# Postpartum Exercise Promotes Maternal-Infant Molecular Communication via Breast Milk Small Extracellular Vesicles

**DOI:** 10.64898/2026.05.14.26353181

**Authors:** Devanshi Gupta, Kyle J. Sevits, Katherine A. Klaus, Shiana S. Loona, Vidhi D. Parmar, Yohan Kim, Carrie J. Heppelmann, Robert G. Leija, Hawley E. Kunz, Fabrice Lucien, Linda M. Szymanski, Aoife M. Egan, Mark W. Pataky

## Abstract

Early-life nutrition profoundly influences long-term metabolic health, and breast milk not only provides nutrients but also conveys maternal signals shaping infant metabolic development. While postpartum exercise by lactating women benefits maternal health, its impact on milk-borne signaling remains largely undefined. Small extracellular vesicles (sEVs) in breast milk are key mediators of maternal–infant communication because of their selectively packaged bioactive cargo and resistance to infant digestive enzymes and acids, enabling delivery of their cargo to peripheral tissues. Here, we show that a single session of moderate-intensity postpartum aerobic exercise robustly increases human breast milk sEV concentration, which persists for multiple post-exercise milk collections. Exercise enriches breast milk with sEVs containing regulatory metabolic cargo (proteins, miRNAs, and metabolites), which translates into enhanced mitochondrial capacity in neonatal-stage cells. These findings implicate sEVs as an exercise-responsive signaling compartment in breast milk capable of connecting postpartum maternal physical activity to beneficial infant metabolic programming.

**Highlights:**

- Acute moderate-intensity exercise increases human breast milk sEV concentration
- The exercise-mediated sEV increase lasts for multiple subsequent milk expressions
- Exercise coordinates a multi-omic enrichment of sEVs in breast milk
- Exercised breast milk sEVs enhance mitochondrial respiration in UC-MSCs

## Supplementary material for "Postpartum Exercise Promotes Maternal-Infant Molecular Communication via Breast Milk Small Extracellular Vesicles": Source Data (part 1 of 3)

### Sheet: Fig. 1B
	GRU	GRU	GRU	GRU	GRU	GRO	GRO	GRO	GRO	GRO	HOL	HOL	HOL	HOL	HOL	DOU	DOU	DOU	DOU	DOU	STE	STE	STE	STE	STE	CAR	CAR	CAR	CAR	CAR	TRA	TRA	TRA	TRA	TRA	THO	THO	THO	THO	THO	COL	COL	COL	COL	COL	DAH	DAH	DAH	DAH	DAH	JOH	JOH	JOH	JOH	JOH
Size (nm)	Pre-SED	Post-SED	Pre-EX	30Post-EX	120Post-EX	Pre-SED	Post-SED	Pre-EX	30Post-EX	120Post-EX	Pre-SED	Post-SED	Pre-EX	30Post-EX	120Post-EX	Pre-SED	Post-SED	Pre-EX	30Post-EX	120Post-EX	Pre-SED	Post-SED	Pre-EX	30Post-EX	120Post-EX	Pre-SED	Post-SED	Pre-EX	30Post-EX	120Post-EX	Pre-SED	Post-SED	Pre-EX	30Post-EX	120Post-EX	Pre-SED	Post-SED	Pre-EX	30Post-EX	120Post-EX	Pre-SED	Post-SED	Pre-EX	30Post-EX	120Post-EX	Pre-SED	Post-SED	Pre-EX	30minPost-EX	120minPost-EX	Pre-SED	Post-SED	Pre-EX	30Post-EX	120Post-EX
75	0	X	0	0	0	X	X	0	0	0	0	0	0	0	0	0	0	0	0	0	0	0	0	0	0	0	0	0	0	0	0	0	0	0	0	0	0	0	0	0	0	0	0	0	0	0	0	0	0	0	0	0	0	0	0
85	3.6011e+07	X	3.13828e+08	4.81132e+08	1.24051e+10	X	X	2300000000	7.38781e+09	2.10425e+10	1.5735e+08	1.01301e+09	2.90089e+09	4.61669e+09	3.32187e+09	1.6139e+09	2.31052e+09	1.52015e+08	1.79925e+10	1.14054e+10	7.32856e+08	2.55143e+09	5.88902e+08	6.50774e+09	6.80787e+08	1.7014e+09	6.175e+08	1.56296e+09	3.28164e+09	2.15844e+09	1.5632e+08	3.15755e+07	1.35053e+08	1.31003e+08	2.44247e+08	2.73951e+07	7.23133e+07	2.88987e+06	2.22814e+07	8.89028e+07	9.47154e+07	3.84833e+07	1.29302e+08	1.58062e+08	6.95493e+08	3.8439e+07	2.96424e+07	3.29741e+07	1.99151e+07	1.21538e+08	1.41601e+08	7.44942e+07	1.82689e+07	7.9206e+07	0
95	2.77139e+07	X	9.91035e+07	9.62264e+07	4.531e+09	X	X	1032164720	2.58809e+09	7.87305e+09	5.24502e+07	5.38159e+08	1.34166e+09	2.39384e+09	1.11859e+09	5.57528e+08	1.10905e+09	8.86755e+07	7.88711e+09	4.61441e+09	4.81591e+08	9.2443e+08	2.71801e+08	1.41205e+09	3.22478e+08	1.0143e+09	3.36818e+08	3.99828e+08	1.19004e+09	8.09415e+08	5.21066e+07	1.80431e+07	4.22041e+07	5.03858e+07	1.70996e+08	1.52195e+07	1.60696e+07	1.26859e+06	3.3422e+07	2.22257e+07	5.91971e+07	1.04954e+07	6.57851e+07	7.90308e+07	2.08648e+08	1.15317e+07	3.2936e+06	9.42116e+06	3.31919e+06	4.05126e+07	3.77604e+07	2.29213e+07	1.09613e+07	1.98015e+07	1.21104e+08
105	1.23173e+07	X	1.15621e+08	1.4434e+08	2.82881e+09	X	X	648789260	2.02341e+09	5.29642e+09	5.24502e+07	2.53251e+08	1.05157e+09	1.5389e+09	7.45726e+08	6.16215e+08	6.00735e+08	4.43378e+07	4.68297e+09	3.13431e+09	1.88449e+08	8.87453e+08	1.359e+08	8.68951e+08	1.77626e+08	4.2535e+08	3.92954e+08	3.6348e+08	9.19579e+08	4.04707e+08	4.16853e+07	9.02157e+06	4.22041e+07	5.03858e+07	6.15586e+07	0	8.03481e+06	1.26859e+06	1.11407e+07	0	4.1438e+07	1.74924e+07	3.40268e+07	7.90308e+07	1.88777e+08	3.8439e+06	3.2936e+06	4.71058e+06	9.95756e+06	4.05126e+07	2.83203e+07	1.7191e+07	3.65378e+06	1.98015e+07	4.03682e+07
115	1.69363e+07	X	6.6069e+07	1.28302e+08	2.1063e+09	X	X	324394620	1.83519e+09	5.15327e+09	5.24502e+07	3.48221e+08	7.25222e+08	1.5389e+09	9.15209e+08	4.69497e+08	3.69683e+08	3.48368e+07	2.46472e+09	1.82835e+09	1.6751e+08	5.17681e+08	9.06003e+07	3.25857e+08	8.95773e+07	7.19823e+08	1.12273e+08	4.36176e+08	4.32743e+08	4.04707e+08	0	1.80431e+07	8.44081e+06	1.00772e+07	8.20781e+07	6.0878e+06	1.60696e+07	761156	2.22814e+07	0	1.18394e+07	0	2.72214e+07	2.63436e+07	1.39099e+08	1.15317e+07	0	4.71058e+06	3.31919e+06	0	9.44009e+06	5.73032e+06	3.65378e+06	0	0
125	9.23796e+06	X	4.95518e+07	4.81132e+07	1.45727e+09	X	X	324394620	1.5058e+09	3.00607e+09	0	1.58282e+08	4.35133e+08	1.19692e+09	5.0845e+08	2.34749e+08	2.31052e+08	1.26679e+07	1.97178e+09	1.65422e+09	1.25632e+08	5.91635e+08	0	3.25857e+08	8.95773e+07	4.2535e+08	1.30985e+08	1.8174e+08	4.50774e+08	1.01177e+08	2.08426e+07	4.51078e+06	0	1.00772e+07	5.47187e+07	0	0	253719	1.11407e+07	0	1.18394e+07	1.04954e+07	2.4953e+07	0	9.93561e+07	3.8439e+06	0	4.71058e+06	3.31919e+06	0	9.44009e+06	0	3.65378e+06	1.98015e+07	0
135	7.6983e+06	X	6.6069e+07	1.60377e+07	1.37155e+09	X	X	176942520	1.27052e+09	2.43349e+09	0	1.58282e+08	3.62611e+08	8.54943e+08	5.42346e+08	8.80307e+07	3.23473e+08	2.21689e+07	2.34149e+09	1.48009e+09	4.18775e+07	4.43727e+08	1.81201e+08	2.17238e+08	8.95773e+07	1.30877e+08	1.49697e+08	1.09044e+08	1.62279e+08	3.37256e+07	0	0	0	1.00772e+07	2.05195e+07	0	8.03481e+06	507438	0	0	1.18394e+07	6.99696e+06	1.13423e+07	0	1.09292e+08	3.8439e+06	1.6468e+06	0	0	0	2.36002e+07	0	3.65378e+06	0	0
145	9.23796e+06	X	0	3.20755e+07	9.55184e+08	X	X	58980840	7.99954e+08	1.57461e+09	0	1.58282e+08	3.2635e+08	7.69449e+08	2.37277e+08	1.76061e+08	4.62104e+07	2.85028e+07	9.85889e+08	1.04477e+09	1.25632e+08	1.10932e+08	9.06003e+07	0	8.95773e+07	9.81577e+07	1.12273e+08	1.09044e+08	2.52433e+08	6.74512e+07	0	0	1.68816e+07	0	2.05195e+07	0	8.03481e+06	507438	0	0	5.91971e+06	0	1.36107e+07	5.26872e+07	6.95493e+07	3.8439e+06	0	0	3.31919e+06	0	1.41601e+07	5.73032e+06	0	0	0
155	4.61898e+06	X	3.30345e+07	1.60377e+07	6.98019e+08	X	X	29490420	5.17617e+08	1.28832e+09	5.24502e+07	6.33129e+07	4.35133e+08	6.83955e+08	2.0338e+08	1.17374e+08	1.84842e+08	9.50095e+06	8.62653e+08	6.0945e+08	1.04694e+08	2.21863e+08	4.53001e+07	0	3.58309e+07	9.81577e+07	7.48485e+07	2.18088e+08	1.98341e+08	3.37256e+07	0	0	8.44081e+06	0	6.83984e+06	0	0	0	0	0	5.91971e+06	0	2.26845e+06	1.05374e+08	1.98712e+07	0	0	0	1.65959e+06	0	9.44009e+06	5.73032e+06	0	0	0
165	4.61898e+06	X	1.65173e+07	1.60377e+07	5.1433e+08	X	X	117961680	1.88224e+08	1.00202e+09	0	6.33129e+07	1.81306e+08	2.56483e+08	2.0338e+08	2.05405e+08	3.23473e+08	1.90019e+07	6.16181e+08	6.0945e+08	8.3755e+07	1.10932e+08	0	0	3.58309e+07	1.63596e+08	5.61363e+07	7.2696e+07	5.40929e+07	1.01177e+08	0	0	0	0	2.05195e+07	3.0439e+06	0	0	0	0	1.77591e+07	3.49848e+06	9.07381e+06	0	3.97424e+07	0	0	0	1.65959e+06	0	9.44009e+06	0	0	0	0
175	1.53966e+06	X	0	3.20755e+07	3.55132e+08	X	X	147452100	4.70561e+08	1.00202e+09	0	3.16564e+07	1.45044e+08	5.12966e+08	1.35587e+08	5.86871e+07	0	1.26679e+07	4.92944e+08	3.48257e+08	2.09387e+07	1.10932e+08	0	0	1.79155e+07	1.96315e+08	5.61363e+07	1.8174e+08	1.8031e+08	3.37256e+07	0	0	8.44081e+06	0	2.05195e+07	0	8.03481e+06	0	0	0	1.18394e+07	0	1.36107e+07	0	2.98068e+07	7.6878e+06	0	0	1.65959e+06	0	4.72005e+06	0	0	0	0
185	3.07932e+06	X	0	3.20755e+07	2.81657e+08	X	X	0	2.82337e+08	7.15732e+08	1.049e+08	6.33129e+07	1.45044e+08	2.56483e+08	1.35587e+08	5.86871e+07	9.24208e+07	6.33396e+06	9.85889e+08	2.61193e+08	2.09387e+07	0	0	0	1.79155e+07	1.30877e+08	1.87121e+07	1.09044e+08	1.08186e+08	3.37256e+07	0	0	0	0	2.05195e+07	0	0	0	0	2.22257e+07	5.91971e+06	3.49848e+06	2.26845e+06	0	9.93561e+06	0	0	0	0	0	4.72005e+06	0	0	0	0
195	0	X	1.65173e+07	0	2.81657e+08	X	X	58980840	3.29393e+08	7.15732e+08	0	3.16564e+07	7.25222e+07	2.56483e+08	1.0169e+08	2.93436e+07	9.24208e+07	6.33396e+06	8.62653e+08	1.74129e+08	2.09387e+07	2.21863e+08	0	0	5.37464e+07	1.30877e+08	0	3.6348e+07	1.08186e+08	0	0	0	0	0	0	0	0	0	0	0	5.91971e+06	6.99696e+06	4.5369e+06	0	1.98712e+07	0	0	0	3.31919e+06	0	9.44009e+06	0	0	0	0
205	1.53966e+06	X	1.65173e+07	1.60377e+07	1.46951e+08	X	X	0	2.35281e+08	1.43146e+08	0	3.16564e+07	1.45044e+08	2.56483e+08	1.69483e+08	2.93436e+07	4.62104e+07	0	2.46472e+08	5.22386e+08	4.18775e+07	2.58841e+08	0	0	1.79155e+07	0	0	3.6348e+07	1.08186e+08	0	0	0	0	0	0	0	0	0	0	0	0	0	1.13423e+07	0	9.93561e+06	0	0	0	4.97878e+06	0	0	0	0	0	0
215	0	X	0	0	1.10213e+08	X	X	29490420	1.41168e+08	5.72585e+08	5.24502e+07	9.49693e+07	1.81306e+08	3.41977e+08	6.77933e+07	2.93436e+07	9.24208e+07	0	3.69708e+08	1.74129e+08	0	3.69772e+07	0	1.08619e+08	1.79155e+07	3.27192e+07	3.74242e+07	7.2696e+07	7.21239e+07	3.37256e+07	0	0	0	0	1.36797e+07	0	8.03481e+06	0	0	0	0	3.49848e+06	6.80536e+06	0	1.98712e+07	0	0	0	0	0	0	0	0	0	0
225	1.53966e+06	X	0	1.60377e+07	1.10213e+08	X	X	29490420	4.70561e+07	1.43146e+08	0	9.49693e+07	0	1.70989e+08	3.38966e+07	2.93436e+07	4.62104e+07	9.50095e+06	2.46472e+08	3.48257e+08	0	3.69772e+07	0	0	0	0	1.87121e+07	7.2696e+07	5.40929e+07	3.37256e+07	0	4.51078e+06	0	0	0	0	0	0	0	0	0	0	0	0	0	0	0	0	0	0	0	0	0	0	0
235	1.53966e+06	X	0	0	9.79675e+07	X	X	0	1.88224e+08	4.29439e+08	5.24502e+07	3.16564e+07	3.62611e+07	8.54943e+07	0	0	9.24208e+07	3.16698e+06	2.46472e+08	1.74129e+08	0	3.69772e+07	4.53001e+07	1.08619e+08	0	0	0	0	0	0	0	0	0	0	0	0	0	0	0	0	0	0	4.5369e+06	0	0	0	0	0	0	0	0	0	0	0	0
245	0	X	0	0	3.67378e+07	X	X	29490420	0	2.86293e+08	0	3.16564e+07	0	3.41977e+08	3.38966e+07	0	4.62104e+07	0	3.69708e+08	1.74129e+08	0	3.69772e+07	0	0	1.79155e+07	3.27192e+07	3.74242e+07	0	1.8031e+07	3.37256e+07	0	0	0	0	0	0	0	0	0	0	0	0	0	0	0	0	0	0	0	0	0	0	0	0	0
255	0	X	0	0	1.22459e+07	X	X	58980840	2.82337e+08	4.29439e+08	0	0	1.08783e+08	8.54943e+07	6.77933e+07	0	0	0	2.46472e+08	1.74129e+08	0	7.39544e+07	0	0	1.79155e+07	3.27192e+07	0	0	1.8031e+07	0	0	0	0	0	0	0	0	0	0	0	0	0	4.5369e+06	0	0	0	0	0	0	0	0	0	0	0	0
265	0	X	0	0	3.67378e+07	X	X	0	4.70561e+07	1.43146e+08	0	0	0	8.54943e+07	3.38966e+07	0	0	0	1.23236e+08	0	0	0	0	0	0	0	3.74242e+07	0	5.40929e+07	0	0	0	0	0	0	0	0	0	0	0	0	0	0	0	0	0	0	0	0	0	0	0	0	0	0
275	0	X	0	0	4.89838e+07	X	X	29490420	0	4.29439e+08	0	3.16564e+07	0	8.54943e+07	0	2.93436e+07	0	3.16698e+06	2.46472e+08	8.70643e+07	0	0	0	0	0	0	0	3.6348e+07	5.40929e+07	0	0	0	0	0	0	0	0	0	0	0	0	0	0	0	0	0	0	0	0	0	0	0	0	0	0
285	0	X	0	0	1.22459e+07	X	X	0	1.41168e+08	0	0	3.16564e+07	7.25222e+07	8.54943e+07	0	0	4.62104e+07	0	2.46472e+08	8.70643e+07	0	3.69772e+07	0	0	0	0	1.87121e+07	0	0	0	0	0	0	0	0	0	0	0	0	0	0	0	2.26845e+06	0	0	0	0	0	0	0	0	0	0	0	0
295	0	X	0	0	0	X	X	0	1.21393e+07	0	0	0	0	0	0	0	0	3.16698e+06	1.23236e+08	0	0	0	0	0	0	0	0	0	1.8031e+07	0	0	0	0	0	0	0	0	0	0	2.22257e+07	0	0	0	0	0	0	0	0	0	0	0	0	0	0	0
305	0	X	0	0	0	X	X	0	9.41122e+07	2.86293e+08	0	0	0	8.54943e+07	3.38966e+07	0	0	0	3.69708e+08	0	0	0	0	0	0	0	0	0	1.8031e+07	0	0	0	0	0	0	0	0	0	0	0	0	0	0	0	0	0	0	0	0	0	0	0	0	0	0
315	0	X	0	0	1.22459e+07	X	X	29490420	4.70561e+07	0	0	0	0	0	0	0	0	0	0	8.70643e+07	0	3.69772e+07	0	0	0	0	0	0	0	0	0	0	0	0	0	0	0	0	0	2.22257e+07	0	0	0	0	0	0	0	0	0	0	0	0	0	0	0
325	0	X	0	0	0	X	X	29490420	0	0	0	0	0	0	3.38966e+07	0	0	3.16698e+06	0	0	0	0	0	0	0	0	0	3.6348e+07	1.8031e+07	0	0	0	0	0	0	0	0	0	0	0	0	0	0	0	0	0	0	0	0	0	0	0	0	0	0
335	0	X	0	0	0	X	X	0	0	0	0	0	0	0	0	0	0	0	0	0	0	0	0	0	0	0	0	0	0	0	0	0	0	0	0	0	0	0	0	0	0	0	0	0	0	0	0	0	0	0	0	0	0	0	0
345	0	X	0	0	0	X	X	0	4.70561e+07	1.43146e+08	0	0	0	0	0	0	0	0	0	0	0	0	0	0	0	0	0	0	0	0	0	0	0	0	0	0	0	0	0	0	0	0	0	0	0	0	0	0	0	0	0	0	0	0	0
355	0	X	0	0	0	X	X	0	0	1.43146e+08	0	0	0	0	0	0	0	0	0	0	0	0	0	0	0	0	0	0	0	0	0	0	0	0	0	0	0	0	0	0	0	0	0	0	0	0	0	0	0	0	0	0	0	0	0
365	0	X	0	0	0	X	X	0	0	0	0	0	0	0	0	0	0	0	0	0	0	0	0	0	0	0	0	0	0	0	0	0	0	0	0	0	0	0	0	0	0	0	0	0	0	0	0	0	0	0	0	0	0	0	0
375	0	X	0	0	0	X	X	0	4.70561e+07	0	0	3.16564e+07	0	0	0	0	0	0	0	0	0	0	0	0	0	0	0	0	0	0	0	0	0	0	0	0	0	0	0	0	0	0	0	0	0	0	0	0	0	0	0	0	0	0	0
385	0	X	0	0	0	X	X	0	4.70561e+07	0	0	0	0	0	0	0	0	0	0	0	0	0	0	0	0	0	0	0	0	0	0	0	0	0	0	0	0	0	0	0	0	0	0	0	0	0	0	0	0	0	0	0	0	0	0
395	0	X	0	0	0	X	X	0	0	0	0	0	0	0	0	0	0	0	0	0	0	0	0	0	0	0	0	0	0	0	0	0	0	0	0	0	0	0	0	2.22257e+07	0	0	0	0	0	0	0	0	0	0	0	0	0	0	0

### Sheet: Proteome Master Data
Accession	Description	Contaminant	Marked as	# Peptides	# PSMs	# Unique Peptides	MW [kDa]	Abundance: F48: Sample, fresh, Pre-Sed, gru	Abundance: F17: Sample, fresh, Pre-Sed, gro	Abundance: F26: Sample, fresh, Pre-Sed, hol	Abundance: F37: Sample, fresh, Pre-Sed, car	Abundance: F47: Sample, fresh, Pre-Sed, ste	Abundance: F54: Sample, fresh, Pre-Sed, tra	Abundance: F60: Sample, fresh, Pre-Sed, dou	Abundance: F75: Sample, fresh, Pre-Sed, joh	Abundance: F88: Sample, fresh, Pre-Sed, dah	Abundance: F96: Sample, fresh, Pre-Sed, col	Abundance: F104: Sample, fresh, Pre-Sed, tho	Abundance: F27: Sample, fresh, Post-Sed, hol	Abundance: F30: Sample, fresh, Post-Sed, car	Abundance: F42: Sample, fresh, Post-Sed, ste	Abundance: F53: Sample, fresh, Post-Sed, tra	Abundance: F59: Sample, fresh, Post-Sed, dou	Abundance: F74: Sample, fresh, Post-Sed, joh	Abundance: F80: Sample, fresh, Post-Sed, dah	Abundance: F95: Sample, fresh, Post-Sed, col	Abundance: F105: Sample, fresh, Post-Sed, tho	Abundance: F12: Sample, fresh, Pre-Ex, gru	Abundance: F16: Sample,fresh, Pre-Ex, gro	Abundance: F25: Sample, fresh, Pre-Ex, hol	Abundance: F32: Sample, fresh, Pre-Ex, car	Abundance: F40: Sample, fresh, Pre-Ex, ste	Abundance: F49: Sample, fresh, Pre-Ex, tra	Abundance: F61: Sample, fresh, Pre-Ex, dou	Abundance: F76: Sample, fresh, Pre-Ex, joh	Abundance: F82: Sample, fresh, Pre-Ex, dah	Abundance: F90: Sample, fresh, Pre-Ex, col	Abundance: F106: Sample, fresh, Pre-Ex, tho	Abundance: F11: Sample, fresh, 120Post-Ex, gru	Abundance: F15: Sample, fresh, 120Post-Ex, gro	Abundance: F21: Sample, fresh, 120Post-Ex, hol	Abundance: F33: Sample, fresh, 120Post-Ex, car	Abundance: F43: Sample, fresh, 120Post-Ex, ste	Abundance: F55: Sample, fresh, 120Post-Ex, tra	Abundance: F2: Sample, fresh, 120Post-Ex, dou	Abundance: F73: Sample, fresh, 120Post-Ex, joh	Abundance: F81: Sample, fresh, 120Post-Ex, dah	Abundance: F89: Sample, fresh, 120Post-Ex, col	Abundance: F101: Sample, fresh, 120Post-Ex, tho	Abundance: F6: Sample, fresh, 30Post-Ex, gru	Abundance: F18: Sample, fresh, 30Post-Ex, gro	Abundance: F29: Sample, fresh, 30Post-Ex, hol	Abundance: F31: Sample, fresh, 30Post-Ex, car	Abundance: F45: Sample, fresh, 30Post-Ex, ste	Abundance: F57: Sample, fresh, 30Post-Ex, tra	Abundance: F5: Sample, fresh, 30Post-Ex, dou	Abundance: F77: Sample, fresh, 30Post-Ex, joh	Abundance: F85: Sample, fresh, 30Post-Ex, dah	Abundance: F92: Sample, fresh, 30Post-Ex, col	Abundance: F99: Sample, fresh, 30Post-Ex, tho	Abundance: F7: Sample, skimmed, Pre-Ex, gru	Abundance: F19: Sample, skimmed, Pre-Ex, gro	Abundance: F23: Sample, skimmed, Pre-Ex, hol	Abundance: F35: Sample, skimmed, Pre-Ex, car	Abundance: F46: Sample, skimmed, Pre-Ex, ste	Abundance: F51: Sample, skimmed, Pre-Ex, tra	Abundance: F58: Sample, skimmed, Pre-Ex, dou	Abundance: F78: Sample, skimmed, Pre-Ex, joh	Abundance: F84: Sample, skimmed, Pre-Ex, dah	Abundance: F97: Sample, skimmed, Pre-Ex, col	Abundance: F103: Sample, skimmed, Pre-Ex, tho	Abundance: F10: Sample, skimmed, 30Post-Ex, gru	Abundance: F14: Sample, skimmed, 30Post-Ex, gro	Abundance: F22: Sample, skimmed, 30Post-Ex, hol	Abundance: F34: Sample, skimmed, 30Post-Ex, car	Abundance: F39: Sample, skimmed, 30Post-Ex, ste	Abundance: F50: Sample, skimmed, 30Post-Ex, tra	Abundance: F3: Sample, skimmed, 30Post-Ex, dou	Abundance: F71: Sample, skimmed, 30Post-Ex, joh	Abundance: F83: Sample, skimmed, 30Post-Ex, dah	Abundance: F94: Sample, skimmed, 30Post-Ex, col	Abundance: F100: Sample, skimmed, 30Post-Ex, tho	Abundance: F8: Sample, whole, Pre-Ex, gru	Abundance: F20: Sample,whole, Pre-Ex, gro	Abundance: F28: Sample, whole, Pre-Ex, hol	Abundance: F36: Sample, whole, Pre-Ex, car	Abundance: F44: Sample, whole, Pre-Ex, ste	Abundance: F56: Sample, whole, Pre-Ex, tra	Abundance: F4: Sample, whole, Pre-Ex, dou	Abundance: F79: Sample, whole, Pre-Ex, joh	Abundance: F86: Sample, whole, Pre-Ex, dah	Abundance: F93: Sample, whole, Pre-Ex, col	Abundance: F98: Sample, whole, Pre-Ex, tho	Abundance: F9: Sample, whole, 30Post-Ex, gru	Abundance: F13: Sample, whole, 30Post-Ex, gro	Abundance: F24: Sample, whole, 30Post-Ex, hol	Abundance: F38: Sample, whole, 30Post-Ex, car	Abundance: F41: Sample, whole, 30Post-Ex, ste	Abundance: F52: Sample, whole, 30Post-Ex, tra	Abundance: F1: Sample, whole, 30Post-Ex, dou	Abundance: F72: Sample, whole, 30Post-Ex, joh	Abundance: F87: Sample, whole, 30Post-Ex, dah	Abundance: F91: Sample, whole, 30Post-Ex, col	Abundance: F102: Sample, whole, 30Post-Ex, tho	Abundance (Normalized): F48: Sample, fresh, Pre-Sed, gru	Abundance (Normalized): F17: Sample, fresh, Pre-Sed, gro	Abundance (Normalized): F26: Sample, fresh, Pre-Sed, hol	Abundance (Normalized): F37: Sample, fresh, Pre-Sed, car	Abundance (Normalized): F47: Sample, fresh, Pre-Sed, ste	Abundance (Normalized): F54: Sample, fresh, Pre-Sed, tra	Abundance (Normalized): F60: Sample, fresh, Pre-Sed, dou	Abundance (Normalized): F75: Sample, fresh, Pre-Sed, joh	Abundance (Normalized): F88: Sample, fresh, Pre-Sed, dah	Abundance (Normalized): F96: Sample, fresh, Pre-Sed, col	Abundance (Normalized): F104: Sample, fresh, Pre-Sed, tho	Abundance (Normalized): F27: Sample, fresh, Post-Sed, hol	Abundance (Normalized): F30: Sample, fresh, Post-Sed, car	Abundance (Normalized): F42: Sample, fresh, Post-Sed, ste	Abundance (Normalized): F53: Sample, fresh, Post-Sed, tra	Abundance (Normalized): F59: Sample, fresh, Post-Sed, dou	Abundance (Normalized): F74: Sample, fresh, Post-Sed, joh	Abundance (Normalized): F80: Sample, fresh, Post-Sed, dah	Abundance (Normalized): F95: Sample, fresh, Post-Sed, col	Abundance (Normalized): F105: Sample, fresh, Post-Sed, tho	Abundance (Normalized): F12: Sample, fresh, Pre-Ex, gru	Abundance (Normalized): F16: Sample,fresh, Pre-Ex, gro	Abundance (Normalized): F25: Sample, fresh, Pre-Ex, hol	Abundance (Normalized): F32: Sample, fresh, Pre-Ex, car	Abundance (Normalized): F40: Sample, fresh, Pre-Ex, ste	Abundance (Normalized): F49: Sample, fresh, Pre-Ex, tra	Abundance (Normalized): F61: Sample, fresh, Pre-Ex, dou	Abundance (Normalized): F76: Sample, fresh, Pre-Ex, joh	Abundance (Normalized): F82: Sample, fresh, Pre-Ex, dah	Abundance (Normalized): F90: Sample, fresh, Pre-Ex, col	Abundance (Normalized): F106: Sample, fresh, Pre-Ex, tho	Abundance (Normalized): F11: Sample, fresh, 120Post-Ex, gru	Abundance (Normalized): F15: Sample, fresh, 120Post-Ex, gro	Abundance (Normalized): F21: Sample, fresh, 120Post-Ex, hol	Abundance (Normalized): F33: Sample, fresh, 120Post-Ex, car	Abundance (Normalized): F43: Sample, fresh, 120Post-Ex, ste	Abundance (Normalized): F55: Sample, fresh, 120Post-Ex, tra	Abundance (Normalized): F2: Sample, fresh, 120Post-Ex, dou	Abundance (Normalized): F73: Sample, fresh, 120Post-Ex, joh	Abundance (Normalized): F81: Sample, fresh, 120Post-Ex, dah	Abundance (Normalized): F89: Sample, fresh, 120Post-Ex, col	Abundance (Normalized): F101: Sample, fresh, 120Post-Ex, tho	Abundance (Normalized): F6: Sample, fresh, 30Post-Ex, gru	Abundance (Normalized): F18: Sample, fresh, 30Post-Ex, gro	Abundance (Normalized): F29: Sample, fresh, 30Post-Ex, hol	Abundance (Normalized): F31: Sample, fresh, 30Post-Ex, car	Abundance (Normalized): F45: Sample, fresh, 30Post-Ex, ste	Abundance (Normalized): F57: Sample, fresh, 30Post-Ex, tra	Abundance (Normalized): F5: Sample, fresh, 30Post-Ex, dou	Abundance (Normalized): F77: Sample, fresh, 30Post-Ex, joh	Abundance (Normalized): F85: Sample, fresh, 30Post-Ex, dah	Abundance (Normalized): F92: Sample, fresh, 30Post-Ex, col	Abundance (Normalized): F99: Sample, fresh, 30Post-Ex, tho	Abundance (Normalized): F7: Sample, skimmed, Pre-Ex, gru	Abundance (Normalized): F19: Sample, skimmed, Pre-Ex, gro	Abundance (Normalized): F23: Sample, skimmed, Pre-Ex, hol	Abundance (Normalized): F35: Sample, skimmed, Pre-Ex, car	Abundance (Normalized): F46: Sample, skimmed, Pre-Ex, ste	Abundance (Normalized): F51: Sample, skimmed, Pre-Ex, tra	Abundance (Normalized): F58: Sample, skimmed, Pre-Ex, dou	Abundance (Normalized): F78: Sample, skimmed, Pre-Ex, joh	Abundance (Normalized): F84: Sample, skimmed, Pre-Ex, dah	Abundance (Normalized): F97: Sample, skimmed, Pre-Ex, col	Abundance (Normalized): F103: Sample, skimmed, Pre-Ex, tho	Abundance (Normalized): F10: Sample, skimmed, 30Post-Ex, gru	Abundance (Normalized): F14: Sample, skimmed, 30Post-Ex, gro	Abundance (Normalized): F22: Sample, skimmed, 30Post-Ex, hol	Abundance (Normalized): F34: Sample, skimmed, 30Post-Ex, car	Abundance (Normalized): F39: Sample, skimmed, 30Post-Ex, ste	Abundance (Normalized): F50: Sample, skimmed, 30Post-Ex, tra	Abundance (Normalized): F3: Sample, skimmed, 30Post-Ex, dou	Abundance (Normalized): F71: Sample, skimmed, 30Post-Ex, joh	Abundance (Normalized): F83: Sample, skimmed, 30Post-Ex, dah	Abundance (Normalized): F94: Sample, skimmed, 30Post-Ex, col	Abundance (Normalized): F100: Sample, skimmed, 30Post-Ex, tho	Abundance (Normalized): F8: Sample, whole, Pre-Ex, gru	Abundance (Normalized): F20: Sample,whole, Pre-Ex, gro	Abundance (Normalized): F28: Sample, whole, Pre-Ex, hol	Abundance (Normalized): F36: Sample, whole, Pre-Ex, car	Abundance (Normalized): F44: Sample, whole, Pre-Ex, ste	Abundance (Normalized): F56: Sample, whole, Pre-Ex, tra	Abundance (Normalized): F4: Sample, whole, Pre-Ex, dou	Abundance (Normalized): F79: Sample, whole, Pre-Ex, joh	Abundance (Normalized): F86: Sample, whole, Pre-Ex, dah	Abundance (Normalized): F93: Sample, whole, Pre-Ex, col	Abundance (Normalized): F98: Sample, whole, Pre-Ex, tho	Abundance (Normalized): F9: Sample, whole, 30Post-Ex, gru	Abundance (Normalized): F13: Sample, whole, 30Post-Ex, gro	Abundance (Normalized): F24: Sample, whole, 30Post-Ex, hol	Abundance (Normalized): F38: Sample, whole, 30Post-Ex, car	Abundance (Normalized): F41: Sample, whole, 30Post-Ex, ste	Abundance (Normalized): F52: Sample, whole, 30Post-Ex, tra	Abundance (Normalized): F1: Sample, whole, 30Post-Ex, dou	Abundance (Normalized): F72: Sample, whole, 30Post-Ex, joh	Abundance (Normalized): F87: Sample, whole, 30Post-Ex, dah	Abundance (Normalized): F91: Sample, whole, 30Post-Ex, col	Abundance (Normalized): F102: Sample, whole, 30Post-Ex, tho
P47710	Alpha-S1-casein [OS=Homo sapiens]	FALSE		23	21933	23	21.7	5.13466e+09	4.04173e+09	6.54659e+10	1.24335e+10	2.05682e+10	6.85645e+09	3.19829e+10	2.39973e+10	1.78452e+10	3.59514e+10	1.53986e+10	4.73187e+10	2.77052e+10	2.95518e+10	6.63513e+09	2.29207e+10	1.51492e+10	6.73354e+09	2.79987e+10	7.10891e+09	7.22242e+09	1.2938e+10	7.6733e+10	2.47775e+10	1.88371e+10	5.92907e+09	4.87221e+10	2.43737e+10	2.26364e+10	4.30705e+10	1.651e+10	6.79759e+09	9.48701e+09	4.31815e+10	2.15239e+10	1.53061e+10	3.89777e+09	2.08767e+10	4.56788e+09	1.56484e+10	2.82715e+10	1.04624e+10	7.51399e+09	1.42034e+10	4.96652e+10	2.25116e+10	2.1804e+10	5.33401e+09	4.39736e+10	1.5456e+10	1.47088e+10	3.10053e+10	1.31315e+10	1.92453e+10	2.37271e+10	4.25319e+10	3.64212e+10	1.44053e+10	7.68081e+09	2.62902e+10	2.62284e+10	1.81555e+10	2.55503e+10	1.68227e+10	1.94453e+10	2.80845e+10	4.29538e+10	2.89035e+10	1.45828e+10	5.76642e+09	3.55995e+10	1.86373e+10	1.35088e+10	3.67037e+10	1.44076e+10	1.5925e+10	3.3761e+10	6.28354e+10	4.17811e+09	3.66766e+09	9.3252e+09	2.32378e+09	3.71615e+10	3.43438e+10	4.65208e+10	2.7137e+10	1.17234e+10	3.60041e+10	6.16884e+10	3.20095e+09	3.80933e+09	8.16492e+09	2.74305e+09	2.77205e+10	2.58947e+10	4.377e+10	1.91873e+10	6.45522e+09	6.99095e+09	1.71405e+11	1.48094e+11	1.88766e+11	3.2176e+10	1.453e+11	1.74163e+11	1.33511e+11	1.25979e+11	1.10113e+11	1.43191e+11	1.36205e+11	1.80016e+11	1.93679e+10	1.19273e+11	1.21666e+11	1.08613e+11	9.98285e+10	1.21792e+11	9.83134e+09	4.35335e+10	1.55671e+11	1.37227e+11	1.46344e+11	1.36852e+10	1.34397e+11	1.68243e+11	1.02354e+11	1.35434e+11	1.01423e+11	6.79759e+09	1.49559e+10	8.49881e+10	6.73625e+10	5.34076e+10	6.59492e+09	1.01146e+11	6.52027e+10	6.42074e+10	9.70179e+10	6.02476e+10	8.21854e+09	3.6978e+10	1.04513e+11	6.46723e+10	8.88807e+10	1.08226e+10	1.02439e+11	1.01949e+11	1.48397e+11	1.15484e+11	6.81842e+10	3.44329e+10	9.11085e+10	1.39641e+11	1.3207e+11	1.09572e+11	2.12962e+10	1.09462e+11	1.58991e+11	8.56198e+10	1.24763e+11	1.12317e+11	2.73807e+10	5.71454e+10	1.02513e+11	1.19974e+11	7.8263e+10	1.26211e+10	1.22501e+11	7.74461e+10	6.15364e+10	1.42082e+11	9.41171e+10	2.06137e+10	9.8564e+10	1.42627e+11	1.55269e+11	1.61384e+11	2.07316e+10	1.09354e+11	1.46186e+11	1.31318e+11	1.40162e+11	1.09735e+11	1.38964e+10	5.04882e+10	1.10451e+11	1.56766e+11	1.8095e+11	1.48321e+10	1.38123e+11	9.13678e+10	8.42113e+10	1.2593e+11	8.06732e+10
P49327	Fatty acid synthase [OS=Homo sapiens]	FALSE	EVtop100	170	19059	170	273.3	2.15875e+10	1.61351e+10	2.94766e+09	3.83414e+08	5.68521e+08	4.00283e+09	1.46221e+09	7.28007e+08	9.56372e+08	1.66163e+09	1.59693e+09	3.49269e+09	1.60487e+09	1.40135e+09	1.07627e+10	1.74943e+09	1.37199e+09	6.47946e+08	1.98513e+09	6.06669e+08	1.32247e+10	5.36079e+09	4.21686e+09	1.68029e+09	1.129e+09	1.09701e+10	2.7923e+09	8.67422e+08	1.60132e+09	5.69289e+08	1.72618e+09	1.90924e+10	1.81957e+10	1.97895e+10	5.66567e+09	4.84763e+09	1.76138e+10	2.17916e+09	1.80801e+09	4.81741e+09	3.11475e+09	2.56924e+09	1.82472e+10	6.71475e+09	7.43556e+09	5.91042e+09	3.25204e+09	1.23437e+10	2.75978e+09	1.9971e+09	1.11381e+09	1.34976e+09	2.72926e+09	8.39447e+09	2.72147e+09	3.19525e+09	2.45184e+09	1.49894e+09	7.94733e+09	1.94031e+09	1.0083e+09	1.92351e+09	4.18839e+08	1.17789e+09	1.09264e+10	6.15338e+09	5.93401e+09	2.6376e+09	2.15735e+09	1.09756e+10	2.38266e+09	2.81109e+09	2.99327e+09	9.66011e+08	1.44724e+09	1.24133e+10	3.90859e+09	3.68213e+09	1.09252e+08	1.3355e+08	9.41486e+09	8.37816e+07	1.23413e+09	1.6015e+09	5.95395e+08	2.12677e+09	1.42101e+10	9.91891e+09	5.54262e+09	4.80234e+07	6.89729e+07	1.1286e+10	4.09262e+07	3.04556e+09	3.50653e+09	9.14271e+08	2.38484e+09	2.71395e+10	2.79088e+10	7.71764e+09	4.56682e+09	5.21762e+09	1.87845e+10	6.64294e+09	5.28357e+09	7.15519e+09	5.82259e+09	1.14194e+10	1.05692e+10	7.88991e+09	8.53634e+09	3.14161e+10	9.1035e+09	1.10187e+10	1.04514e+10	7.0779e+09	1.03936e+10	1.80018e+10	1.80378e+10	8.5549e+09	9.30607e+09	8.77108e+09	2.53206e+10	7.70239e+09	5.98752e+09	7.2406e+09	1.79011e+09	1.06042e+10	1.90924e+10	2.86848e+10	3.89488e+10	1.77316e+10	1.69149e+10	2.98021e+10	1.05578e+10	2.58079e+10	1.97665e+10	1.06887e+10	1.47949e+10	1.99581e+10	1.74816e+10	1.56471e+10	1.69797e+10	1.32564e+10	2.50452e+10	6.42906e+09	1.3173e+10	1.12373e+10	5.0274e+09	1.41715e+10	1.50191e+10	1.04501e+10	1.04907e+10	8.89084e+09	1.14015e+10	2.20352e+10	8.07871e+09	6.11206e+09	9.0711e+09	2.04521e+09	7.86419e+09	1.53852e+10	1.25207e+10	1.4162e+10	1.09483e+10	1.15781e+10	2.40226e+10	8.19897e+09	1.16813e+10	1.36352e+10	3.73949e+09	9.45407e+09	1.60681e+10	1.1411e+10	8.35787e+09	4.06006e+09	5.87645e+09	2.0931e+10	3.94263e+09	4.85485e+09	6.12352e+09	1.79386e+09	8.60013e+09	1.68441e+10	1.39092e+10	9.9239e+09	2.35193e+09	3.27634e+09	2.05017e+10	2.06079e+09	1.00383e+10	1.14035e+10	2.63044e+09	1.00271e+10
P19835	Bile salt-activated lipase [OS=Homo sapiens]	FALSE		61	15273	61	79.3	2.16326e+09	1.56138e+09	1.64377e+10	5.12811e+09	6.5138e+09	2.21261e+09	1.47607e+10	1.05035e+10	7.28065e+09	2.15946e+10	4.46794e+09	1.33518e+10	1.36784e+10	9.76324e+09	2.50537e+09	1.35041e+10	6.95034e+09	2.6065e+09	1.74194e+10	1.97055e+09	3.32495e+09	3.16182e+09	1.72436e+10	1.14931e+10	6.33364e+09	2.24009e+09	1.87679e+10	8.85544e+09	7.76002e+09	1.93061e+10	4.27684e+09	3.55761e+09	2.22831e+09	1.14333e+10	8.81473e+09	3.8864e+09	1.23728e+09	1.36506e+10	1.58217e+09	4.99104e+09	1.57277e+10	2.64522e+09	3.19893e+09	3.58701e+09	1.75729e+10	1.01211e+10	6.82074e+09	1.64559e+09	2.56106e+10	6.69419e+09	3.85404e+09	2.12533e+10	3.67593e+09	5.63498e+09	6.06238e+09	1.04489e+10	1.70974e+10	4.00065e+09	2.80375e+09	1.43117e+10	9.19415e+09	7.41734e+09	1.5536e+10	5.29875e+09	5.30047e+09	6.97921e+09	1.1236e+10	1.18282e+10	4.04027e+09	1.89497e+09	2.03019e+10	6.75808e+09	5.57468e+09	1.96269e+10	4.10947e+09	5.31478e+09	9.25973e+09	1.7964e+10	1.90878e+09	8.24548e+08	3.57692e+09	1.85139e+09	1.65719e+10	9.99408e+09	2.45108e+10	7.51713e+09	5.7699e+09	9.15163e+09	2.07795e+10	1.23162e+09	9.82478e+08	3.00549e+09	1.5708e+09	1.20677e+10	9.26789e+09	2.59496e+10	5.49756e+09	2.71962e+09	2.7007e+09	4.30377e+10	6.10805e+10	5.97806e+10	1.03834e+10	6.70588e+10	7.62298e+10	5.44709e+10	7.56706e+10	3.19497e+10	4.0404e+10	6.72462e+10	5.9473e+10	7.31313e+09	7.02711e+10	5.58194e+10	4.20432e+10	6.21084e+10	3.376e+10	4.52601e+09	1.06388e+10	3.49828e+10	6.36529e+10	4.92055e+10	5.17048e+09	5.17701e+10	6.11261e+10	3.5088e+10	6.07074e+10	2.62731e+10	3.55761e+09	3.51285e+09	2.25025e+10	2.75871e+10	1.35609e+10	2.09345e+09	6.61356e+10	2.25842e+10	2.04789e+10	5.39717e+10	1.52324e+10	3.49888e+09	9.33868e+09	3.69798e+10	2.90764e+10	2.78037e+10	3.33888e+09	5.96612e+10	4.41552e+10	3.88833e+10	7.9161e+10	1.9087e+10	1.00819e+10	2.32787e+10	3.43059e+10	6.19983e+10	3.04305e+10	7.77383e+09	5.95885e+10	5.57329e+10	3.49795e+10	7.5863e+10	3.53772e+10	7.46351e+09	1.4201e+10	2.68156e+10	4.90972e+10	2.16833e+10	4.14756e+09	6.98609e+10	2.80828e+10	2.53942e+10	7.59772e+10	2.6845e+10	6.87959e+09	2.70334e+10	4.07756e+10	7.0935e+10	3.62818e+10	7.95215e+09	8.71238e+10	6.51908e+10	3.82136e+10	7.38484e+10	3.03975e+10	6.83941e+09	1.28333e+10	3.72051e+10	6.0318e+10	4.66695e+10	5.45966e+09	7.90958e+10	3.97758e+10	3.01398e+10	7.46594e+10	2.31145e+10
P47989	Xanthine dehydrogenase/oxidase [OS=Homo sapiens]	FALSE		125	14917	125	146.3	2.17211e+10	1.56116e+10	2.30137e+09	6.99395e+08	6.86282e+08	5.28853e+09	2.74899e+09	6.71433e+08	6.87965e+08	2.27471e+09	2.3322e+09	3.48031e+09	2.21223e+09	1.02207e+09	5.88054e+09	2.94697e+09	1.25558e+09	3.35459e+08	2.63415e+09	6.10767e+08	2.02056e+10	4.90557e+09	4.63014e+09	2.02743e+09	1.51047e+09	1.18688e+10	8.45083e+09	9.44004e+08	1.59393e+09	4.23538e+08	4.24171e+09	1.89222e+10	7.43693e+09	4.4876e+09	5.03421e+09	5.26528e+09	1.28599e+10	3.42562e+09	7.57489e+08	2.73324e+09	1.72301e+09	5.39388e+09	2.30442e+10	5.67757e+09	5.51472e+09	6.42401e+09	4.60627e+09	1.01603e+10	8.77891e+09	1.63256e+09	6.16496e+08	1.27028e+09	5.44665e+09	1.31372e+10	3.32008e+09	4.39638e+09	3.6742e+09	3.12287e+09	9.20032e+09	5.08204e+09	1.51696e+09	1.99793e+09	5.17525e+08	2.78248e+09	1.58289e+10	6.66903e+09	6.51345e+09	2.95342e+09	4.32179e+09	1.08027e+10	6.15831e+09	3.53437e+09	2.9028e+09	9.99365e+08	2.96897e+09	2.52669e+10	5.52752e+09	4.42811e+09	1.70246e+08	2.13287e+08	1.62541e+10	2.20704e+08	2.30598e+09	1.86428e+09	6.19023e+08	5.67966e+09	2.40737e+10	1.3463e+10	7.56085e+09	9.25816e+07	1.42863e+08	1.69357e+10	7.14254e+07	4.34935e+09	4.29319e+09	1.72106e+09	6.03228e+09	2.73074e+10	2.70032e+10	6.02551e+09	8.33043e+09	6.29837e+09	2.48181e+10	1.24889e+10	4.87298e+09	5.14708e+09	7.97092e+09	1.66773e+10	1.05318e+10	1.08758e+10	6.22596e+09	1.71652e+10	1.53352e+10	1.00838e+10	5.41099e+09	9.39196e+09	1.04638e+10	2.75044e+10	1.65061e+10	9.39333e+09	1.12286e+10	1.17347e+10	2.7395e+10	2.33111e+10	6.51614e+09	7.20719e+09	1.3318e+09	2.60574e+10	1.89222e+10	1.17241e+10	8.83229e+09	1.57554e+10	1.83722e+10	2.17586e+10	1.65968e+10	1.08125e+10	1.12148e+10	5.91276e+09	3.10605e+10	2.52049e+10	1.47814e+10	1.16049e+10	1.84552e+10	1.87768e+10	2.06151e+10	2.04509e+10	1.07684e+10	6.21983e+09	4.73133e+09	2.82813e+10	2.35046e+10	1.27486e+10	1.44342e+10	1.33233e+10	2.37538e+10	2.55093e+10	2.11597e+10	9.19549e+09	9.42208e+09	2.52709e+09	1.85773e+10	2.22884e+10	1.35699e+10	1.55449e+10	1.22592e+10	2.31942e+10	2.36441e+10	2.11913e+10	1.46869e+10	1.32231e+10	3.86861e+09	1.93947e+10	3.27061e+10	1.61374e+10	1.00511e+10	6.32676e+09	9.38505e+09	3.61359e+10	1.0386e+10	9.07129e+09	7.12831e+09	1.86505e+09	2.29672e+10	2.8536e+10	1.8879e+10	1.35375e+10	4.53415e+09	6.78626e+09	3.07648e+10	3.59655e+09	1.43356e+10	1.39618e+10	4.95165e+09	2.53628e+10
P60709	Actin, cytoplasmic 1 [OS=Homo sapiens]	FALSE	EVtop100	48	12734	3	41.7	3.14096e+10	2.5854e+10	3.92536e+09	1.05534e+09	6.94422e+08	9.70014e+09	1.2532e+09	1.13393e+09	2.31762e+09	4.05252e+09	2.98097e+09	6.05556e+09	3.76619e+09	1.12149e+09	1.6154e+10	1.46147e+09	2.91586e+09	1.02082e+09	4.58797e+09	6.99659e+08	3.25934e+10	1.68234e+10	7.89903e+09	3.73454e+09	1.86317e+09	1.97039e+10	3.84151e+09	1.56633e+09	4.25942e+09	7.23041e+08	3.24558e+09	5.76814e+10	3.45291e+10	1.58086e+10	1.51751e+10	1.41136e+10	2.79005e+10	3.67291e+09	2.91997e+09	9.68581e+09	6.85155e+09	4.23901e+09	4.18971e+10	2.11176e+10	1.30941e+10	1.53128e+10	1.02536e+10	2.35643e+10	4.58762e+09	4.87239e+09	2.01345e+09	3.0083e+09	4.26394e+09	2.60617e+10	1.30079e+10	8.49224e+09	6.87436e+09	3.84137e+09	1.63714e+10	2.58552e+09	2.71952e+09	6.03308e+09	9.68609e+08	2.11147e+09	3.08022e+10	2.64351e+10	1.34524e+10	7.6247e+09	8.50745e+09	2.02187e+10	3.50168e+09	1.02356e+10	9.1958e+09	2.66823e+09	3.00218e+09	2.89414e+10	1.41454e+10	7.04591e+09	1.98039e+08	2.97367e+08	1.65009e+10	9.10192e+07	3.31662e+09	4.32516e+09	9.77707e+08	3.10682e+09	3.73655e+10	3.24492e+10	1.26546e+10	1.01057e+08	1.00651e+08	2.29256e+10	4.97715e+07	1.00359e+10	1.11166e+10	2.13664e+09	3.72415e+09	3.94877e+10	4.47195e+10	1.02775e+10	1.25701e+10	6.37308e+09	4.55209e+10	5.69337e+09	8.22957e+09	1.73395e+10	1.42006e+10	2.13166e+10	1.83247e+10	1.85154e+10	6.83161e+09	4.71534e+10	7.60508e+09	2.34178e+10	1.6466e+10	1.63583e+10	1.19867e+10	4.4367e+10	5.66068e+10	1.6025e+10	2.06832e+10	1.44748e+10	4.54796e+10	1.05966e+10	1.08118e+10	1.92596e+10	2.27358e+09	1.9938e+10	5.76814e+10	5.4434e+10	3.11138e+10	4.74928e+10	4.92467e+10	4.72068e+10	1.77948e+10	4.16801e+10	3.97422e+10	2.35121e+10	2.44102e+10	4.58256e+10	5.49792e+10	2.75546e+10	4.39914e+10	4.17972e+10	4.78116e+10	1.06871e+10	3.21385e+10	2.03137e+10	1.12049e+10	2.21402e+10	4.66287e+10	4.99484e+10	2.78818e+10	2.49277e+10	2.9219e+10	4.53924e+10	1.07651e+10	1.64852e+10	2.84515e+10	4.72975e+09	1.40973e+10	4.33721e+10	5.37891e+10	3.21052e+10	3.1649e+10	4.56578e+10	4.42532e+10	1.20496e+10	4.25334e+10	4.18894e+10	1.03289e+10	1.96116e+10	3.74625e+10	4.12968e+10	1.59931e+10	7.35959e+09	1.30848e+10	3.66845e+10	4.28322e+09	1.30469e+10	1.65378e+10	2.94573e+09	1.25632e+10	4.42915e+10	4.55033e+10	2.26578e+10	4.94924e+09	4.78111e+09	4.16458e+10	2.50619e+09	3.30787e+10	3.6152e+10	6.1473e+09	1.56582e+10
P63261	Actin, cytoplasmic 2 [OS=Homo sapiens]	FALSE		47	12203	2	41.8	1.08818e+08	8.91821e+07	1.18056e+07	3.0863e+06	3.82378e+06	6.24945e+07	3536892	4.88157e+06	5.09004e+06	1.32503e+07	1.1078e+07	2.67434e+07	1.34811e+07	8.18493e+06	7.08489e+07	3.70781e+06	1.1243e+07	2.99243e+06	1.62592e+07	3.61034e+06	7.46139e+07	3.95735e+07	2.79924e+07	9.94667e+06	1.06627e+07	105857393	8571403	6.13473e+06	8.11827e+06	3.43314e+06	1.02341e+07	132757190	1.12772e+08	5.15299e+07	4.12706e+07	9.14558e+07	1.41913e+08	1.38788e+07	1.43949e+07	3.70927e+07	2.79162e+07	1.76597e+07	1.43634e+08	5.2329e+07	4.5532e+07	3.8988e+07	5.14189e+07	1.62325e+08	9.66491e+06	1.927e+07	7.08637e+06	1.1531e+07	1.70537e+07	6.9436e+07	2.94747e+07	1.78997e+07	1.58175e+07	1.73784e+07	5.71796e+07	9.58057e+06	8.59062e+06	2.9247e+06	3.84175e+06	4.94758e+06	6.30076e+07	5.80361e+07	5.48556e+07	2.06583e+07	4.11819e+07	1.0656e+08	1.24259e+07	3.50314e+07	2.36642e+07	9.41811e+06	6.82264e+06	5.65615e+07	4.15398e+07	2.59069e+07	1.02545e+06	2.19111e+06	8.58212e+07	607182	1.08281e+07	9.71794e+06	2823284	1.41024e+07	46739180	81745270	3.58799e+07	565773	916020	1.35729e+08	466532	3.97701e+07	2.86149e+07	8.30646e+06	1.61061e+07	1.36805e+08	1.54258e+08	3.09099e+07	3.67607e+07	3.50929e+07	2.93275e+08	1.60683e+07	3.54284e+07	3.80816e+07	4.64309e+07	7.92174e+07	8.09282e+07	6.62761e+07	4.98587e+07	2.06807e+08	1.92943e+07	9.02944e+07	4.82682e+07	5.79717e+07	6.18532e+07	1.01566e+08	1.33156e+08	5.67891e+07	5.50883e+07	8.28373e+07	2.44335e+08	2.36437e+07	4.23459e+07	3.67079e+07	1.07954e+07	6.28693e+07	132757190	1.77782e+08	1.01419e+08	1.29163e+08	3.19117e+08	2.40114e+08	6.72415e+07	2.05475e+08	1.52196e+08	9.57983e+07	1.01693e+08	1.57102e+08	1.36237e+08	9.58157e+07	1.12007e+08	2.09602e+08	3.29356e+08	2.25149e+07	1.27105e+08	7.14944e+07	4.2949e+07	8.85498e+07	1.24232e+08	1.13179e+08	5.87683e+07	5.73573e+07	1.32187e+08	1.58539e+08	3.98898e+07	5.20744e+07	1.37926e+07	1.87594e+07	3.30326e+07	8.872e+07	1.1809e+08	1.30917e+08	8.57496e+07	2.21015e+08	2.3323e+08	4.27587e+07	1.45571e+08	1.07797e+08	3.64581e+07	4.45687e+07	7.32147e+07	1.21274e+08	5.88046e+07	3.81083e+07	9.64134e+07	1.90796e+08	2.85731e+07	4.25958e+07	3.71577e+07	8.50626e+06	5.70268e+07	5.54027e+07	1.14631e+08	6.42419e+07	2.77085e+07	4.35126e+07	2.46561e+08	2.34917e+07	1.31084e+08	9.30577e+07	2.38985e+07	6.77184e+07
Q08431	Lactadherin [OS=Homo sapiens]	FALSE		44	10119	44	43.1	1.03986e+10	7.51763e+09	5.65397e+09	1.63223e+09	2.1135e+09	7.34665e+09	5.37903e+09	1.85404e+09	1.89543e+09	4.48832e+09	3.83053e+09	5.64092e+09	3.71525e+09	2.24212e+09	8.3588e+09	4.42712e+09	1.93065e+09	9.18962e+08	2.86788e+09	1.56211e+09	1.3441e+10	9.50371e+09	8.29139e+09	3.96031e+09	2.9955e+09	1.5726e+10	1.15678e+10	2.24071e+09	2.97408e+09	1.63883e+09	5.08507e+09	1.52252e+10	9.99846e+09	5.9784e+09	5.77802e+09	5.28507e+09	1.63533e+10	4.3346e+09	1.04703e+09	2.8634e+09	2.45444e+09	5.15312e+09	1.20951e+10	6.95405e+09	7.28212e+09	7.02539e+09	4.45507e+09	1.26309e+10	1.07694e+10	1.9937e+09	1.14361e+09	2.34113e+09	5.38354e+09	1.01153e+10	6.5234e+09	5.95718e+09	6.47898e+09	4.20885e+09	1.31846e+10	8.5938e+09	2.80094e+09	3.73562e+09	1.55104e+09	4.137e+09	1.18325e+10	7.54746e+09	7.3491e+09	4.19779e+09	4.2236e+09	1.58002e+10	7.25804e+09	3.29144e+09	3.46625e+09	1.87456e+09	4.11089e+09	1.46154e+10	8.49242e+09	6.57149e+09	2.23481e+08	1.65645e+08	1.75137e+10	1.91549e+08	3.56924e+09	3.5432e+09	1.88084e+09	7.32649e+09	1.65785e+10	1.15027e+10	7.39016e+09	1.34601e+08	1.35153e+08	1.78167e+10	1.12085e+08	3.37947e+09	4.62014e+09	2.42514e+09	7.26357e+09	1.3073e+10	1.30032e+10	1.48034e+10	1.94413e+10	1.93967e+10	3.44765e+10	2.44373e+10	1.34558e+10	1.41808e+10	1.57277e+10	2.73917e+10	1.707e+10	1.8265e+10	1.36579e+10	2.43992e+10	2.30374e+10	1.55054e+10	1.4823e+10	1.02253e+10	2.67625e+10	1.82963e+10	3.19778e+10	1.6821e+10	2.19336e+10	2.32717e+10	3.62982e+10	3.19091e+10	1.54669e+10	1.34477e+10	5.15323e+09	3.12382e+10	1.52252e+10	1.57622e+10	1.17664e+10	1.80832e+10	1.84412e+10	2.76694e+10	2.10007e+10	1.49455e+10	1.17489e+10	8.42278e+09	2.96741e+10	1.32292e+10	1.81047e+10	1.53242e+10	2.01829e+10	1.81604e+10	2.5628e+10	2.50878e+10	1.31505e+10	1.15379e+10	8.7199e+09	2.79536e+10	1.8098e+10	2.50489e+10	1.95587e+10	2.3494e+10	3.20142e+10	3.65564e+10	3.57813e+10	1.69787e+10	1.76168e+10	7.57378e+09	2.76208e+10	1.66612e+10	1.53573e+10	1.75392e+10	1.74244e+10	2.26672e+10	3.45824e+10	2.49756e+10	1.36774e+10	1.57897e+10	7.25655e+09	2.68543e+10	1.89186e+10	2.47933e+10	1.49163e+10	8.30509e+09	7.2887e+09	3.89362e+10	9.01402e+09	1.40407e+10	1.35479e+10	5.66677e+09	2.96266e+10	1.96515e+10	1.61301e+10	1.32319e+10	6.59202e+09	6.42002e+09	3.23651e+10	5.64391e+09	1.11389e+10	1.5025e+10	6.97734e+09	3.05398e+10
Q13410	Butyrophilin subfamily 1 member A1 [OS=Homo sapiens]	FALSE		62	9954	61	58.9	1.3446e+10	9.63857e+09	1.90873e+09	5.29876e+08	4.00607e+08	5.88726e+09	2.10846e+09	5.80667e+08	1.1596e+09	2.48491e+09	9.84906e+08	3.01333e+09	1.65976e+09	6.6401e+08	8.85951e+09	2.38692e+09	1.04967e+09	6.94646e+08	2.78256e+09	2.91813e+08	1.29033e+10	5.05983e+09	3.76458e+09	1.61563e+09	8.06385e+08	1.03485e+10	5.80848e+09	8.97006e+08	2.15522e+09	4.97509e+08	2.01121e+09	1.40304e+10	1.01834e+10	3.77849e+09	3.70952e+09	2.9189e+09	1.1725e+10	2.4735e+09	7.57742e+08	4.49862e+09	2.22231e+09	2.5223e+09	1.47605e+10	6.50932e+09	5.34721e+09	4.93156e+09	2.52707e+09	9.70059e+09	6.25911e+09	1.52046e+09	1.10649e+09	1.36979e+09	2.33806e+09	9.25725e+09	3.98703e+09	3.63612e+09	2.58399e+09	1.55598e+09	9.80672e+09	3.85351e+09	1.45493e+09	2.75776e+09	5.48217e+08	1.53301e+09	1.13948e+10	7.67604e+09	6.08467e+09	2.43282e+09	2.26503e+09	1.07224e+10	4.47924e+09	3.32899e+09	4.11816e+09	1.20743e+09	1.62032e+09	1.59712e+10	5.44418e+09	3.75741e+09	1.74149e+08	1.54849e+08	1.62203e+10	2.18459e+08	1.79108e+09	2.50602e+09	6.58698e+08	3.45254e+09	1.64508e+10	1.34982e+10	8.1465e+09	8.18955e+07	8.14116e+07	1.45309e+10	6.95216e+07	3.92128e+09	6.71036e+09	2.06862e+09	3.61219e+09	1.69041e+10	1.66718e+10	4.9975e+09	6.31131e+09	3.67659e+09	2.76278e+10	9.57889e+09	4.21424e+09	8.67569e+09	8.70747e+09	7.04295e+09	9.11864e+09	8.15974e+09	4.04483e+09	2.58608e+10	1.24208e+10	8.4301e+09	1.12047e+10	9.92112e+09	4.9994e+09	1.75643e+10	1.70251e+10	7.63733e+09	8.94795e+09	6.26473e+09	2.3886e+10	1.60223e+10	6.19172e+09	9.74515e+09	1.5644e+09	1.23551e+10	1.40304e+10	1.60537e+10	7.43666e+09	1.16095e+10	1.01849e+10	1.98384e+10	1.19838e+10	1.08161e+10	1.84584e+10	7.62617e+09	1.45246e+10	1.61445e+10	1.69468e+10	1.12524e+10	1.41676e+10	1.03013e+10	1.96824e+10	1.45809e+10	1.0029e+10	1.11634e+10	5.10198e+09	1.21402e+10	1.65627e+10	1.53096e+10	1.19381e+10	9.37005e+09	1.18354e+10	2.71907e+10	1.60445e+10	8.81949e+09	1.30053e+10	2.67696e+09	1.02352e+10	1.60448e+10	1.56189e+10	1.45215e+10	1.00983e+10	1.2156e+10	2.34683e+10	1.54135e+10	1.38334e+10	1.87594e+10	4.67405e+09	1.05847e+10	2.06736e+10	1.58941e+10	8.52873e+09	6.47182e+09	6.81367e+09	3.60608e+10	1.02803e+10	7.04577e+09	9.58207e+09	1.98459e+09	1.39612e+10	1.95001e+10	1.89284e+10	1.45861e+10	4.01081e+09	3.8672e+09	2.63963e+10	3.50069e+09	1.29247e+10	2.18226e+10	5.95161e+09	1.51875e+10
O75369	Filamin-B [OS=Homo sapiens]	FALSE		168	9358	157	278	1.21768e+09	8.936e+08	1.3607e+08	2.72006e+07	3.2943e+07	4.69436e+08	5.07119e+07	3.06945e+07	4.59018e+07	1.11739e+08	1.05157e+08	2.06595e+08	1.00834e+08	4.17011e+07	8.18455e+08	6.75203e+07	9.70897e+07	2.60105e+07	1.35856e+08	2.70218e+07	1.17379e+09	5.74421e+08	2.91609e+08	9.94749e+07	7.40361e+07	1.19003e+09	1.60718e+08	3.41259e+07	7.05959e+07	2.21153e+07	1.07973e+08	1.66262e+09	1.73385e+09	7.38456e+08	4.81185e+08	6.42273e+08	1.85786e+09	1.61091e+08	9.49143e+07	2.8235e+08	2.41952e+08	1.53397e+08	1.6898e+09	9.3315e+08	5.02143e+08	4.48602e+08	4.46287e+08	1.60864e+09	1.4317e+08	1.77843e+08	5.13714e+07	6.96675e+07	1.64511e+08	8.34889e+08	4.45588e+08	3.34875e+08	1.71864e+08	1.43031e+08	8.64696e+08	1.06192e+08	6.19068e+07	1.04414e+08	2.46071e+07	8.08013e+07	1.29836e+09	1.14716e+09	6.33824e+08	1.91576e+08	3.36785e+08	1.29422e+09	1.41613e+08	3.63522e+08	1.99702e+08	6.44909e+07	9.88063e+07	1.03199e+09	4.75084e+08	2.36671e+08	7.36718e+06	1.56703e+07	9.26528e+08	6.1991e+06	6.34938e+07	6.38595e+07	2.27609e+07	1.29269e+08	1.08015e+09	1.50936e+09	4.0192e+08	4.08127e+06	5.13393e+06	1.32668e+09	2.4122e+06	3.2434e+08	2.21295e+08	4.26631e+07	1.47763e+08	1.53085e+09	1.54565e+09	3.56262e+08	3.23984e+08	3.02336e+08	2.20297e+09	2.30388e+08	2.22768e+08	3.43419e+08	3.91548e+08	7.51968e+08	6.25177e+08	4.95723e+08	2.54023e+08	2.38906e+09	3.51356e+08	7.79745e+08	4.19552e+08	4.84392e+08	4.62944e+08	1.5978e+09	1.93279e+09	5.91597e+08	5.50928e+08	5.7518e+08	2.74678e+09	4.43332e+08	2.3556e+08	3.19209e+08	6.95409e+07	6.63289e+08	1.66262e+09	2.73335e+09	1.4534e+09	1.50594e+09	2.24109e+09	3.14345e+09	7.80468e+08	1.35482e+09	1.15852e+09	8.30292e+08	8.83332e+08	1.84824e+09	2.42943e+09	1.05669e+09	1.28877e+09	1.81922e+09	3.26391e+09	3.33523e+08	1.17306e+09	5.18286e+08	2.59487e+08	8.54212e+08	1.49375e+09	1.711e+09	1.09946e+09	6.2321e+08	1.08795e+09	2.39751e+09	4.42144e+08	3.75265e+08	4.92405e+08	1.20157e+08	5.39471e+08	1.8282e+09	2.3342e+09	1.51267e+09	7.95201e+08	1.80746e+09	2.8327e+09	4.87305e+08	1.51059e+09	9.09695e+08	2.49648e+08	6.45449e+08	1.33583e+09	1.38699e+09	5.37206e+08	2.73782e+08	6.89523e+08	2.05984e+09	2.9172e+08	2.49772e+08	2.44175e+08	6.85763e+07	5.22733e+08	1.28037e+09	2.11656e+09	7.19626e+08	1.99879e+08	2.43871e+08	2.41e+09	1.21464e+08	1.06904e+09	7.19667e+08	1.22746e+08	6.2127e+08
P05814	Beta-casein [OS=Homo sapiens]	FALSE		13	8931	13	25.4	5.11231e+09	4.08269e+09	4.78572e+10	8.35818e+09	1.00587e+10	6.03147e+09	2.49459e+10	1.59204e+10	1.6957e+10	2.98293e+10	1.15726e+10	2.97691e+10	1.83298e+10	1.76475e+10	8.51913e+09	2.0876e+10	1.08338e+10	8.64991e+09	4.19422e+10	5.17538e+09	5.66602e+09	8.73641e+09	5.47687e+10	1.56692e+10	1.15486e+10	7.49452e+09	3.11504e+10	1.57903e+10	3.68797e+10	7.19256e+10	1.21411e+10	6.31639e+09	9.49358e+09	2.67976e+10	1.38544e+10	1.13594e+10	6.52476e+09	1.82696e+10	4.73492e+09	1.46155e+10	3.90129e+10	9.80608e+09	7.00053e+09	9.78213e+09	3.54481e+10	1.59617e+10	1.20913e+10	6.29073e+09	5.61946e+10	1.26631e+10	9.59435e+09	4.07091e+10	1.04936e+10	1.18983e+10	1.16617e+10	1.84408e+10	1.85052e+10	8.61804e+09	8.92691e+09	1.73196e+10	1.53172e+10	2.29684e+10	3.97363e+10	1.28847e+10	1.64396e+10	1.76782e+10	2.12514e+10	1.78637e+10	9.58367e+09	7.87997e+09	1.98261e+10	1.58727e+10	1.7274e+10	3.99441e+10	1.27002e+10	1.49908e+10	1.8449e+10	5.17455e+10	2.90286e+09	2.12567e+09	1.33458e+10	2.08186e+09	3.30144e+10	4.33325e+10	6.21231e+10	2.08003e+10	1.2279e+10	3.81898e+10	5.21693e+10	2.25748e+09	2.368e+09	1.35118e+10	2.21438e+09	3.36085e+10	2.48744e+10	6.27325e+10	1.79464e+10	6.42713e+09	7.06181e+09	1.25301e+11	9.95536e+10	9.23139e+10	2.83045e+10	1.13331e+11	1.15544e+11	1.26865e+11	1.04526e+11	8.27546e+10	9.00842e+10	9.01132e+10	1.075e+11	2.48672e+10	1.08632e+11	8.70082e+10	1.39524e+11	1.49544e+11	8.86659e+10	7.71273e+09	2.9396e+10	1.11111e+11	8.6782e+10	8.97203e+10	1.72985e+10	8.59264e+10	1.08995e+11	1.66757e+11	2.26167e+11	7.45845e+10	6.31639e+09	1.49663e+10	5.27418e+10	4.33596e+10	3.96364e+10	1.10397e+10	8.85145e+10	6.7587e+10	5.99695e+10	1.33878e+11	5.6468e+10	7.65693e+09	2.54675e+10	7.45955e+10	4.58555e+10	4.92884e+10	1.27638e+10	1.30908e+11	8.35263e+10	9.67973e+10	1.51627e+11	5.44873e+10	2.1288e+10	4.47791e+10	6.05451e+10	6.71034e+10	6.55522e+10	2.47513e+10	7.21122e+10	9.28493e+10	1.08317e+11	1.94034e+11	8.6025e+10	2.31484e+10	3.5971e+10	5.07182e+10	7.41494e+10	5.14337e+10	1.72471e+10	6.82236e+10	6.5958e+10	7.86879e+10	1.54626e+11	8.29633e+10	1.94045e+10	5.38611e+10	1.17454e+11	1.07877e+11	9.35336e+10	2.96701e+10	9.79693e+10	1.29872e+11	1.65687e+11	1.87171e+11	8.41113e+10	1.4555e+10	5.35532e+10	9.34076e+10	1.10559e+11	1.12484e+11	2.4545e+10	1.11503e+11	1.10775e+11	8.08932e+10	1.80487e+11	7.54558e+10
P46940	Ras GTPase-activating-like protein IQGAP1 [OS=Homo sapiens]	FALSE	EVtop100	129	8484	126	189.1	4.45142e+09	3.17112e+09	1.94439e+08	5.01674e+07	3.77807e+07	6.68291e+08	5.39445e+07	5.4298e+07	1.0374e+08	1.53265e+08	1.25092e+08	3.12214e+08	1.9263e+08	5.52485e+07	1.32546e+09	6.52939e+07	1.62916e+08	6.86419e+07	1.9043e+08	4.63065e+07	4.52202e+09	1.01045e+09	4.0782e+08	2.03631e+08	7.99962e+07	1.83677e+09	1.8475e+08	8.39471e+07	2.47651e+08	2.29924e+07	1.31609e+08	5.93911e+09	2.84753e+09	9.36309e+08	9.20198e+08	6.57049e+08	2.78168e+09	1.70924e+08	1.56552e+08	6.22581e+08	2.91719e+08	2.23321e+08	5.83054e+09	1.57495e+09	7.672e+08	9.22066e+08	4.23725e+08	2.21065e+09	1.83791e+08	2.54049e+08	1.14381e+08	9.65187e+07	2.19031e+08	2.75578e+09	7.24752e+08	4.96156e+08	4.0869e+08	1.44717e+08	1.35213e+09	1.16499e+08	1.44224e+08	2.93106e+08	5.03678e+07	9.74896e+07	3.71003e+09	1.85389e+09	9.6173e+08	4.45573e+08	3.49395e+08	2.04329e+09	1.59538e+08	6.1969e+08	5.31349e+08	1.13958e+08	1.27914e+08	3.85454e+09	8.04806e+08	3.53189e+08	2.17083e+07	2.31756e+07	1.42796e+09	8.43888e+06	1.40344e+08	2.42695e+08	2.98133e+07	1.31354e+08	4.30785e+09	2.37038e+09	6.29809e+08	6.3462e+06	6.55969e+06	2.03678e+09	2.61473e+06	4.6698e+08	4.77999e+08	7.52477e+07	1.70813e+08	5.59626e+09	5.48506e+09	5.09086e+08	5.97539e+08	3.46734e+08	3.13616e+09	2.45074e+08	3.94072e+08	7.76143e+08	5.37063e+08	8.94519e+08	9.4479e+08	9.47012e+08	3.36548e+08	3.869e+09	3.3977e+08	1.30841e+09	1.1072e+09	6.78973e+08	7.93334e+08	6.1555e+09	3.39994e+09	8.27359e+08	1.12778e+09	6.21484e+08	4.23955e+09	5.09621e+08	5.79458e+08	1.11979e+09	7.22987e+07	8.08488e+08	5.93911e+09	4.48903e+09	1.8428e+09	2.87991e+09	2.29265e+09	4.70653e+09	8.28108e+08	2.23465e+09	2.55453e+09	1.00107e+09	1.28598e+09	6.37724e+09	4.10035e+09	1.61446e+09	2.64895e+09	1.72725e+09	4.48538e+09	4.28151e+08	1.67572e+09	1.15399e+09	3.59499e+08	1.1373e+09	4.93053e+09	2.78294e+09	1.62898e+09	1.48199e+09	1.10077e+09	3.749e+09	4.85058e+08	8.74256e+08	1.38226e+09	2.45948e+08	6.50891e+08	5.22404e+09	3.77223e+09	2.29524e+09	1.84951e+09	1.87514e+09	4.4722e+09	5.48985e+08	2.57508e+09	2.42044e+09	4.41138e+08	8.35596e+08	4.98942e+09	2.3496e+09	8.01684e+08	8.06732e+08	1.01977e+09	3.17461e+09	3.97121e+08	5.52085e+08	9.27974e+08	8.98245e+07	5.31164e+08	5.10635e+09	3.32397e+09	1.12765e+09	3.10803e+08	3.11597e+08	3.69993e+09	1.31662e+08	1.53919e+09	1.55449e+09	2.16495e+08	7.18185e+08
P15311	Ezrin [OS=Homo sapiens]	FALSE	EVtop100	74	8187	56	69.4	7.30632e+09	5.06811e+09	6.74399e+08	1.77687e+08	1.08512e+08	1.63807e+09	2.21295e+08	1.52859e+08	3.06099e+08	5.17973e+08	2.02395e+08	1.27778e+09	7.66641e+08	1.98574e+08	3.6739e+09	2.76638e+08	4.44816e+08	1.4761e+08	6.20814e+08	4.53418e+07	7.37133e+09	3.14253e+09	1.4677e+09	6.80115e+08	2.57582e+08	3.82182e+09	6.94194e+08	2.22823e+08	4.54933e+08	7.77557e+07	2.82588e+08	1.01357e+10	7.98155e+09	3.21187e+09	3.72739e+09	3.46891e+09	6.00818e+09	6.41233e+08	4.97729e+08	1.80457e+09	9.51177e+08	5.21168e+08	9.84184e+09	5.08175e+09	2.78331e+09	3.6152e+09	2.06851e+09	4.85814e+09	9.34124e+08	8.35354e+08	2.48066e+08	3.6305e+08	3.75105e+08	4.8446e+09	2.04873e+09	1.46719e+09	1.21597e+09	5.33685e+08	3.11683e+09	4.70426e+08	4.05343e+08	8.13905e+08	8.21162e+07	1.88951e+08	7.89881e+09	5.72626e+09	3.26194e+09	1.41985e+09	1.67281e+09	4.54955e+09	6.95915e+08	2.13087e+09	1.27764e+09	2.99072e+08	2.53091e+08	6.87929e+09	2.07727e+09	1.18045e+09	5.01862e+07	8.21401e+07	3.05882e+09	2.25523e+07	3.2979e+08	3.98559e+08	9.90991e+07	3.23293e+08	6.48537e+09	7.32527e+09	1.76823e+09	2.08182e+07	2.07082e+07	4.52261e+09	8.24339e+06	1.6492e+09	1.23457e+09	3.05113e+08	3.02376e+08	9.18539e+09	8.76628e+09	1.76573e+09	2.11642e+09	9.95875e+08	7.68714e+09	1.00536e+09	1.10939e+09	2.29011e+09	1.81505e+09	1.44731e+09	3.86668e+09	3.76898e+09	1.20962e+09	1.07241e+10	1.43954e+09	3.57239e+09	2.38097e+09	2.21349e+09	7.76806e+08	1.0034e+10	1.05739e+10	2.97758e+09	3.76672e+09	2.00113e+09	8.82136e+09	1.91489e+09	1.53807e+09	2.05704e+09	2.445e+08	1.73597e+09	1.01357e+10	1.25826e+10	6.32147e+09	1.16655e+10	1.21041e+10	1.01657e+10	3.10671e+09	7.10466e+09	7.4044e+09	3.2641e+09	3.00113e+09	1.07646e+10	1.32302e+10	5.85708e+09	1.03859e+10	8.43199e+09	9.85712e+09	2.17609e+09	5.51003e+09	2.50274e+09	1.35223e+09	1.9477e+09	8.66776e+09	7.86685e+09	4.8171e+09	4.40934e+09	4.05941e+09	8.6419e+09	1.95868e+09	2.4571e+09	3.8383e+09	4.00976e+08	1.26153e+09	1.11222e+10	1.16516e+10	7.78487e+09	5.89359e+09	8.97767e+09	9.95771e+09	2.39471e+09	8.85471e+09	5.82e+09	1.15773e+09	1.65331e+09	8.90472e+09	6.06453e+09	2.67944e+09	1.86504e+09	3.61433e+09	6.80032e+09	1.06128e+09	1.29733e+09	1.52394e+09	2.98575e+08	1.30732e+09	7.6875e+09	1.02722e+10	3.16597e+09	1.01957e+09	9.83677e+08	8.21559e+09	4.15087e+08	5.43583e+09	4.01491e+09	8.77837e+08	1.27134e+09
P26038	Moesin [OS=Homo sapiens]	FALSE	EVtop100	75	8099	57	67.8	1.16458e+10	8.75162e+09	9.08757e+08	2.18058e+08	1.82741e+08	2.66335e+09	3.28897e+08	2.61993e+08	5.31111e+08	8.3106e+08	5.66317e+08	1.73099e+09	9.28589e+08	3.71415e+08	4.77874e+09	3.89355e+08	7.05586e+08	2.16921e+08	1.06906e+09	1.02518e+08	1.17776e+10	3.87598e+09	2.1218e+09	8.78001e+08	4.68985e+08	6.2649e+09	1.00335e+09	3.74969e+08	9.36102e+08	1.21895e+08	7.45948e+08	1.73229e+10	1.1176e+10	4.42121e+09	3.78301e+09	4.24869e+09	9.22672e+09	9.33202e+08	6.8922e+08	2.96962e+09	1.54949e+09	1.0621e+09	1.53063e+10	6.09586e+09	3.60368e+09	3.87389e+09	2.84494e+09	7.72064e+09	1.11394e+09	1.27166e+09	4.09718e+08	5.43493e+08	1.04491e+09	7.82948e+09	2.81094e+09	2.28502e+09	1.4379e+09	8.54377e+08	4.53738e+09	6.56308e+08	7.06305e+08	1.44074e+09	1.79989e+08	5.1578e+08	1.09329e+10	7.42211e+09	4.60556e+09	1.70314e+09	2.16331e+09	7.11839e+09	1.04986e+09	3.23187e+09	2.47296e+09	5.05076e+08	6.61587e+08	1.05013e+10	2.79226e+09	1.65759e+09	4.28126e+07	7.75793e+07	4.83135e+09	2.15422e+07	6.35108e+08	7.96809e+08	1.62964e+08	7.91159e+08	1.15903e+10	9.4233e+09	3.22658e+09	2.25253e+07	2.52147e+07	6.8782e+09	1.12911e+07	2.37143e+09	2.38842e+09	3.86231e+08	8.72594e+08	1.4641e+10	1.51376e+10	2.37933e+09	2.59727e+09	1.67711e+09	1.24986e+10	1.4942e+09	1.90144e+09	3.97356e+09	2.91215e+09	4.04967e+09	5.23813e+09	4.56515e+09	2.26248e+09	1.39491e+10	2.02609e+09	5.66669e+09	3.49896e+09	3.81172e+09	1.75637e+09	1.6032e+10	1.30418e+10	4.30456e+09	4.86269e+09	3.6435e+09	1.44604e+10	2.76767e+09	2.58828e+09	4.23271e+09	3.83294e+08	4.58245e+09	1.73229e+10	1.76186e+10	8.70164e+09	1.18395e+10	1.4825e+10	1.56114e+10	4.52126e+09	9.83803e+09	1.21848e+10	5.3173e+09	6.11605e+09	1.67415e+10	1.58704e+10	7.58344e+09	1.11291e+10	1.1597e+10	1.56651e+10	2.59499e+09	8.38795e+09	4.13364e+09	2.02432e+09	5.42563e+09	1.40082e+10	1.07936e+10	7.50219e+09	5.2141e+09	6.49873e+09	1.25806e+10	2.73262e+09	4.28147e+09	6.79439e+09	8.7889e+08	3.44361e+09	1.53944e+10	1.51022e+10	1.09915e+10	7.06949e+09	1.161e+10	1.55802e+10	3.61267e+09	1.34298e+10	1.1265e+10	1.95518e+09	4.32179e+09	1.35932e+10	8.15191e+09	3.76247e+09	1.59102e+09	3.41365e+09	1.0741e+10	1.01374e+09	2.49839e+09	3.0467e+09	4.90993e+08	3.19926e+09	1.37387e+10	1.32142e+10	5.7771e+09	1.10317e+09	1.19774e+09	1.24947e+10	5.68551e+08	7.81633e+09	7.7673e+09	1.11122e+09	3.66883e+09
P68032	Actin, alpha cardiac muscle 1 [OS=Homo sapiens]	FALSE		36	7761	2	42	1.7042e+09	1.37875e+09	2.45752e+08	7.84057e+07	5.19577e+07	4.71436e+08	1.11611e+08	6.5878e+07	1.51458e+08	2.61851e+08	2.29569e+08	3.98751e+08	2.8393e+08	8.12263e+07	1.14041e+09	1.10225e+08	2.49356e+08	6.90809e+07	3.40321e+08	5.1364e+07	1.90396e+09	1.08865e+09	5.25757e+08	2.66942e+08	1.22828e+08	1.12009e+09	2.41696e+08	8.9731e+07	6.26356e+07	6.86725e+07	2.32246e+08	1.22403e+09	1.77438e+09	1.05827e+09	1.13455e+09	1.05593e+09	1.47962e+09	2.50585e+08	2.05916e+08	7.23821e+08	6.34819e+08	3.22701e+08	2.36905e+09	1.56474e+09	8.74061e+08	1.08413e+09	8.09008e+08	1.19501e+09	2.31173e+08	3.79534e+08	1.24609e+08	2.57464e+08	3.25937e+08	1.39656e+09	8.611e+08	5.72795e+08	5.04965e+08	2.62317e+08	9.66957e+08	2.23808e+08	1.81617e+08	1.02025e+08	8.90815e+07	1.68219e+08	1.75397e+09	1.6226e+09	8.59944e+08	5.19227e+08	6.01446e+08	1.10767e+09	2.55674e+08	6.58837e+08	1.70815e+08	2.54801e+08	1.92732e+08	1.78607e+09	9.7627e+08	4.85844e+08	1.03055e+07	1.19764e+07	7.73986e+08	4.10337e+06	5.11567e+07	6.44267e+07	8.01438e+07	1.99335e+08	1.9741e+09	1.96238e+09	8.26789e+08	4.75098e+06	5.55888e+06	1.12598e+09	2.32471e+06	6.66446e+08	1.93306e+08	1.56704e+08	2.44726e+08	2.1425e+09	2.38482e+09	6.43434e+08	9.33884e+08	4.76844e+08	2.21236e+09	5.07055e+08	4.78115e+08	1.13314e+09	9.17564e+08	1.64162e+09	1.20666e+09	1.39586e+09	4.94792e+08	3.32883e+09	5.7358e+08	2.00262e+09	1.11428e+09	1.2134e+09	8.79979e+08	2.59172e+09	3.66306e+09	1.06662e+09	1.47842e+09	9.54242e+08	2.58534e+09	6.66704e+08	6.19382e+08	2.83215e+08	2.15938e+08	1.42672e+09	1.22403e+09	2.79725e+09	2.08285e+09	3.55076e+09	3.68448e+09	2.50348e+09	1.21406e+09	2.93928e+09	2.96993e+09	2.17847e+09	1.85827e+09	2.59118e+09	4.07376e+09	1.83934e+09	3.11454e+09	3.2978e+09	2.42466e+09	5.38529e+08	2.50342e+09	1.25718e+09	9.58963e+08	1.6924e+09	2.49868e+09	3.3065e+09	1.88061e+09	1.8311e+09	1.99529e+09	2.68104e+09	9.31851e+08	1.10092e+09	4.81142e+08	4.34988e+08	1.12312e+09	2.46974e+09	3.3016e+09	2.05232e+09	2.15523e+09	3.22784e+09	2.42439e+09	8.79797e+08	2.73776e+09	7.78109e+08	9.86352e+08	1.25902e+09	2.31194e+09	2.85018e+09	1.10279e+09	3.82976e+08	5.26987e+08	1.72071e+09	1.93098e+08	2.01241e+08	2.46343e+08	2.41465e+08	8.06064e+08	2.34002e+09	2.75183e+09	1.48034e+09	2.32678e+08	2.64057e+08	2.04541e+09	1.17058e+08	2.19663e+09	6.28646e+08	4.50853e+08	1.02895e+09
P35241	Radixin [OS=Homo sapiens]	FALSE		73	7298	51	68.5	2.10671e+09	1.36365e+09	1.53888e+08	3.86836e+07	3.34247e+07	4.97442e+08	5.8993e+07	4.75265e+07	9.65761e+07	1.8839e+08	9.1552e+07	2.9068e+08	1.63264e+08	6.2535e+07	9.64128e+08	6.73788e+07	1.36065e+08	4.1595e+07	2.13176e+08	1.69432e+07	2.13205e+09	7.64812e+08	3.83723e+08	1.47596e+08	8.45858e+07	1.25702e+09	1.79838e+08	6.97875e+07	1.57154e+08	2.40941e+07	1.20623e+08	3.41066e+09	2.46457e+09	7.97757e+08	7.27137e+08	1.0083e+09	2.03521e+09	1.74876e+08	1.37024e+08	5.25325e+08	3.28764e+08	1.97511e+08	2.94414e+09	1.2813e+09	7.45433e+08	7.48694e+08	6.47119e+08	1.6343e+09	2.30133e+08	2.46306e+08	7.23359e+07	1.13162e+08	1.69634e+08	1.41177e+09	5.03973e+08	3.76454e+08	2.63168e+08	1.6941e+08	9.1617e+08	1.18924e+08	1.23271e+08	2.57572e+08	3.01924e+07	8.79801e+07	2.23843e+09	1.60649e+09	8.5946e+08	3.17528e+08	4.76616e+08	1.5086e+09	1.78544e+08	6.50198e+08	4.4244e+08	1.00414e+08	1.07111e+08	1.82254e+09	5.25188e+08	2.83102e+08	1.1559e+07	2.66097e+07	9.83517e+08	6.71613e+06	1.15942e+08	1.38448e+08	2.80578e+07	1.33632e+08	2.06836e+09	2.04088e+09	5.33991e+08	4.99709e+06	6.11826e+06	1.4672e+09	2.0158e+06	4.96913e+08	4.65836e+08	9.47762e+07	1.37144e+08	2.64852e+09	2.3587e+09	4.02914e+08	4.60757e+08	3.06757e+08	2.3344e+09	2.68009e+08	3.44927e+08	7.22543e+08	6.60147e+08	6.54678e+08	8.79628e+08	8.02641e+08	3.80933e+08	2.81428e+09	3.50619e+08	1.09276e+09	6.70931e+08	7.60072e+08	2.90276e+08	2.90221e+09	2.57341e+09	7.78472e+08	8.17439e+08	6.5714e+08	2.9014e+09	4.96072e+08	4.81719e+08	7.10593e+08	7.5763e+07	7.41001e+08	3.41066e+09	3.88531e+09	1.57011e+09	2.27569e+09	3.51827e+09	3.44352e+09	8.47256e+08	1.9559e+09	2.15548e+09	1.1282e+09	1.13736e+09	3.2202e+09	3.33582e+09	1.56866e+09	2.15088e+09	2.63789e+09	3.31597e+09	5.36107e+08	1.62464e+09	7.29797e+08	4.21488e+08	8.80811e+08	2.52589e+09	1.93519e+09	1.23598e+09	9.54298e+08	1.2886e+09	2.54022e+09	4.95153e+08	7.47245e+08	1.21469e+09	1.47431e+08	5.87401e+08	3.1519e+09	3.26882e+09	2.05117e+09	1.31801e+09	2.55791e+09	3.3019e+09	6.14386e+08	2.70186e+09	2.01544e+09	3.8871e+08	6.99702e+08	2.35915e+09	1.53327e+09	6.42599e+08	4.29562e+08	1.17088e+09	2.18654e+09	3.16051e+08	4.56092e+08	5.29373e+08	8.45352e+07	5.40376e+08	2.45175e+09	2.8619e+09	9.56095e+08	2.44731e+08	2.90628e+08	2.66526e+09	1.01504e+08	1.63785e+09	1.51493e+09	2.7268e+08	5.76621e+08
Q9NZM1	Myoferlin [OS=Homo sapiens]	FALSE		138	7284	138	234.6	8.13083e+08	5.47539e+08	64202418	1.33293e+07	1.58212e+07	1.79261e+08	2.41597e+07	1.68487e+07	2.6109e+07	7.17041e+07	1.06016e+08	1.0964e+08	5.52618e+07	2.56063e+07	3.12372e+08	3.64175e+07	6.37662e+07	1.74576e+07	1.1339e+08	2.92905e+07	7.0302e+08	2.38483e+08	1.85025e+08	4.83032e+07	4.00019e+07	4.37203e+08	7.60362e+07	2.81412e+07	5.50745e+07	1.559e+07	1.40488e+08	1.59328e+09	7.3474e+08	3.23438e+08	2.3248e+08	2.60312e+08	7.85319e+08	6.83446e+07	5.04522e+07	1.33794e+08	1.66248e+08	1.8891e+08	9.91771e+08	4.00035e+08	2.69427e+08	2.40106e+08	1.85079e+08	6.11127e+08	7.02812e+07	9.88216e+07	2.71706e+07	9.39412e+07	2.11417e+08	4.76074e+08	1.76619e+08	1.72508e+08	8.84411e+07	8.62482e+07	3.2491e+08	5.67644e+07	4.40918e+07	6.941e+07	1.99203e+07	1.06771e+08	6.9013e+08	5.04204e+08	3.3625e+08	1.05103e+08	1.73017e+08	5.43135e+08	7.37179e+07	1.97802e+08	1.39603e+08	7.31902e+07	1.38172e+08	6.67244e+08	2.55473e+08	1.26451e+08	2.74953e+06	5.44624e+06	4.29182e+08	1.40513e+06	5.56335e+07	2.25917e+08	2.53235e+07	1.88692e+08	1.11424e+09	7.66085e+08	2.9722e+08	1.02567e+06	2.01847e+06	5.58409e+08	582564	1.84511e+08	1.25751e+08	7.59291e+07	2.08694e+08	1.0222e+09	9.47075e+08	1.68097e+08	1.58764e+08	1.45199e+08	8.41237e+08	1.09759e+08	1.22281e+08	1.95337e+08	2.51262e+08	7.58111e+08	3.31782e+08	2.71679e+08	1.55982e+08	9.1181e+08	1.89506e+08	5.12118e+08	2.81592e+08	4.04288e+08	5.01811e+08	9.56968e+08	8.02439e+08	3.75367e+08	2.67521e+08	3.10771e+08	1.00913e+09	2.09741e+08	1.94249e+08	2.49027e+08	4.90221e+07	8.63035e+08	1.59328e+09	1.15829e+09	6.36576e+08	7.27583e+08	9.08307e+08	1.32874e+09	3.31123e+08	7.20163e+08	5.48975e+08	5.70505e+08	1.08783e+09	1.08476e+09	1.04148e+09	5.6697e+08	6.89788e+08	7.54446e+08	1.23997e+09	1.63724e+08	6.51831e+08	2.74124e+08	3.49898e+08	1.09777e+09	8.51772e+08	6.78192e+08	5.6638e+08	3.20704e+08	6.56038e+08	9.00863e+08	2.36345e+08	2.67275e+08	3.27331e+08	9.72717e+07	7.12857e+08	9.71761e+08	1.02593e+09	8.02485e+08	4.36267e+08	9.2855e+08	1.18877e+09	2.53671e+08	8.21955e+08	6.35928e+08	2.83324e+08	9.02606e+08	8.63698e+08	7.45845e+08	2.87025e+08	1.02179e+08	2.39645e+08	9.5415e+08	6.61234e+07	2.18851e+08	8.6382e+08	7.62971e+07	7.63024e+08	1.32077e+09	1.07427e+09	5.32164e+08	5.0232e+07	9.58809e+07	1.01438e+09	2.93344e+07	6.08156e+08	4.08952e+08	2.18455e+08	8.77454e+08
Q13576	Ras GTPase-activating-like protein IQGAP2 [OS=Homo sapiens]	FALSE		136	7076	133	180.5	3067078883	2.16126e+09	8.16892e+07	2.52481e+07	2.41667e+07	3.66833e+08	3.04734e+07	3.26164e+07	6.17425e+07	6.45141e+07	8.06644e+07	1.54582e+08	8.40351e+07	3.10679e+07	5.87908e+08	3.89293e+07	8.70568e+07	3.31303e+07	7.36141e+07	3.23601e+07	3.00588e+09	9.0038e+08	1.89395e+08	7.47144e+07	4.38262e+07	9.23216e+08	7.97351e+07	3.76716e+07	1.05902e+08	9.57831e+06	7.57797e+07	4.1482e+09	2.29178e+09	4.62261e+08	4.01071e+08	3.99508e+08	1.51664e+09	1.04567e+08	7.92863e+07	3.49507e+08	1.15388e+08	9.83002e+07	3.79667e+09	1.38675e+09	3.45168e+08	3.94355e+08	2.62759e+08	1.32524e+09	9.35106e+07	1.35428e+08	5.37616e+07	3.85809e+07	1.08925e+08	1.87956e+09	6.37109e+08	2.36131e+08	1.56987e+08	9.43164e+07	6.61393e+08	6.27294e+07	6.56941e+07	1.42569e+08	5.72979e+07	5.65372e+07	2.71671e+09	1.69297e+09	4.70415e+08	1.73347e+08	2.16955e+08	1.06923e+09	9.88749e+07	3.11851e+08	2.6443e+08	4.17963e+07	6.41614e+07	2.58594e+09	7.28348e+08	1.54221e+08	6.80164e+06	8.78143e+06	7.08926e+08	4.08969e+06	8.65018e+07	1.09214e+08	2.21363e+07	8.72828e+07	3.09499e+09	2.13704e+09	2.97216e+08	3.94812e+06	3.8182e+06	1.14398e+09	2.87829e+06	2.56985e+08	3.15881e+08	4.71707e+07	9.22983e+07	3.85589e+09	3.73832e+09	2.13881e+08	3.00727e+08	2.21791e+08	1.72148e+09	1.38443e+08	2.36717e+08	4.61932e+08	2.26067e+08	5.76822e+08	4.67781e+08	4.13135e+08	1.89251e+08	1.7161e+09	2.02577e+08	6.99169e+08	5.34395e+08	2.62469e+08	5.54401e+08	4.09168e+09	3.02957e+09	3.84232e+08	4.13795e+08	3.40482e+08	2.13093e+09	2.19945e+08	2.60034e+08	4.7885e+08	3.01187e+07	4.65524e+08	4.1482e+09	3.6129e+09	9.09801e+08	1.25522e+09	1.39401e+09	2.56611e+09	5.06614e+08	1.13175e+09	1.43408e+09	3.95971e+08	5.66059e+08	4.15267e+09	3.61035e+09	7.26358e+08	1.13292e+09	1.0711e+09	2.6889e+09	2.17838e+08	8.93289e+08	5.424e+08	1.437e+08	5.65584e+08	3.36284e+09	2.44641e+09	7.75267e+08	5.69264e+08	7.17408e+08	1.83382e+09	2.61181e+08	3.98223e+08	6.72344e+08	2.79788e+08	3.77472e+08	3.82536e+09	3.44479e+09	1.12268e+09	7.19537e+08	1.16435e+09	2.34025e+09	3.40238e+08	1.29588e+09	1.20455e+09	1.61796e+08	4.19132e+08	3.34731e+09	2.12638e+09	3.50057e+08	2.52765e+08	3.864e+08	1.57607e+09	1.92455e+08	3.40281e+08	4.17595e+08	6.66943e+07	3.52951e+08	3.66867e+09	2.99676e+09	5.32156e+08	1.93358e+08	1.81371e+08	2.07812e+09	1.44933e+08	8.47034e+08	1.02727e+09	1.35714e+08	3.88069e+08
Q14204	Cytoplasmic dynein 1 heavy chain 1 [OS=Homo sapiens]	FALSE		207	6319	207	532.1	5.81268e+08	4.1772e+08	6.64614e+07	9.58647e+06	1.23027e+07	1.21341e+08	3.76211e+07	2.51429e+07	2.87746e+07	7.11123e+07	4.59752e+07	6.97914e+07	3.83589e+07	2.55056e+07	2.91787e+08	4.54865e+07	4.77509e+07	1.36594e+07	7.91659e+07	1.83107e+07	3.33906e+08	1.19443e+08	8.44339e+07	3.59648e+07	2.06021e+07	2.85858e+08	7.20447e+07	2.64975e+07	2.82846e+07	5.61296e+07	5.33934e+07	4.43264e+08	4.13362e+08	4.87702e+08	1.64154e+08	1.67619e+08	5.35694e+08	6.47444e+07	5.94283e+07	9.60814e+07	1.21466e+08	8.73193e+07	4.84422e+08	1.66757e+08	1.59927e+08	1.55444e+08	8.62907e+07	4.04358e+08	7.71925e+07	5.55426e+07	2.64933e+07	7.60884e+07	9.62814e+07	1.99612e+08	5.28172e+07	8.53075e+07	4.80736e+07	3.79443e+07	1.98123e+08	5.06313e+07	3.14875e+07	3.84188e+07	3.13159e+07	3.85881e+07	2.84283e+08	1.46483e+08	1.51871e+08	6.06081e+07	6.20269e+07	3.02611e+08	5.95071e+07	7.69066e+07	6.79192e+07	4.94746e+07	4.70306e+07	3.64835e+08	8.5956e+07	9.53123e+07	3.29152e+06	3.38374e+06	2.9043e+08	2.20989e+06	3.62632e+07	3.76519e+07	6.50256e+07	7.09225e+07	4.24487e+08	2.84588e+08	1.72344e+08	1.77472e+06	2.7477e+06	3.86749e+08	2.1054e+06	1.23569e+08	1.05463e+08	8.03682e+07	9.83021e+07	7.30761e+08	7.22527e+08	1.74011e+08	1.14184e+08	1.12909e+08	5.69433e+08	1.70915e+08	1.82477e+08	2.1528e+08	2.49188e+08	3.28763e+08	2.11196e+08	1.88581e+08	1.55368e+08	8.51722e+08	2.36698e+08	3.83496e+08	2.20327e+08	2.82264e+08	3.13703e+08	4.54521e+08	4.01899e+08	1.71294e+08	1.99186e+08	1.60056e+08	6.59806e+08	1.98731e+08	1.82903e+08	1.27893e+08	1.76497e+08	3.28002e+08	4.43264e+08	6.51651e+08	9.59875e+08	5.13747e+08	5.84873e+08	9.0638e+08	3.1368e+08	8.4829e+08	3.94235e+08	4.1683e+08	5.02826e+08	5.29844e+08	4.34148e+08	3.36545e+08	4.46566e+08	3.51751e+08	8.20438e+08	1.79824e+08	3.66361e+08	2.67291e+08	2.83403e+08	4.99934e+08	3.57139e+08	2.02811e+08	2.80082e+08	1.74324e+08	2.88619e+08	5.49326e+08	2.10809e+08	1.9087e+08	1.81179e+08	1.52917e+08	2.57634e+08	4.00295e+08	2.98059e+08	3.62453e+08	2.51575e+08	3.32886e+08	6.62332e+08	2.0477e+08	3.19581e+08	3.0939e+08	1.9152e+08	3.07226e+08	4.72251e+08	2.50946e+08	2.16344e+08	1.22321e+08	1.48891e+08	6.4568e+08	1.03994e+08	1.42652e+08	1.43967e+08	1.95915e+08	2.86793e+08	5.0317e+08	3.99076e+08	3.08576e+08	8.69164e+07	1.30521e+08	7.02554e+08	1.06015e+08	4.07289e+08	3.42974e+08	2.31227e+08	4.13312e+08
P62736	Actin, aortic smooth muscle [OS=Homo sapiens]	FALSE		34	6087	1	42
P05413	Fatty acid-binding protein, heart [OS=Homo sapiens]	FALSE		27	6078	27	14.8	1.28639e+10	1.06866e+10	1.86153e+09	6.52121e+08	4.72722e+08	5.04839e+09	1.82985e+09	6.15925e+08	1.41911e+09	2.05927e+09	1.76203e+09	3.23337e+09	2.99056e+09	9.42865e+08	6.80675e+09	2.62006e+09	1.52166e+09	5.58877e+08	2.46347e+09	4.33599e+08	1.26032e+10	5.69148e+09	3.9563e+09	2.56527e+09	1.23962e+09	8.89828e+09	4.68648e+09	9.83097e+08	2.34522e+09	3.47961e+08	2.51368e+09	2.21816e+10	1.06545e+10	5.88337e+09	7.88891e+09	6.12687e+09	1.19891e+10	3.24004e+09	1.24205e+09	4.94493e+09	2.66597e+09	2.95031e+09	1.56866e+10	7.69944e+09	6.08777e+09	9.05341e+09	4.90293e+09	1.09341e+10	5.49299e+09	2.48596e+09	1.24355e+09	1.38038e+09	3.49453e+09	8.58157e+09	4.36359e+09	3.8976e+09	3.78861e+09	1.9115e+09	7.01829e+09	3.52611e+09	1.52257e+09	3.0967e+09	4.33737e+08	1.55389e+09	1.09025e+10	8.22438e+09	6.69821e+09	4.00363e+09	3.50659e+09	8.9088e+09	4.05746e+09	4.37894e+09	4.20012e+09	1.09852e+09	1.90006e+09	1.15348e+10	4.66357e+09	3.13454e+09	1.02535e+08	1.11551e+08	7.10683e+09	9.21363e+07	1.27629e+09	2.01918e+09	4.53265e+08	2.52269e+09	1.53628e+10	1.03392e+10	5.48105e+09	7.0709e+07	5.53527e+07	9.22044e+09	6.06668e+07	3.08367e+09	4.91629e+09	1.07691e+09	2.7009e+09	1.61723e+10	1.84846e+10	4.87392e+09	7.76736e+09	4.33843e+09	2.36912e+10	8.31311e+09	4.47013e+09	1.06172e+10	7.21599e+09	1.26001e+10	9.78451e+09	1.47023e+10	5.74349e+09	1.98688e+10	1.3634e+10	1.22207e+10	9.01475e+09	8.78342e+09	7.42852e+09	1.71558e+10	1.91505e+10	8.02629e+09	1.42074e+10	9.63047e+09	2.05386e+10	1.29274e+10	6.78599e+09	1.06042e+10	1.09415e+09	1.54419e+10	2.21816e+10	1.67964e+10	1.15794e+10	2.46896e+10	2.13785e+10	2.02853e+10	1.56977e+10	1.77293e+10	2.02897e+10	9.14866e+09	1.69893e+10	1.71575e+10	2.00453e+10	1.28108e+10	2.60091e+10	1.99861e+10	2.21852e+10	1.27962e+10	1.63975e+10	1.25461e+10	5.14144e+09	1.81451e+10	1.53538e+10	1.67555e+10	1.27966e+10	1.37382e+10	1.45396e+10	1.94593e+10	1.46814e+10	9.22951e+09	1.46037e+10	2.11795e+09	1.03745e+10	1.53516e+10	1.67347e+10	1.59858e+10	1.66185e+10	1.88192e+10	1.94989e+10	1.39621e+10	1.81964e+10	1.91327e+10	4.25242e+09	1.24121e+10	1.49309e+10	1.36151e+10	7.11493e+09	3.81044e+09	4.90845e+09	1.57998e+10	4.3358e+09	5.02068e+09	7.72059e+09	1.36564e+09	1.02012e+10	1.82104e+10	1.44986e+10	9.81366e+09	3.46295e+09	2.62935e+09	1.67495e+10	3.05481e+09	1.01639e+10	1.59881e+10	3.09837e+09	1.1356e+10
P11142	Heat shock cognate 71 kDa protein [OS=Homo sapiens]	FALSE	EVtop100	53	5780	44	70.9	5.12712e+09	3.51174e+09	6.73971e+08	1.15488e+08	1.50552e+08	9.14026e+08	3.05603e+08	1.6166e+08	2.70105e+08	6.41648e+08	6.92629e+08	1.01967e+09	3.50232e+08	2.20294e+08	1.18096e+09	3.5153e+08	2.72304e+08	1.25705e+08	6.96147e+08	2.18615e+08	5.42325e+09	1.40675e+09	1.18392e+09	3.12216e+08	2.61855e+08	1.8011e+09	7.82378e+08	1.93542e+08	4.15047e+08	1.30271e+08	9.54915e+08	5.12446e+09	2.75682e+09	1.57219e+09	9.2598e+08	1.16483e+09	2.18271e+09	4.05895e+08	1.98087e+08	8.05855e+08	6.09415e+08	1.19671e+09	5.71802e+09	1.6019e+09	1.43551e+09	1.08754e+09	8.36172e+08	1.87893e+09	7.41929e+08	3.84305e+08	1.78238e+08	4.17486e+08	1.24684e+09	3.59346e+09	9.07253e+08	1.13923e+09	5.24148e+08	4.75128e+08	1.45073e+09	5.16092e+08	2.89886e+08	5.71244e+08	1.95298e+08	7.01001e+08	4.26672e+09	1.99346e+09	1.71566e+09	4.59469e+08	6.9918e+08	1.70521e+09	5.71666e+08	7.15811e+08	7.47577e+08	3.07878e+08	9.35531e+08	4.9696e+09	1.13713e+09	9.41241e+08	1.98292e+07	2.75566e+07	1.53952e+09	1.52467e+07	2.73882e+08	3.52532e+08	1.49434e+08	1.20008e+09	4.63297e+09	2.36896e+09	1.12344e+09	1.39316e+07	1.70596e+07	1.88857e+09	8.88942e+06	5.92344e+08	7.03349e+08	2.78177e+08	1.24749e+09	6.44574e+09	6.07424e+09	1.76461e+09	1.37557e+09	1.38169e+09	4.28935e+09	1.38837e+09	1.17326e+09	2.02082e+09	2.24843e+09	4.95291e+09	3.08562e+09	1.72182e+09	1.34193e+09	3.44721e+09	1.82926e+09	2.18692e+09	2.02763e+09	2.48209e+09	3.74536e+09	7.38227e+09	4.73339e+09	2.40187e+09	1.72917e+09	2.03433e+09	4.15723e+09	2.15814e+09	1.33596e+09	1.87669e+09	4.09634e+08	5.86616e+09	5.12446e+09	4.34602e+09	3.09432e+09	2.898e+09	4.06447e+09	3.69309e+09	1.96652e+09	2.82753e+09	3.30653e+09	2.09129e+09	6.89122e+09	6.25417e+09	4.17051e+09	3.02083e+09	3.12433e+09	3.40854e+09	3.81232e+09	1.72836e+09	2.53489e+09	1.79824e+09	1.55499e+09	6.47411e+09	6.42928e+09	3.48372e+09	3.74034e+09	1.90066e+09	3.61401e+09	4.02236e+09	2.14881e+09	1.75723e+09	2.69393e+09	9.53648e+08	4.68024e+09	6.00791e+09	4.05621e+09	4.09454e+09	1.90719e+09	3.75236e+09	3.73225e+09	1.96716e+09	2.97451e+09	3.40542e+09	1.19181e+09	6.11133e+09	6.43278e+09	3.31981e+09	2.13647e+09	7.369e+08	1.21255e+09	3.42264e+09	7.17485e+08	1.0774e+09	1.34795e+09	4.50229e+08	4.85282e+09	5.49174e+09	3.32198e+09	2.01148e+09	6.82295e+08	8.10363e+08	3.43069e+09	4.47617e+08	1.95239e+09	2.28734e+09	8.00341e+08	5.24508e+09
O43707	Alpha-actinin-4 [OS=Homo sapiens]	FALSE	EVtop100	91	5586	67	104.8	4.16606e+09	2.73361e+09	1.30057e+08	2.57539e+07	2.41276e+07	4.80762e+08	4.68741e+07	3.26099e+07	8.08479e+07	1.35964e+08	1.29822e+08	2.1237e+08	1.25529e+08	3.3515e+07	1.03469e+09	6.74688e+07	1.18321e+08	4.23102e+07	1.95996e+08	3.9408e+07	3.92816e+09	8.2122e+08	2.65026e+08	1.21975e+08	6.25899e+07	1.39315e+09	1.32119e+08	3.75593e+07	1.21511e+08	2.20057e+07	1.37025e+08	5.47135e+09	2.27938e+09	8.14164e+08	6.02395e+08	5.6948e+08	2.28731e+09	1.53977e+08	8.88611e+07	4.52188e+08	3.6368e+08	2.03369e+08	5.31033e+09	1.25665e+09	4.83875e+08	5.82344e+08	3.70984e+08	1.75613e+09	1.32476e+08	1.78336e+08	7.33123e+07	1.07249e+08	2.15689e+08	2.49255e+09	6.4267e+08	3.41142e+08	2.33015e+08	1.30129e+08	1.01457e+09	1.07769e+08	7.61313e+07	1.81344e+08	4.61469e+07	1.01336e+08	3.36495e+09	1.67682e+09	6.77473e+08	2.63403e+08	3.2008e+08	1.58e+09	1.53951e+08	3.86224e+08	3.15421e+08	1.12063e+08	1.35173e+08	3.73389e+09	8.00077e+08	2.56884e+08	6.00266e+06	9.57964e+06	1.16912e+09	3.42691e+06	7.20146e+07	1.2234e+08	2.05701e+07	1.55941e+08	3.59937e+09	2.33921e+09	3.29399e+08	2.09559e+06	2.28913e+06	1.44956e+09	1.40709e+06	3.77863e+08	3.20896e+08	5.92883e+07	1.94767e+08	5.23751e+09	4.72831e+09	3.40519e+08	3.06753e+08	2.21432e+08	2.25613e+09	2.12952e+08	2.36669e+08	6.04871e+08	4.76437e+08	9.28344e+08	6.42653e+08	6.1713e+08	2.04158e+08	3.02026e+09	3.51087e+08	9.50259e+08	6.82468e+08	6.98818e+08	6.75148e+08	5.34712e+09	2.76321e+09	5.37667e+08	6.75539e+08	4.86255e+08	3.2156e+09	3.64441e+08	2.59259e+08	5.49431e+08	6.91962e+07	8.41759e+08	5.47135e+09	3.59336e+09	1.6024e+09	1.88529e+09	1.98709e+09	3.87007e+09	7.46001e+08	1.26842e+09	1.85539e+09	1.24802e+09	1.17109e+09	5.80825e+09	3.27166e+09	1.01825e+09	1.67298e+09	1.51226e+09	3.56317e+09	3.0861e+08	1.17631e+09	7.39647e+08	3.99464e+08	1.11995e+09	4.45957e+09	2.46776e+09	1.12004e+09	8.44957e+08	9.89811e+08	2.81307e+09	4.48711e+08	4.61491e+08	8.55202e+08	2.25337e+08	6.7657e+08	4.73813e+09	3.41193e+09	1.61684e+09	1.09335e+09	1.71781e+09	3.45819e+09	5.2976e+08	1.60493e+09	1.43683e+09	4.33804e+08	8.83011e+08	4.83324e+09	2.3358e+09	5.83087e+08	2.23073e+08	4.21523e+08	2.59917e+09	1.61265e+08	2.83292e+08	4.6778e+08	6.19754e+07	6.30586e+08	4.26655e+09	3.28026e+09	5.89779e+08	1.02631e+08	1.08738e+08	2.63321e+09	7.08527e+07	1.24545e+09	1.04358e+09	1.70578e+08	8.18901e+08
Q9UM54	Unconventional myosin-VI [OS=Homo sapiens]	FALSE		94	5353	94	149.6	1.68243e+09	1.1344e+09	6.71207e+07	2.08852e+07	1.72891e+07	2.18278e+08	3.21708e+07	2.72944e+07	5.07058e+07	9.50112e+07	4.63587e+07	1.15373e+08	8.21113e+07	3.18148e+07	5.40633e+08	4.32926e+07	8.99706e+07	2.58738e+07	1.359e+08	8.92761e+06	1.43061e+09	3.18247e+08	1.64139e+08	8.50265e+07	3.87958e+07	6.21871e+08	1.02908e+08	3.31804e+07	9.71759e+07	9.97168e+06	6.33517e+07	2.28395e+09	1.27608e+09	5.17319e+08	4.10705e+08	4.1842e+08	1.14161e+09	1.01874e+08	7.39232e+07	3.72532e+08	2.54243e+08	1.07211e+08	2.00445e+09	5.52468e+08	3.5171e+08	3.73142e+08	2.26025e+08	8.11803e+08	1.14027e+08	1.3241e+08	5.75913e+07	7.21473e+07	9.78366e+07	8.86234e+08	2.44501e+08	1.8301e+08	1.39977e+08	6.8422e+07	4.91174e+08	7.2409e+07	6.34961e+07	1.07516e+08	2.33208e+07	3.86044e+07	1.26542e+09	7.22104e+08	4.28692e+08	1.86537e+08	2.1105e+08	7.74966e+08	9.85347e+07	2.465e+08	2.37618e+08	6.79922e+07	5.77214e+07	1.31049e+09	3.12792e+08	1.47375e+08	3.80352e+06	6.23018e+06	5.35409e+08	1.76446e+06	4.61286e+07	7.04049e+07	1.52439e+07	6.30264e+07	1.43472e+09	9.7652e+08	4.12222e+08	1.56542e+06	1.63228e+06	7.41783e+08	1.07171e+06	2.39106e+08	2.49019e+08	4.30642e+07	9.08996e+07	2.11513e+09	1.96216e+09	1.75737e+08	2.48762e+08	1.58671e+08	1.02434e+09	1.46154e+08	1.98092e+08	3.7936e+08	3.32933e+08	3.31506e+08	3.49129e+08	4.03677e+08	1.938e+08	1.5781e+09	2.25282e+08	7.2257e+08	4.17347e+08	4.84547e+08	1.5295e+08	1.94739e+09	1.07083e+09	3.32994e+08	4.70907e+08	3.01401e+08	1.43537e+09	2.83865e+08	2.29033e+08	4.39394e+08	3.13556e+07	3.89178e+08	2.28395e+09	2.0117e+09	1.01816e+09	1.28537e+09	1.46e+09	1.93157e+09	4.9357e+08	1.05519e+09	1.52855e+09	8.7247e+08	6.17371e+08	2.1924e+09	1.43833e+09	7.40125e+08	1.07198e+09	9.21357e+08	1.64714e+09	2.65632e+08	8.7338e+08	5.81039e+08	2.68723e+08	5.08009e+08	1.58561e+09	9.38851e+08	6.00859e+08	5.07583e+08	5.20445e+08	1.36186e+09	3.01484e+08	3.84899e+08	5.07034e+08	1.13876e+08	2.57743e+08	1.78182e+09	1.46931e+09	1.02311e+09	7.74289e+08	1.13266e+09	1.69619e+09	3.39067e+08	1.02432e+09	1.08242e+09	2.63202e+08	3.77063e+08	1.69633e+09	9.13186e+08	3.34518e+08	1.41348e+08	2.7414e+08	1.19031e+09	8.30328e+07	1.81461e+08	2.69202e+08	4.59282e+07	2.54863e+08	1.70066e+09	1.36937e+09	7.38071e+08	7.66659e+07	7.75364e+07	1.34749e+09	5.39649e+07	7.88105e+08	8.09828e+08	1.239e+08	3.82188e+08
Q8WUM4	Programmed cell death 6-interacting protein [OS=Homo sapiens]	FALSE	EVtop100	90	5307	90	96	4.19893e+09	2.80052e+09	2.91131e+08	5.24019e+07	6.86098e+07	4.36846e+08	1.42422e+08	6.95619e+07	8.12778e+07	3.83505e+08	2.4466e+08	4.84428e+08	1.53703e+08	1.2667e+08	4.79188e+08	1.63035e+08	1.19344e+08	4.24163e+07	3.87048e+08	7.77177e+07	4.31589e+09	5.70111e+08	5.20418e+08	1.27519e+08	1.09552e+08	1.08129e+09	3.54894e+08	9.29575e+07	1.11375e+08	7.56818e+07	3.88079e+08	3.65713e+09	1.27708e+09	5.68225e+08	3.33183e+08	4.48463e+08	1.25148e+09	1.88552e+08	9.73416e+07	2.82517e+08	2.88693e+08	4.92766e+08	4.44033e+09	6.97286e+08	6.82769e+08	4.37112e+08	3.19691e+08	1.20034e+09	3.55992e+08	1.68322e+08	6.24224e+07	2.29721e+08	5.35005e+08	2.78428e+09	3.85284e+08	5.31638e+08	2.09478e+08	2.06355e+08	8.78278e+08	2.47296e+08	1.30656e+08	1.43582e+08	1.1368e+08	2.83228e+08	3.20333e+09	8.17901e+08	8.50713e+08	1.92992e+08	3.26956e+08	1.14385e+09	2.79217e+08	3.32824e+08	2.57393e+08	1.55782e+08	3.8043e+08	4.10174e+09	4.35007e+08	4.07042e+08	1.12687e+07	1.06184e+07	8.79187e+08	9.18726e+06	9.4895e+07	9.308e+07	8.16292e+07	4.96804e+08	3.24781e+09	1.06303e+09	4.6381e+08	6.46271e+06	9.17656e+06	1.07256e+09	3.67836e+06	2.44831e+08	2.57125e+08	1.51344e+08	5.05773e+08	5.27883e+09	4.84404e+09	7.62248e+08	6.24154e+08	6.29668e+08	2.05004e+09	6.47034e+08	5.04851e+08	6.08088e+08	1.34385e+09	1.74953e+09	1.46593e+09	7.55636e+08	7.71613e+08	1.39874e+09	8.48387e+08	9.58474e+08	6.84179e+08	1.38001e+09	1.33148e+09	5.8749e+09	1.91829e+09	1.05579e+09	7.06246e+08	8.51102e+08	2.49579e+09	9.78955e+08	6.41654e+08	5.03599e+08	2.37979e+08	2.38402e+09	3.65713e+09	2.01327e+09	1.11836e+09	1.04275e+09	1.56483e+09	2.11747e+09	9.13514e+08	1.38947e+09	1.1592e+09	9.90693e+08	2.83758e+09	4.85667e+09	1.81536e+09	1.43679e+09	1.25576e+09	1.30317e+09	2.43547e+09	8.29302e+08	1.11026e+09	6.29779e+08	8.5563e+08	2.77798e+09	4.98152e+09	1.47944e+09	1.74548e+09	7.59605e+08	1.56961e+09	2.43516e+09	1.02965e+09	7.92009e+08	6.77118e+08	5.55104e+08	1.89097e+09	4.51056e+09	1.66424e+09	2.03029e+09	8.01082e+08	1.75471e+09	2.50356e+09	9.60811e+08	1.38303e+09	1.1725e+09	6.03041e+08	2.48514e+09	5.30939e+09	1.26999e+09	9.23923e+08	4.18773e+08	4.6723e+08	1.95459e+09	4.32339e+08	3.73299e+08	3.55903e+08	2.4594e+08	2.00895e+09	3.84982e+09	1.49068e+09	8.30438e+08	3.16509e+08	4.35903e+08	1.94837e+09	1.8522e+08	8.06972e+08	8.36189e+08	4.35432e+08	2.12653e+09
P12814	Alpha-actinin-1 [OS=Homo sapiens]	FALSE	EVtop100	82	5158	58	103	1.68074e+09	1.127e+09	6.10312e+07	1.3296e+07	1.22016e+07	1.82825e+08	2.23085e+07	1.79747e+07	3.94566e+07	8.27178e+07	7.56045e+07	9.52555e+07	52788654	1.84397e+07	3.65148e+08	2.98019e+07	5.37522e+07	2.03241e+07	9.74995e+07	2.03776e+07	1.72246e+09	4.181e+08	1.23084e+08	5.11997e+07	3.23173e+07	5.47125e+08	6.63752e+07	2.12667e+07	4.99934e+07	1.7658e+07	7.33821e+07	2.25589e+09	1.07499e+09	3.00451e+08	2.51751e+08	2.57386e+08	8.98307e+08	7.05755e+07	4.23737e+07	2.15728e+08	1.79862e+08	1.04664e+08	2.27803e+09	6.31094e+08	2.10616e+08	2.45617e+08	1.54463e+08	6.43881e+08	7.53509e+07	8.2373e+07	3.68502e+07	6.94762e+07	1.13697e+08	1.04942e+09	3.14508e+08	1.41355e+08	1.08475e+08	6.29293e+07	3.83107e+08	5.10061e+07	3.91384e+07	8.76864e+07	2.46642e+07	6.05105e+07	1.49373e+09	7.4437e+08	2.57654e+08	1.23472e+08	1.4424e+08	5.97431e+08	7.13362e+07	1.87804e+08	1.42937e+08	6.96145e+07	7.6204e+07	1.50353e+09	3.42049e+08	1.28665e+08	3.25656e+06	5.98793e+06	4.45459e+08	1.74044e+06	3.37842e+07	4.97227e+07	1.99098e+07	8.06758e+07	1.48326e+09	9.3991e+08	1.37399e+08	1.14244e+06	1.42713e+06	534656827	744836	1.5153e+08	1.3781e+08	4.4148e+07	8.57807e+07	2.11301e+09	1.94936e+09	1.59794e+08	1.58367e+08	1.11981e+08	8.57965e+08	1.01349e+08	1.30453e+08	2.95198e+08	2.89855e+08	5.40639e+08	2.88253e+08	2.59521e+08	1.12326e+08	1.06586e+09	1.5508e+08	4.31694e+08	3.2783e+08	3.47631e+08	3.49113e+08	2.34466e+09	1.40681e+09	2.49705e+08	2.83562e+08	2.51071e+08	1.26285e+09	1.83092e+08	1.46797e+08	2.26052e+08	5.55249e+07	4.50796e+08	2.25589e+09	1.69469e+09	5.91335e+08	7.87896e+08	8.98098e+08	1.51991e+09	3.41931e+08	6.04849e+08	8.85159e+08	6.17224e+08	6.02704e+08	2.49163e+09	1.64303e+09	4.43212e+08	7.05621e+08	6.29647e+08	1.30643e+09	1.75534e+08	5.43335e+08	3.71781e+08	2.58775e+08	5.90363e+08	1.87758e+09	1.20767e+09	4.64099e+08	3.93352e+08	4.78665e+08	1.06222e+09	2.1237e+08	2.37248e+08	4.13521e+08	1.20436e+08	4.03999e+08	2.1033e+09	1.51462e+09	6.14912e+08	5.12516e+08	7.74108e+08	1.30761e+09	2.45475e+08	7.80408e+08	6.51119e+08	2.69482e+08	4.978e+08	1.94621e+09	9.98601e+08	2.9205e+08	1.21022e+08	2.63481e+08	9.90338e+08	8.19025e+07	1.329e+08	1.90121e+08	5.99861e+07	3.26233e+08	1.7582e+09	1.31803e+09	2.46009e+08	5.59506e+07	6.77913e+07	9.71237e+08	3.75054e+07	4.99448e+08	4.48167e+08	1.27018e+08	3.60666e+08
P02788	Lactotransferrin [OS=Homo sapiens]	TRUE		72	5026	72	78.1	1.44149e+09	9.64749e+08	7.26316e+08	1.02668e+08	1.88538e+08	3.49301e+08	2.21441e+08	1.724e+08	1.92334e+08	6.23717e+08	4.08662e+08	6.71427e+08	3.15826e+08	6.93217e+08	3.88897e+08	2.17717e+08	1.40665e+08	8.03312e+07	5.18401e+08	2.2977e+08	1.26458e+09	1.8047e+08	9.04957e+08	2.88911e+08	1.65425e+08	4.69936e+08	3.46933e+08	1.58542e+08	2.10282e+08	5.62795e+08	3.78014e+08	9.70029e+08	2.53491e+08	8.43062e+08	3.37601e+08	2.44632e+08	4.82576e+08	2.57107e+08	6.57702e+07	2.51425e+08	4.94243e+08	6.4131e+08	1.78016e+09	2.25169e+08	9.89416e+08	4.40109e+08	2.56621e+08	3.85064e+08	1.51551e+09	1.49301e+08	1.42811e+08	6.0018e+08	6.37823e+08	1.45797e+09	2.99721e+08	7.33421e+08	4.72604e+08	2.55599e+08	1.10021e+09	4.46516e+08	2.25488e+08	2.41346e+08	5.32518e+08	1.01986e+09	1.74174e+09	5.17602e+08	9.41417e+08	3.4038e+08	3.27037e+08	8.23028e+08	1.55594e+09	3.34124e+08	3.07535e+08	6.34079e+08	1.09658e+09	3.22187e+09	5.84595e+08	1.64091e+09	4.4945e+07	7.81189e+07	1.1282e+09	4.50422e+07	4.02108e+08	3.9832e+08	7.7129e+08	1.28309e+09	2.67386e+09	1.25204e+09	2.10114e+09	5.18797e+07	1.3428e+08	2.41099e+09	4.76364e+07	4.92539e+08	5.39389e+08	8.6323e+08	1.64919e+09	1.81222e+09	1.66872e+09	1.90166e+09	1.22287e+09	1.73032e+09	1.63921e+09	1.00602e+09	1.25121e+09	1.43897e+09	2.18559e+09	2.92229e+09	2.0318e+09	1.55267e+09	4.22275e+09	1.13519e+09	1.13293e+09	1.12971e+09	1.29575e+09	1.84834e+09	3.93648e+09	1.72138e+09	6.0724e+08	1.83592e+09	1.6001e+09	1.28517e+09	1.08468e+09	9.56994e+08	1.09436e+09	9.50819e+08	1.76969e+09	2.32219e+09	9.70029e+08	3.99619e+08	1.65928e+09	1.05658e+09	8.53596e+08	8.16506e+08	1.24566e+09	9.38814e+08	1.03163e+09	1.69606e+09	3.69296e+09	1.94708e+09	5.86221e+08	2.08209e+09	1.26436e+09	1.04608e+09	7.81291e+08	3.53047e+09	9.84792e+08	1.44082e+09	2.23546e+09	3.31185e+09	2.60854e+09	1.15088e+09	2.40797e+09	1.71375e+09	1.94419e+09	3.05051e+09	1.85912e+09	1.36686e+09	1.13817e+09	2.6003e+09	6.8091e+09	2.45251e+09	1.0532e+09	2.24676e+09	1.41287e+09	1.75514e+09	1.80138e+09	5.35414e+09	1.38843e+09	1.40091e+09	2.45456e+09	7.16339e+09	4.17047e+09	1.7067e+09	3.7246e+09	1.67026e+09	3.43739e+09	2.5082e+09	2.11962e+09	1.58182e+09	1.52302e+09	2.32382e+09	5.18852e+09	3.16949e+09	1.75572e+09	3.76203e+09	2.54079e+09	6.37853e+09	4.37971e+09	2.39868e+09	1.62343e+09	1.75413e+09	2.48359e+09	6.93402e+09
P35579	Myosin-9 [OS=Homo sapiens]	FALSE	EVtop100	134	4899	119	226.4	6.08743e+08	4.28272e+08	2.72687e+07	4.60933e+06	4.63731e+06	9.8346e+07	1.49039e+07	1.00328e+07	1.24437e+07	1.85699e+07	7.87582e+07	3.79164e+07	2.41793e+07	1.0655e+07	2.17294e+08	2.14142e+07	2.15211e+07	1.0742e+07	3.35445e+07	3.00882e+07	2.82373e+08	6.85415e+07	3.45007e+07	2.44427e+07	2.03926e+07	2.22378e+08	4.40561e+07	9.05311e+06	3.0273e+07	4.54441e+06	8.30998e+07	4.69997e+08	1.75449e+08	2.20926e+08	1.05344e+08	1.00384e+08	3.5147e+08	3.27435e+07	2.83752e+07	6.5043e+07	6.23136e+07	1.24094e+08	3.8766e+08	9.49204e+07	8.74761e+07	1.05093e+08	5.63625e+07	2.86825e+08	2.56242e+07	2.91435e+07	1.91556e+07	1.48603e+07	1.4856e+08	1.77223e+08	3.94343e+07	4.19407e+07	3.31325e+07	2.7677e+07	1.59e+08	2.69683e+07	1.17225e+07	4.31808e+07	6.41144e+06	6.07091e+07	2.07556e+08	8.04913e+07	7.94955e+07	4.1991e+07	3.79218e+07	2.04635e+08	3.02696e+07	4.24254e+07	4.82912e+07	1.4086e+07	8.6812e+07	3.4314e+08	5.11886e+07	3.86614e+07	1.53585e+06	3.4308e+06	2.34866e+08	1.04407e+06	2.1259e+07	3.76043e+07	9.82581e+06	1.0313e+08	3.93578e+08	1.48124e+08	1.63595e+08	822853	2.34352e+06	3.67824e+08	440651	3.72499e+07	7.23223e+07	8.61049e+06	1.41058e+08	7.65303e+08	7.40779e+08	7.13957e+07	5.49014e+07	4.25591e+07	4.61519e+08	6.77094e+07	7.2814e+07	9.30989e+07	6.50716e+07	5.63191e+08	1.14739e+08	1.18871e+08	6.49052e+07	6.34278e+08	1.11433e+08	1.7284e+08	1.7327e+08	1.19602e+08	5.15477e+08	3.84373e+08	2.30626e+08	6.99928e+07	1.35372e+08	1.58428e+08	5.13283e+08	1.21526e+08	6.24906e+07	1.36884e+08	1.42897e+07	5.10493e+08	4.69997e+08	2.76589e+08	4.34816e+08	3.29691e+08	3.50271e+08	5.94678e+08	1.58639e+08	4.05032e+08	2.6688e+08	2.13838e+08	7.14591e+08	4.24009e+08	2.47122e+08	1.84081e+08	3.01915e+08	2.29754e+08	5.81964e+08	5.96929e+07	1.92231e+08	1.93261e+08	5.53495e+07	7.71389e+08	3.1708e+08	1.51422e+08	1.377e+08	1.20145e+08	2.10522e+08	4.40851e+08	1.12286e+08	7.10594e+07	2.03637e+08	3.13073e+07	4.05326e+08	2.92257e+08	1.63781e+08	1.89722e+08	1.74298e+08	2.03519e+08	4.47889e+08	1.0416e+08	1.76296e+08	2.19979e+08	5.45277e+07	5.67096e+08	4.44169e+08	1.49443e+08	8.77555e+07	5.70761e+07	1.50962e+08	5.22151e+08	4.91326e+07	8.36288e+07	1.43785e+08	2.96041e+07	4.17034e+08	4.66531e+08	2.07713e+08	2.92912e+08	4.0299e+07	1.11321e+08	6.68175e+08	2.21885e+07	1.22777e+08	2.35197e+08	2.47732e+07	5.93081e+08
P06733	Alpha-enolase [OS=Homo sapiens]	FALSE	EVtop100	42	4807	38	47.1	4.83758e+09	3.62056e+09	4.33548e+08	1.134e+08	1.27779e+08	9.83469e+08	2.2655e+08	1.7274e+08	2.30487e+08	4.40147e+08	4.59264e+08	6.41907e+08	3.66791e+08	1.62665e+08	1.70496e+09	3.132e+08	3.81716e+08	1.42934e+08	5.39383e+08	1.68836e+08	4.14125e+09	1.43844e+09	7.49137e+08	3.679e+08	2.83746e+08	2.17268e+09	5.57989e+08	2.15049e+08	3.04236e+08	1.01601e+08	5.17169e+08	4.18871e+09	3.69472e+09	1.89641e+09	1.28807e+09	1.38955e+09	3.20948e+09	4.32403e+08	3.31685e+08	1.02365e+09	7.3994e+08	770297427	5.48623e+09	1.92617e+09	1.28223e+09	1.39656e+09	9.46183e+08	2.41266e+09	5.87824e+08	5.99962e+08	2.26962e+08	3.38164e+08	8.09326e+08	2.70249e+09	1.03981e+09	8.0708e+08	5.41259e+08	4.33755e+08	1.60704e+09	4.0448e+08	3.27075e+08	4.43637e+08	1.19242e+08	3.7336e+08	3.6171e+09	2.25932e+09	1.39724e+09	5.98289e+08	7.54261e+08	2.23286e+09	4.69329e+08	1.00233e+09	6.85371e+08	2.61312e+08	5.09901e+08	3.92448e+09	1.12032e+09	6.45359e+08	3.15563e+07	4.54989e+07	1.67624e+09	1.92156e+07	2.59037e+08	2.80898e+08	9.39761e+07	5.95136e+08	3.04386e+09	2.86195e+09	6.15053e+08	1.24476e+07	1.66383e+07	2.26333e+09	6.59132e+06	8.59727e+08	6.5068e+08	2.35613e+08	7.26577e+08	6.08174e+09	6.26245e+09	1.13513e+09	1.35069e+09	1.17269e+09	4.61523e+09	1.02923e+09	1.25368e+09	1.72441e+09	1.54234e+09	3.28415e+09	1.94248e+09	1.80323e+09	9.90877e+08	4.97674e+09	1.6298e+09	3.06563e+09	2.30553e+09	1.92315e+09	2.89254e+09	5.63718e+09	4.84e+09	1.5198e+09	2.03756e+09	2.2044e+09	5.01489e+09	1.53918e+09	1.48441e+09	1.37565e+09	3.1948e+08	3.17703e+09	4.18871e+09	5.82459e+09	3.73244e+09	4.03121e+09	4.84855e+09	5.43036e+09	2.09495e+09	4.73452e+09	4.20018e+09	2.53921e+09	4.43573e+09	6.00065e+09	5.01473e+09	2.69826e+09	4.01211e+09	3.85698e+09	4.89525e+09	1.36937e+09	3.95737e+09	2.28982e+09	1.25954e+09	4.20237e+09	4.83519e+09	3.99273e+09	2.64981e+09	1.96271e+09	3.29931e+09	4.45576e+09	1.6841e+09	1.98266e+09	2.09215e+09	5.82262e+08	2.49274e+09	5.09319e+09	4.59717e+09	3.33462e+09	2.48341e+09	4.04797e+09	4.88711e+09	1.61501e+09	4.16511e+09	3.12205e+09	1.01156e+09	3.33091e+09	5.07995e+09	3.27074e+09	1.46487e+09	1.17271e+09	2.00204e+09	3.72659e+09	9.04256e+08	1.019e+09	1.07405e+09	2.8314e+08	2.40658e+09	3.60807e+09	4.01328e+09	1.10123e+09	6.09618e+08	7.90347e+08	4.11147e+09	3.31899e+08	2.83369e+09	2.11606e+09	6.7788e+08	3.0549e+09
P01024	Complement C3 [OS=Homo sapiens]	FALSE	EVtop100	100	4604	100	187	1.01498e+08	6.39088e+07	9.30542e+07	1.74263e+07	4.80729e+07	7.84358e+07	1.00399e+08	9.74473e+07	2.32733e+07	9.04318e+07	6.25269e+07	7.34389e+07	4.87061e+07	6.04827e+07	9.06106e+07	1.05008e+08	7.91818e+07	1.01367e+07	7.27371e+07	2.70605e+07	1.37267e+08	5.06756e+07	9.60386e+07	4.12774e+07	3.96305e+07	1.27585e+08	147655186	7.87559e+07	2.6148e+07	6.42905e+07	7.87763e+07	1.26194e+08	5.83461e+07	6.20498e+07	4.37184e+07	2.96025e+07	9.16501e+07	8.14137e+07	1.33806e+07	2.41676e+07	4.90885e+07	6.23378e+07	1.27985e+08	5.3265e+07	8.17494e+07	5.26697e+07	4.31613e+07	1.1546e+08	2.16406e+08	5.52958e+07	1.61157e+07	6.97681e+07	8.75843e+07	1.66367e+08	8.03184e+07	5.21306e+07	5.68857e+07	2.50876e+07	149564596	1.13489e+08	8.25963e+07	2.59476e+07	4.46117e+07	9.13487e+07	1.54434e+08	1.02684e+08	6.31957e+07	4.49341e+07	2.51656e+07	1.16439e+08	1.62322e+08	6.16396e+07	2.39301e+07	5.7974e+07	8.59932e+07	2.06207e+08	1.24532e+08	1.03232e+08	4.68599e+06	3.88658e+06	1.74683e+08	8.93821e+06	1.22337e+08	3.59617e+07	7.3702e+07	1.2898e+08	1.94472e+08	1.47382e+08	9.81702e+07	3.63171e+06	4.5066e+06	1.5527e+08	6.86567e+06	1.13154e+08	3.90199e+07	7.12694e+07	1.12245e+08	1.27602e+08	1.10543e+08	2.43637e+08	2.07563e+08	4.4119e+08	3.68085e+08	4.56119e+08	7.07232e+08	1.74121e+08	3.16886e+08	4.47123e+08	2.22233e+08	2.3945e+08	3.68432e+08	2.64491e+08	5.46429e+08	6.35923e+08	1.63506e+08	2.59342e+08	4.63607e+08	1.86851e+08	1.70512e+08	1.94837e+08	2.28609e+08	3.07886e+08	2.94486e+08	4.07298e+08	5.43625e+08	1.18232e+08	2.02159e+08	4.83933e+08	1.26194e+08	9.19806e+07	1.22124e+08	1.36824e+08	1.03292e+08	1.5507e+08	3.94441e+08	1.90997e+08	9.9163e+07	1.68454e+08	3.58971e+08	1.39985e+08	1.38674e+08	1.7203e+08	1.51312e+08	1.75941e+08	2.34267e+08	5.04128e+08	3.64733e+08	1.62591e+08	2.59862e+08	4.54775e+08	2.97657e+08	3.08411e+08	1.71156e+08	2.06278e+08	1.90826e+08	4.14691e+08	4.72524e+08	5.00681e+08	1.22366e+08	2.1784e+08	6.09891e+08	2.17456e+08	2.08938e+08	1.50821e+08	1.86515e+08	1.35059e+08	2.54853e+08	5.58565e+08	2.56139e+08	1.09008e+08	2.24421e+08	5.61747e+08	2.6692e+08	3.63567e+08	2.3432e+08	1.74143e+08	1.71017e+08	3.88352e+08	4.20619e+08	4.81251e+08	1.37504e+08	2.22057e+08	5.21562e+08	2.30519e+08	2.06673e+08	1.75771e+08	1.77862e+08	2.14072e+08	2.82057e+08	3.45713e+08	3.72962e+08	1.26895e+08	2.05049e+08	4.71936e+08
O00159	Unconventional myosin-Ic [OS=Homo sapiens]	FALSE		74	4595	73	121.6	1.57237e+09	1.05357e+09	8.48257e+07	2.63249e+07	1.84839e+07	2.73121e+08	2.94873e+07	2.22434e+07	4.81634e+07	7.73554e+07	6.52622e+07	1.44351e+08	9.55467e+07	2.82934e+07	5.7676e+08	3.75537e+07	6.61358e+07	3.42616e+07	1.10212e+08	2.26569e+07	1.45009e+09	3.54374e+08	2.17061e+08	9.33977e+07	3.72456e+07	7.05631e+08	8.18327e+07	3.48596e+07	9.92982e+07	1.47238e+07	7.57848e+07	2.50304e+09	1.16801e+09	3.69786e+08	4.81611e+08	4.12708e+08	1.10635e+09	7.2557e+07	6.09872e+07	3.14122e+08	1.37915e+08	1.21194e+08	1.95654e+09	5.5581e+08	3.40129e+08	5.21515e+08	2.30815e+08	8.87765e+08	9.3761e+07	1.10539e+08	4.68181e+07	4.67441e+07	1.16833e+08	8.60561e+08	2.53605e+08	1.87507e+08	1.82296e+08	7.98982e+07	5.32336e+08	5.56718e+07	6.18148e+07	1.42288e+08	1.85261e+07	5.3129e+07	1.21526e+09	6.6788e+08	4.07449e+08	2.06575e+08	2.12968e+08	8.17084e+08	8.36658e+07	2.74932e+08	2.74926e+08	4.75388e+07	7.79278e+07	1.35822e+09	2.85916e+08	1.64578e+08	1.04046e+07	1.12731e+07	5.91683e+08	3.46981e+06	7.2019e+07	9.08085e+07	1.59175e+07	8.7018e+07	1.68971e+09	9.27761e+08	3.3878e+08	3.92234e+06	2.84363e+06	8.11543e+08	830045	2.52732e+08	2.98929e+08	4.66808e+07	1.00998e+08	1.97677e+09	1.82236e+09	2.22093e+08	3.13553e+08	1.69637e+08	1.28171e+09	1.33963e+08	1.61433e+08	3.60339e+08	2.71064e+08	4.66683e+08	4.36822e+08	4.69729e+08	1.7235e+08	1.68356e+09	1.95418e+08	5.31148e+08	5.52644e+08	3.92957e+08	3.88163e+08	1.9739e+09	1.19239e+09	4.40359e+08	5.1727e+08	2.89358e+08	1.62871e+09	2.2573e+08	2.40624e+08	4.4899e+08	4.62986e+07	4.65555e+08	2.50304e+09	1.84133e+09	7.27798e+08	1.50728e+09	1.44006e+09	1.87192e+09	3.51531e+08	8.7054e+08	1.28888e+09	4.73274e+08	6.97891e+08	2.13999e+09	1.44704e+09	7.15753e+08	1.49823e+09	9.40885e+08	1.80127e+09	2.18421e+08	7.2912e+08	4.72348e+08	1.74105e+08	6.06647e+08	1.53968e+09	9.73805e+08	6.15625e+08	6.61039e+08	6.07737e+08	1.47598e+09	2.31796e+08	3.74708e+08	6.71019e+08	9.04636e+07	3.54717e+08	1.71119e+09	1.35898e+09	9.72409e+08	8.57464e+08	1.14295e+09	1.78837e+09	2.87902e+08	1.14246e+09	1.25236e+09	1.84026e+08	5.09061e+08	1.75812e+09	8.34722e+08	3.73567e+08	3.86661e+08	4.96037e+08	1.31542e+09	1.63284e+08	2.83309e+08	3.47217e+08	4.79576e+07	3.5188e+08	2.00291e+09	1.30099e+09	6.06575e+08	1.92095e+08	1.35077e+08	1.47422e+09	4.1796e+07	8.33014e+08	9.72139e+08	1.34305e+08	4.24649e+08
Q13813	Spectrin alpha chain, non-erythrocytic 1 [OS=Homo sapiens]	FALSE		164	4508	164	284.4	3.6406e+08	2.63761e+08	2.44872e+07	6.09013e+06	6.32385e+06	1.12473e+08	1.06767e+07	6.5489e+06	1.20689e+07	2.38561e+07	1.71515e+07	4.4834e+07	2.18251e+07	7.93296e+06	1.91888e+08	1.09156e+07	1.6311e+07	5.57152e+06	2.44399e+07	6.91519e+06	3.68539e+08	1.88241e+08	5.04946e+07	2.33979e+07	1.36839e+07	2.93907e+08	2.7314e+07	4.86035e+06	2.23006e+07	1.09637e+07	1.74404e+07	4.71094e+08	5.01199e+08	1.37314e+08	1.08669e+08	1.11285e+08	4.50902e+08	2.2371e+07	1.91092e+07	6.95733e+07	4.32454e+07	2.37189e+07	4.90208e+08	2.77102e+08	8.63921e+07	1.01762e+08	5.40371e+07	3.69647e+08	3.06121e+07	2.64533e+07	1.11843e+07	2.45963e+07	2.72285e+07	2.90222e+08	1.2217e+08	6.01037e+07	3.47739e+07	2.39163e+07	2.29153e+08	2.29779e+07	1.184e+07	2.74253e+07	6.42292e+06	1.16877e+07	4.07912e+08	3.35199e+08	1.373e+08	3.25191e+07	6.5622e+07	3.15158e+08	2.47461e+07	5.72567e+07	5.09102e+07	1.88811e+07	1.69779e+07	3.52598e+08	1.31406e+08	4.17691e+07	2.81639e+06	3.82126e+06	2.32847e+08	1.78884e+06	2.22629e+07	1.57987e+07	1.26603e+07	2.01003e+07	3.12259e+08	4.24593e+08	5.90483e+07	2.51508e+06	3.48375e+06	3.10614e+08	1.92655e+06	5.63554e+07	4.46796e+07	2.07548e+07	2.52869e+07	4.5769e+08	4.56225e+08	6.41132e+07	7.25391e+07	5.80374e+07	5.27814e+08	4.85049e+07	4.75292e+07	9.02943e+07	8.3595e+07	1.22649e+08	1.35672e+08	1.07297e+08	4.83238e+07	5.60119e+08	5.68014e+07	1.30997e+08	8.98693e+07	8.71398e+07	1.18473e+08	5.01665e+08	6.33387e+08	1.0244e+08	1.29586e+08	1.06309e+08	6.78383e+08	7.53439e+07	3.35493e+07	1.00835e+08	3.4475e+07	1.07138e+08	4.71094e+08	7.90123e+08	2.70255e+08	3.40095e+08	3.88307e+08	7.62913e+08	1.08385e+08	2.72767e+08	2.85469e+08	1.48403e+08	1.36585e+08	5.36172e+08	7.21427e+08	1.818e+08	2.92347e+08	2.20274e+08	7.50009e+08	7.13126e+07	1.74487e+08	1.12839e+08	9.16125e+07	1.41382e+08	5.19254e+08	4.69117e+08	1.97333e+08	1.26097e+08	1.81916e+08	6.35362e+08	9.56712e+07	7.17714e+07	1.29335e+08	3.13633e+07	7.80331e+07	5.74375e+08	6.8205e+08	3.27677e+08	1.34982e+08	3.5218e+08	6.89794e+08	8.51537e+07	2.37927e+08	2.3191e+08	7.30899e+07	1.10908e+08	4.56412e+08	3.83635e+08	9.48095e+07	1.04664e+08	1.68143e+08	5.17663e+08	8.41799e+07	8.75781e+07	6.04082e+07	3.81442e+07	8.12807e+07	3.70139e+08	5.95404e+08	1.05724e+08	1.23175e+08	1.65484e+08	5.6425e+08	9.70092e+07	1.8575e+08	1.45301e+08	5.97135e+07	1.06319e+08
Q16851	UTP--glucose-1-phosphate uridylyltransferase [OS=Homo sapiens]	FALSE		46	4490	46	56.9	1.74297e+09	1.27868e+09	2.90828e+08	7.01431e+07	8.37591e+07	5.16455e+08	1.58702e+08	9.92964e+07	9.51231e+07	1.79806e+08	2.24582e+08	4.32658e+08	2.36308e+08	1.12514e+08	1.06344e+09	2.19825e+08	2.21316e+08	8.55014e+07	2.42601e+08	1.0054e+08	1.12767e+09	6.62768e+08	4.74285e+08	2.58308e+08	1.654e+08	1.18781e+09	4.35366e+08	1.15932e+08	2.88179e+08	8.01612e+07	2.49588e+08	1.82815e+09	1.81404e+09	2.50875e+09	8.49902e+08	8.32118e+08	1.95222e+09	2.88467e+08	2.56592e+08	5.28174e+08	3.81746e+08	4.13065e+08	1.58954e+09	8.34214e+08	1.10425e+09	8.69187e+08	5.32574e+08	1.59683e+09	4.00283e+08	3.20277e+08	1.28828e+08	1.66039e+08	4.19333e+08	8.1131e+08	3.80124e+08	5.05085e+08	4.08876e+08	2.68613e+08	8.34143e+08	2.73979e+08	1.54671e+08	3.92926e+08	5.7635e+07	1.75776e+08	1.11158e+09	8.41427e+08	9.50976e+08	4.23728e+08	3.85756e+08	1.1844e+09	3.36502e+08	4.84785e+08	5.67552e+08	1.23337e+08	2.36918e+08	1.04032e+09	4.21335e+08	3.93018e+08	3.76233e+07	4.91923e+07	9.72884e+08	2.03683e+07	2.68183e+08	2.45387e+08	6.68049e+07	2.78801e+08	2.2295e+09	1.23817e+09	1.28707e+09	1.32539e+07	1.90185e+07	1.3472e+09	5.55774e+06	5.88547e+08	6.02283e+08	1.25012e+08	3.46549e+08	2.19124e+09	2.21173e+09	7.61454e+08	8.35469e+08	7.68702e+08	2.42363e+09	7.20993e+08	7.20652e+08	7.11672e+08	6.30066e+08	1.60596e+09	1.30927e+09	1.16174e+09	6.85379e+08	3.10417e+09	1.14391e+09	1.77743e+09	1.37915e+09	8.64985e+08	1.72247e+09	1.53502e+09	2.23006e+09	9.62199e+08	1.4306e+09	1.28498e+09	2.74164e+09	1.20093e+09	8.0024e+08	1.30304e+09	2.52064e+08	1.53325e+09	1.82815e+09	2.85977e+09	4.93762e+09	2.6599e+09	2.90351e+09	3.30311e+09	1.39759e+09	3.66264e+09	2.16717e+09	1.31002e+09	2.37862e+09	1.73858e+09	2.17185e+09	2.32373e+09	2.49704e+09	2.17096e+09	3.23995e+09	9.3248e+08	2.11256e+09	1.29975e+09	6.18436e+08	2.17735e+09	1.45156e+09	1.45962e+09	1.6583e+09	1.48266e+09	2.04317e+09	2.31279e+09	1.14075e+09	9.37582e+08	1.853e+09	2.81434e+08	1.17357e+09	1.5652e+09	1.7121e+09	2.26958e+09	1.75883e+09	2.07028e+09	2.59232e+09	1.15794e+09	2.01449e+09	2.58536e+09	4.77444e+08	1.54766e+09	1.34662e+09	1.23007e+09	8.92091e+08	1.39817e+09	2.16456e+09	2.1629e+09	9.585e+08	1.05498e+09	9.38269e+08	2.01276e+08	1.1274e+09	2.64276e+09	1.73628e+09	2.30445e+09	6.49106e+08	9.03412e+08	2.44727e+09	2.79854e+08	1.93987e+09	1.95867e+09	3.59671e+08	1.45707e+09
P04264	Keratin, type II cytoskeletal 1 [OS=Homo sapiens]	FALSE	EVtop100	60	4406	48	66	3.60564e+08	6.82566e+07	1.61045e+08	9.43987e+08	1.81906e+08	3.127e+08	6.37239e+08	2.44357e+08	8.65244e+07	3.25563e+08	1.18653e+08	5.13417e+08	3.4142e+08	1.21195e+08	5.54853e+08	4.21396e+08	4.17839e+08	2.03291e+08	1.73575e+08	2.82289e+08	2.94142e+08	4.57161e+08	2.30156e+08	1.92436e+08	9.88355e+07	3.23741e+08	2.14376e+08	1.30782e+08	2.46978e+08	5.60141e+08	3.10339e+08	4.44377e+08	4.0465e+08	7.1825e+08	1.03146e+08	2.86119e+08	1.67834e+08	7.79928e+08	1.35307e+08	3.54665e+08	1.07068e+08	4.88374e+08	2.54126e+08	5.23102e+08	1.15415e+09	5.01067e+08	3.77158e+08	3.82342e+08	1.93782e+08	2.05701e+08	1.82962e+08	3.03092e+08	1.34555e+09	1.15519e+08	2.51366e+08	2.119e+08	1.09543e+08	1.58e+08	5.17282e+08	4.92471e+08	3.21952e+08	6.38161e+07	1.44879e+08	1.13329e+08	2.47781e+08	2.06826e+08	7.74272e+07	2.02413e+08	1.57356e+08	1.7957e+08	2.56804e+08	1.06326e+09	4.15885e+07	1.47084e+08	1.27631e+08	1.31036e+08	1.41965e+08	3.62679e+08	8.34059e+07	7.75343e+07	2.13651e+08	1.89098e+08	4.63377e+08	1.28105e+08	3.46835e+08	2.67026e+08	1.35659e+08	2.27775e+08	1.54427e+08	1.58713e+08	4.88373e+07	9.57011e+07	2.02449e+08	1.3738e+08	5.75088e+07	4.234e+08	3.33601e+08	4.53296e+08	1.18063e+08	4.21651e+08	1.12437e+10	1.66945e+09	1.46744e+09	2.89502e+09	1.77344e+09	6.47341e+08	1.14082e+09	8.48476e+08	1.55365e+09	1.67849e+09	7.38263e+08	1.61961e+09	2.19282e+09	3.35574e+09	3.27911e+09	6.18877e+08	4.83623e+09	4.00394e+08	1.53824e+09	4.66926e+08	1.06578e+09	7.67844e+08	7.47244e+08	5.91343e+08	9.02743e+08	1.11675e+09	1.76134e+09	1.90645e+09	4.44377e+08	6.37916e+08	1.41363e+09	3.22813e+08	9.98358e+08	2.83971e+08	3.77867e+09	1.9314e+09	1.45524e+09	3.67419e+08	2.81229e+09	2.77954e+08	1.36188e+09	2.42874e+09	1.43949e+09	1.53743e+09	7.75767e+08	4.51425e+08	1.35681e+09	1.8459e+09	1.12891e+09	6.98668e+09	2.06683e+08	9.65209e+08	6.95711e+08	3.97222e+08	1.20181e+09	1.43424e+09	2.05046e+09	1.9516e+09	3.00951e+08	7.0745e+08	7.56644e+08	3.48897e+08	4.20842e+08	1.84786e+08	8.40187e+08	8.44499e+08	3.93029e+08	8.83686e+08	4.4183e+09	1.89447e+08	5.69371e+08	8.33747e+08	1.69617e+08	4.14462e+08	8.23225e+08	3.09956e+09	3.41166e+09	4.74984e+08	8.89865e+09	1.82283e+09	4.89827e+08	1.04498e+09	1.07979e+09	1.60805e+08	3.19407e+08	2.76496e+08	7.77294e+09	2.31986e+09	1.73847e+08	1.01941e+10	4.52809e+08	1.87023e+08	1.21816e+09	1.40263e+09
O00763	Acetyl-CoA carboxylase 2 [OS=Homo sapiens]	FALSE		109	4046	98	276.4	1.27804e+08	7.92377e+07	4.89731e+07	6.83404e+06	4.71822e+06	2.2789e+07	2.22429e+07	1.20252e+07	1.00239e+07	1.65798e+07	2.78683e+07	4.97361e+07	3.29422e+07	8.84303e+06	6.78957e+07	2.96892e+07	2.6509e+07	6.87921e+06	3.10282e+07	1.07703e+07	4.05796e+07	3.51671e+07	4.90824e+07	3.10339e+07	1.41803e+07	4.57617e+07	5.08356e+07	1.33762e+07	1.22176e+07	1.03552e+07	3.55408e+07	5.18292e+07	1.86746e+08	4.1806e+08	9.90831e+07	8.10177e+07	1.03892e+08	5.22006e+07	4.76375e+07	5.38194e+07	9.00855e+07	7.32667e+07	6.04974e+07	3.64935e+07	1.17516e+08	7.89514e+07	5.19353e+07	6.78969e+07	3.49416e+07	3.28916e+07	1.32765e+07	1.97417e+07	7.81176e+07	3.21092e+07	1.00776e+07	4.60083e+07	4.04731e+07	2.30195e+07	4.84312e+07	3.91932e+07	1.57325e+07	1.76624e+07	5.05079e+06	3.1156e+07	5.98166e+07	3.79635e+07	1.08907e+08	3.65542e+07	3.7102e+07	5.33865e+07	4.01323e+07	3.21103e+07	2.47432e+07	1.42582e+07	5.10981e+07	1.36044e+08	4.13343e+07	1.35805e+08	1.95486e+06	1.69891e+06	1.91657e+08	1.22481e+06	3.56687e+07	3.34183e+07	6.09386e+06	9.59555e+07	2.6126e+08	1.81723e+08	3.04172e+08	853169	1.97424e+06	2.67582e+08	590335	1.05424e+08	7.921e+07	1.52008e+07	1.41136e+08	1.60674e+08	1.37057e+08	1.28223e+08	8.13997e+07	4.33017e+07	1.06945e+08	1.01051e+08	8.7274e+07	7.49949e+07	5.80981e+07	1.99283e+08	1.50506e+08	1.61951e+08	5.38675e+07	1.98187e+08	1.54494e+08	2.12899e+08	1.10962e+08	1.1063e+08	1.84519e+08	5.5238e+07	1.18329e+08	9.95752e+07	1.71877e+08	1.10165e+08	1.05625e+08	1.40227e+08	9.23314e+07	5.52436e+07	3.25615e+07	2.18331e+08	5.18292e+07	2.94398e+08	8.22807e+08	3.10097e+08	2.82696e+08	1.75782e+08	2.52906e+08	6.79986e+08	2.20828e+08	3.09141e+08	4.21904e+08	6.61699e+07	9.50098e+07	2.47296e+08	2.26815e+08	2.11707e+08	1.37762e+08	8.13984e+07	2.16954e+08	1.33946e+08	7.3531e+07	4.0562e+08	5.74486e+07	3.86964e+07	1.51055e+08	1.46763e+08	1.75095e+08	1.34283e+08	1.63186e+08	9.53671e+07	8.3294e+07	2.46632e+07	2.08013e+08	8.42269e+07	7.72468e+07	2.59914e+08	1.51731e+08	1.99119e+08	1.16848e+08	1.38099e+08	1.33432e+08	1.12712e+08	5.51943e+07	3.33796e+08	1.76099e+08	1.20674e+08	3.08257e+08	7.26473e+07	7.47556e+07	4.26089e+08	5.76379e+07	1.40314e+08	1.27779e+08	1.83602e+07	3.88021e+08	3.09688e+08	2.54829e+08	5.44611e+08	4.17837e+07	9.37802e+07	4.8608e+08	2.97257e+07	3.47481e+08	2.57597e+08	4.37342e+07	5.93408e+08
P13639	Elongation factor 2 [OS=Homo sapiens]	FALSE	EVtop100	57	3881	57	95.3	1.1328e+09	8.0071e+08	1.37309e+08	2.1547e+07	2.4543e+07	2.8288e+08	5.64944e+07	2.50383e+07	4.89708e+07	7.20446e+07	5.58686e+07	1.70693e+08	7.37447e+07	3.46884e+07	5.14866e+08	6.66131e+07	5.89592e+07	2.78908e+07	9.30551e+07	2.19271e+07	8.15281e+08	2.4367e+08	2.2679e+08	7.08339e+07	5.07298e+07	5.85753e+08	1.19659e+08	3.5185e+07	7.37477e+07	1.99839e+07	6.49321e+07	1.05513e+09	7.25208e+08	6.58441e+08	2.55984e+08	2.68207e+08	8.58707e+08	9.53897e+07	6.21491e+07	2.16896e+08	1.3304e+08	9.94787e+07	1.167e+09	3.47518e+08	3.41736e+08	2.65586e+08	1.70767e+08	6.92632e+08	1.29845e+08	8.69518e+07	4.6431e+07	6.65606e+07	9.86186e+07	5.0635e+08	1.73458e+08	1.80472e+08	1.10691e+08	7.1381e+07	3.8865e+08	8.67532e+07	5.43538e+07	8.74667e+07	21283687	4.49104e+07	6.41779e+08	3.68307e+08	3.41601e+08	1.17619e+08	1.26972e+08	5.33928e+08	1.12925e+08	1.46857e+08	1.25521e+08	4.37808e+07	5.46664e+07	7.36053e+08	2.15076e+08	1.91695e+08	6.69202e+06	6.80981e+06	4.50672e+08	3.96537e+06	52220003	7.29105e+07	1.96642e+07	8.09881e+07	7.19315e+08	5.18389e+08	2.75878e+08	3.01288e+06	2.95575e+06	5.75218e+08	1.66532e+06	1.55326e+08	1.67816e+08	4.18347e+07	9.18992e+07	1.42414e+09	1.38498e+09	3.59506e+08	2.56644e+08	2.25244e+08	1.3275e+09	2.56658e+08	1.81718e+08	3.6638e+08	2.52455e+08	3.9951e+08	5.16535e+08	3.62545e+08	2.11305e+08	1.50289e+09	3.46635e+08	4.73512e+08	4.49881e+08	3.31785e+08	3.75661e+08	1.10978e+09	8.19892e+08	4.60096e+08	3.92304e+08	3.94115e+08	1.35201e+09	3.30072e+08	2.4287e+08	3.3346e+08	6.28387e+07	3.98886e+08	1.05513e+09	1.14327e+09	1.29591e+09	8.01143e+08	9.35856e+08	1.45291e+09	4.62153e+08	8.87127e+08	8.89954e+08	4.56545e+08	5.72845e+08	1.27642e+09	9.04754e+08	7.19135e+08	7.62987e+08	6.96108e+08	1.40534e+09	3.02481e+08	5.73537e+08	4.68442e+08	2.47915e+08	5.12069e+08	9.05942e+08	6.66053e+08	5.92526e+08	4.01388e+08	5.42952e+08	1.07759e+09	3.61207e+08	3.29481e+08	4.12485e+08	1.03929e+08	2.99845e+08	9.03679e+08	7.49417e+08	8.15257e+08	4.88218e+08	6.81434e+08	1.16862e+09	3.88585e+08	6.10255e+08	5.71781e+08	1.69478e+08	3.57106e+08	9.52766e+08	6.27907e+08	4.35117e+08	2.48692e+08	2.99645e+08	1.00193e+09	1.86604e+08	2.05423e+08	2.78782e+08	5.92462e+07	3.27496e+08	8.52647e+08	7.26932e+08	4.93951e+08	1.47555e+08	1.40404e+08	1.04492e+09	8.38555e+07	5.11959e+08	5.45749e+08	1.20362e+08	3.86391e+08
Q01082	Spectrin beta chain, non-erythrocytic 1 [OS=Homo sapiens]	FALSE		141	3864	135	274.4	2.62554e+08	1.66036e+08	1.01036e+07	2.4464e+06	1.7694e+06	8.13172e+07	5.48818e+06	2.36464e+06	7.00058e+06	1.01403e+07	1.0444e+07	1.76417e+07	1.35345e+07	2.27389e+06	1.28053e+08	7.02244e+06	1.24837e+07	2.60097e+06	1.36751e+07	2.28077e+06	2.51349e+08	1.20976e+08	2.56972e+07	1.10923e+07	6.32047e+06	2.11753e+08	1.44586e+07	3.53056e+06	8.94129e+06	3.26293e+06	9.10978e+06	3.22196e+08	3.55561e+08	8.68558e+07	7.66835e+07	8.62641e+07	2.93596e+08	1.88421e+07	1.20432e+07	4.5456e+07	3.47465e+07	1.80236e+07	3.47936e+08	1.97883e+08	3.62355e+07	6.99645e+07	5.15023e+07	2.52732e+08	1.66468e+07	2.32321e+07	7.16e+06	9.42507e+06	1.54507e+07	1.74786e+08	8.50308e+07	3.84965e+07	2.1136e+07	1.96005e+07	1.5273e+08	1.00749e+07	6.94304e+06	1.36576e+07	3.46736e+06	9.46783e+06	2.58178e+08	2.24545e+08	6.50774e+07	2.4055e+07	4.78367e+07	2.19479e+08	1.88755e+07	4.76273e+07	2.47486e+07	7.94309e+06	9.71604e+06	2.1404e+08	8.606e+07	1.8064e+07	871778	1.42432e+06	1.62214e+08	785986	9.79292e+06	1.10805e+07	3.68695e+06	1.07661e+07	1.80529e+08	3.0763e+08	3.86065e+07	776147	1.59496e+06	2.11043e+08	864956	3.34032e+07	3.12089e+07	8.7065e+06	1.35397e+07	3.30079e+08	2.87192e+08	2.64535e+07	2.91388e+07	1.62387e+07	3.81606e+08	2.49332e+07	1.71615e+07	5.23755e+07	3.55332e+07	7.46839e+07	5.33856e+07	6.65388e+07	1.38515e+07	3.73784e+08	3.65427e+07	1.00259e+08	4.1954e+07	4.8758e+07	3.90747e+07	3.42142e+08	4.07056e+08	5.21329e+07	6.14333e+07	4.91032e+07	4.88758e+08	3.98833e+07	2.43703e+07	4.04293e+07	1.02602e+07	5.59625e+07	3.22196e+08	5.6053e+08	1.70946e+08	2.39993e+08	3.01002e+08	4.96756e+08	9.12878e+07	1.71906e+08	1.86512e+08	1.19237e+08	1.03789e+08	3.8056e+08	5.15183e+08	7.62525e+07	2.00997e+08	2.09942e+08	5.1279e+08	3.87795e+07	1.5324e+08	7.22372e+07	3.51051e+07	8.02264e+07	3.12721e+08	3.26506e+08	1.26392e+08	7.6643e+07	1.49089e+08	4.23467e+08	4.1948e+07	4.20872e+07	6.4408e+07	1.69312e+07	6.32121e+07	3.63537e+08	4.56896e+08	1.55312e+08	9.98487e+07	2.5673e+08	4.80379e+08	6.49524e+07	1.97912e+08	1.12737e+08	3.07482e+07	6.34697e+07	2.77059e+08	2.51249e+08	4.10026e+07	3.23974e+07	6.26729e+07	3.60632e+08	3.69873e+07	3.85234e+07	4.23675e+07	1.11084e+07	4.35356e+07	2.13991e+08	4.31387e+08	6.91237e+07	3.80115e+07	7.57634e+07	3.83373e+08	4.35539e+07	1.10098e+08	1.01493e+08	2.50494e+07	5.69276e+07
Q9H2G2	STE20-like serine/threonine-protein kinase [OS=Homo sapiens]	FALSE		94	3858	92	142.6	7.6906e+08	5.29588e+08	3.2982e+07	9.57482e+06	6.22391e+06	1.22628e+08	1.51972e+07	1.03464e+07	2.1574e+07	3.13546e+07	1.9468e+07	7.35239e+07	5.21837e+07	1.07575e+07	2.29242e+08	2.10955e+07	2.97546e+07	1.00026e+07	4.42857e+07	4.18351e+06	6.64772e+08	1.77188e+08	8.48214e+07	4.20425e+07	1.51791e+07	2.91529e+08	3.88909e+07	1.43495e+07	4.13185e+07	3.63583e+06	2.66791e+07	9.02083e+08	4.89143e+08	2.08983e+08	2.28443e+08	1.57764e+08	4.58833e+08	3.32872e+07	2.58839e+07	1.21342e+08	5.31708e+07	4.06837e+07	9.91077e+08	2.84875e+08	1.607e+08	2.35483e+08	1.01691e+08	3.80669e+08	4.48747e+07	4.86173e+07	1.94623e+07	1.76237e+07	3.90995e+07	4.47905e+08	1.35268e+08	9.03092e+07	7.7191e+07	2.99227e+07	2.09165e+08	2.79951e+07	2.40549e+07	5.46064e+07	7.62068e+06	1.99008e+07	6.10528e+08	3.67531e+08	2.14896e+08	9.56082e+07	8.0524e+07	3.22684e+08	4.09556e+07	1.1738e+08	1.13297e+08	1.66624e+07	2.42392e+07	5.93446e+08	1.43656e+08	7.69001e+07	2.6999e+06	2.66681e+06	2.14579e+08	1.49255e+06	2.32423e+07	4.71928e+07	5.71926e+06	3.15459e+07	6.65556e+08	4.65921e+08	1.21569e+08	1.39575e+06	1.1491e+06	3.16001e+08	688887	1.0208e+08	1.329e+08	1.42376e+07	3.06585e+07	9.66851e+08	9.16025e+08	8.63544e+07	1.14045e+08	5.71201e+07	5.7547e+08	6.90419e+07	7.50896e+07	1.61408e+08	1.09871e+08	1.39213e+08	2.22491e+08	2.56546e+08	6.55295e+07	6.69156e+08	1.09775e+08	2.38965e+08	1.61343e+08	1.57899e+08	7.16729e+07	9.04904e+08	5.96195e+08	1.7208e+08	2.32846e+08	1.17925e+08	6.72895e+08	1.07278e+08	9.90497e+07	1.86827e+08	1.14327e+07	1.63893e+08	9.02083e+08	7.71116e+08	4.11311e+08	7.14949e+08	5.50487e+08	7.76333e+08	1.61273e+08	3.69471e+08	4.97883e+08	1.82463e+08	2.34276e+08	1.084e+09	7.41662e+08	3.38171e+08	6.76507e+08	4.14528e+08	7.72374e+08	1.04538e+08	3.20682e+08	1.96355e+08	6.56421e+07	2.03021e+08	8.01375e+08	5.19409e+08	2.96504e+08	2.79909e+08	2.27604e+08	5.79942e+08	1.16561e+08	1.45815e+08	2.57519e+08	3.7212e+07	1.32868e+08	8.59676e+08	7.47838e+08	5.12866e+08	3.96855e+08	4.32157e+08	7.06267e+08	1.40932e+08	4.87765e+08	5.16097e+08	6.45013e+07	1.58342e+08	7.68172e+08	4.19398e+08	1.74551e+08	1.00335e+08	1.17345e+08	4.77048e+08	7.02371e+07	9.14309e+07	1.80447e+08	1.72315e+07	1.27564e+08	7.88923e+08	6.53357e+08	2.17666e+08	6.83562e+07	5.45844e+07	5.74036e+08	3.46881e+07	3.36459e+08	4.32199e+08	4.09627e+07	1.28904e+08
Q9H223	EH domain-containing protein 4 [OS=Homo sapiens]	FALSE		47	3856	36	61.1	1.60772e+09	1.14347e+09	1.1608e+08	3.99968e+07	4.61907e+07	2.40147e+08	6.45299e+07	3.93653e+07	1.01815e+08	1.17836e+08	1.23413e+08	1.72513e+08	1.36543e+08	5.34801e+07	4.19145e+08	7.49399e+07	7.09625e+07	6.54976e+07	1.25618e+08	4.55368e+07	1.67808e+09	4.75e+08	2.17621e+08	1.12633e+08	7.4713e+07	5.92876e+08	1.47729e+08	5.66675e+07	1.36978e+08	1.1031e+08	1.24165e+08	1.78214e+09	8.77817e+08	3.12985e+08	4.19387e+08	4.42103e+08	7.72662e+08	9.4033e+07	5.35401e+07	3.18876e+08	1.25507e+08	1.60268e+08	2.0514e+09	5.7399e+08	3.36162e+08	4.89858e+08	2.66405e+08	6.72348e+08	1.60343e+08	1.14224e+08	5.64935e+07	9.98592e+07	1.65516e+08	1.07814e+09	3.31838e+08	2.21878e+08	2.04367e+08	1.22762e+08	4.34803e+08	1.0745e+08	7.87481e+07	1.92074e+08	4.23359e+07	9.8408e+07	1.33316e+09	7.08787e+08	3.75798e+08	2.19712e+08	2.22719e+08	6.06027e+08	1.34874e+08	2.1405e+08	2.73574e+08	7.18539e+07	1.15707e+08	1.59173e+09	3.97694e+08	1.65293e+08	4.82661e+06	6.93731e+06	4.91623e+08	4.2175e+06	6.50493e+07	1.10623e+08	4.13819e+07	1.48457e+08	1.41757e+09	9.77218e+08	2.70558e+08	3.35888e+06	2.71273e+06	5.79068e+08	1.70256e+06	2.02572e+08	2.34604e+08	7.75141e+07	1.58428e+08	2.0212e+09	1.97785e+09	3.03924e+08	4.76399e+08	4.23916e+08	1.12697e+09	2.93164e+08	2.85697e+08	7.61742e+08	4.12915e+08	8.8251e+08	5.22042e+08	6.71277e+08	3.25775e+08	1.22348e+09	3.89965e+08	5.69913e+08	1.05648e+09	4.47886e+08	7.80147e+08	2.28425e+09	1.59827e+09	4.41496e+08	6.23803e+08	5.80438e+08	1.36845e+09	4.07502e+08	3.91156e+08	6.19365e+08	3.46867e+08	7.62761e+08	1.78214e+09	1.38385e+09	6.16003e+08	1.31254e+09	1.54263e+09	1.30732e+09	4.5558e+08	7.64239e+08	1.30839e+09	4.30697e+08	9.22897e+08	2.24374e+09	1.49436e+09	7.07406e+08	1.40729e+09	1.08596e+09	1.36419e+09	3.73527e+08	7.53424e+08	5.69962e+08	3.71941e+08	8.59429e+08	1.92897e+09	1.27421e+09	7.28473e+08	7.41075e+08	9.33774e+08	1.20556e+09	4.47382e+08	4.77354e+08	9.05805e+08	2.06728e+08	6.57023e+08	1.8772e+09	1.44221e+09	8.96871e+08	9.1199e+08	1.19529e+09	1.32643e+09	4.64116e+08	8.89471e+08	1.2462e+09	2.78151e+08	7.55849e+08	2.06037e+09	1.16105e+09	3.7519e+08	1.79369e+08	3.05256e+08	1.09297e+09	1.98469e+08	2.55891e+08	4.2298e+08	1.24679e+08	6.00325e+08	1.68032e+09	1.37035e+09	4.84425e+08	1.645e+08	1.2886e+08	1.05191e+09	8.57305e+07	6.67685e+08	7.6295e+08	2.23015e+08	6.66111e+08
Q8N392	Rho GTPase-activating protein 18 [OS=Homo sapiens]	FALSE		61	3800	60	74.9	1.75844e+09	1.2377e+09	1.11786e+08	2.43958e+07	1.54694e+07	2.54475e+08	2.91227e+07	2.66364e+07	7.20191e+07	6.41283e+07	3.64301e+07	2.10121e+08	9.83294e+07	2.62499e+07	4.18614e+08	3.68927e+07	8.27731e+07	3.03626e+07	8.38945e+07	6.89651e+06	1.61553e+09	4.46149e+08	2.64756e+08	9.47599e+07	3.87526e+07	4.87253e+08	9.57208e+07	4.15819e+07	1.00604e+08	6.00111e+06	4.78808e+07	1.92304e+09	1.24763e+09	5.70372e+08	4.30676e+08	4.01545e+08	8.32929e+08	1.0018e+08	7.92882e+07	3.48909e+08	1.29074e+08	6.49304e+07	2.16322e+09	6.49064e+08	4.82503e+08	4.39672e+08	2.33436e+08	6.8576e+08	1.1057e+08	1.3818e+08	5.76258e+07	4.17872e+07	6.5101e+07	1.03786e+09	3.24358e+08	2.68555e+08	1.5597e+08	7.08125e+07	3.35814e+08	6.35025e+07	7.38868e+07	1.2672e+08	1.26628e+07	3.05577e+07	1.3353e+09	8.83763e+08	5.77477e+08	1.91264e+08	1.86538e+08	5.57009e+08	9.58503e+07	3.24588e+08	2.36111e+08	3.70537e+07	3.28055e+07	1.50708e+09	3.52295e+08	2.03582e+08	6.47126e+06	1.01575e+07	3.77621e+08	2.58282e+06	5.5314e+07	8.53809e+07	8.98704e+06	5.05392e+07	1.45665e+09	1.12059e+09	3.5711e+08	3.0082e+06	2.79778e+06	5.60455e+08	1.35759e+06	2.57936e+08	2.34626e+08	2.76097e+07	4.88019e+07	2.21068e+09	2.14085e+09	2.92682e+08	2.90576e+08	1.41971e+08	1.1942e+09	1.32306e+08	1.93316e+08	5.38818e+08	2.24715e+08	2.60508e+08	6.35848e+08	4.83409e+08	1.59902e+08	1.22193e+09	1.91979e+08	6.64765e+08	4.89753e+08	2.99123e+08	1.18153e+08	2.19909e+09	1.50119e+09	5.3712e+08	5.24814e+08	3.01066e+08	1.12465e+09	2.6404e+08	2.87026e+08	4.54896e+08	1.88703e+07	2.94138e+08	1.92304e+09	1.96685e+09	1.12258e+09	1.34787e+09	1.40111e+09	1.40929e+09	4.85361e+08	1.13177e+09	1.43162e+09	4.42935e+08	3.739e+08	2.36606e+09	1.68982e+09	1.01536e+09	1.26311e+09	9.51568e+08	1.3914e+09	2.57579e+08	9.11438e+08	5.81386e+08	1.55643e+08	3.38032e+08	1.85689e+09	1.24549e+09	8.81721e+08	5.65575e+08	5.38627e+08	9.31096e+08	2.644e+08	4.47886e+08	5.97598e+08	6.18328e+07	2.04019e+08	1.88021e+09	1.79825e+09	1.37819e+09	7.93908e+08	1.00111e+09	1.21914e+09	3.2983e+08	1.3488e+09	1.07555e+09	1.43437e+08	2.14301e+08	1.9508e+09	1.02851e+09	4.62101e+08	2.40488e+08	4.46951e+08	8.39521e+08	1.21544e+08	2.17595e+08	3.26464e+08	2.7077e+07	2.04368e+08	1.72665e+09	1.57139e+09	6.39396e+08	1.47326e+08	1.329e+08	1.0181e+09	6.83602e+07	8.50168e+08	7.6302e+08	7.94357e+07	2.05188e+08
Q00610	Clathrin heavy chain 1 [OS=Homo sapiens]	FALSE	EVtop100	83	3777	67	191.5	2.50634e+08	1.78593e+08	3.83039e+07	5.14109e+06	9.90255e+06	3.48997e+07	1.64833e+07	1.27067e+07	1.31338e+07	1.85353e+07	5.95708e+07	5.56174e+07	2.68662e+07	1.34389e+07	1.07758e+08	2.15334e+07	2.77814e+07	1.33888e+07	3.7575e+07	3.15512e+07	1.28548e+08	6.42348e+07	4.82323e+07	2.56704e+07	2.25134e+07	9.09005e+07	3.9502e+07	1.34868e+07	1.79812e+07	7.623e+06	6.67407e+07	1.78605e+08	1.87541e+08	3.57953e+08	8.88094e+07	1.01375e+08	1.73829e+08	3.57599e+07	4.39226e+07	6.93848e+07	9.24667e+07	1.18715e+08	1.5087e+08	7.20558e+07	1.21105e+08	7.12045e+07	5.63988e+07	1.15917e+08	2.33537e+07	3.07441e+07	2.48203e+07	2.49232e+07	1.22744e+08	8.73489e+07	2.6601e+07	4.40959e+07	3.14864e+07	3.38984e+07	6.23211e+07	3.15651e+07	1.65567e+07	2.6263e+07	9.21392e+06	5.80623e+07	1.25786e+08	7.545e+07	1.13091e+08	3.82452e+07	4.74989e+07	8.76549e+07	2.90788e+07	3.70307e+07	3.90984e+07	2.18923e+07	8.97434e+07	3.5167e+08	7.52985e+07	1.68607e+08	2.03635e+06	2.72581e+06	1.93125e+08	1.29694e+06	5.18392e+07	6.446e+07	1.37622e+07	1.91967e+08	4.07483e+08	2.4967e+08	4.08661e+08	1.15334e+06	2.43735e+06	2.28345e+08	1.29484e+06	1.22022e+08	1.41423e+08	3.83436e+07	2.51542e+08	3.15094e+08	3.08911e+08	1.00288e+08	6.12351e+07	9.0881e+07	1.63778e+08	7.48846e+07	9.22201e+07	9.82617e+07	6.49502e+07	4.25984e+08	1.68304e+08	1.3208e+08	8.18637e+07	3.14545e+08	1.12054e+08	2.23118e+08	2.15963e+08	1.33972e+08	5.40542e+08	1.74983e+08	2.16135e+08	9.78505e+07	1.42172e+08	1.74905e+08	2.09812e+08	1.08964e+08	9.30949e+07	8.13044e+07	2.39703e+07	4.09996e+08	1.78605e+08	2.95651e+08	7.04509e+08	2.77943e+08	3.53727e+08	2.94113e+08	1.73253e+08	6.26958e+08	2.84695e+08	3.17313e+08	6.83617e+08	1.65016e+08	1.87595e+08	2.54847e+08	2.0456e+08	2.29902e+08	2.35193e+08	5.44036e+07	2.02789e+08	2.50412e+08	9.28302e+07	6.37337e+08	1.56281e+08	1.02144e+08	1.44776e+08	1.14176e+08	2.57844e+08	1.72795e+08	1.31425e+08	1.00363e+08	1.23854e+08	4.49919e+07	3.87654e+08	1.77117e+08	1.53523e+08	2.699e+08	1.5875e+08	2.54917e+08	1.91853e+08	1.00063e+08	1.53879e+08	1.78104e+08	8.47465e+07	5.86246e+08	4.55211e+08	2.19831e+08	3.82713e+08	7.56759e+07	1.19941e+08	4.29351e+08	6.10323e+07	2.03925e+08	2.46471e+08	4.14641e+07	7.76269e+08	4.83013e+08	3.50111e+08	7.31696e+08	5.64842e+07	1.15779e+08	4.14802e+08	6.52002e+07	4.0219e+08	4.59919e+08	1.10318e+08	1.05761e+09
P08133	Annexin A6 [OS=Homo sapiens]	FALSE	EVtop100	63	3767	63	75.8	8.28609e+08	5.61006e+08	2.58916e+08	4.08713e+07	1.24346e+07	2.07863e+08	3.84913e+07	3.40851e+07	7.01635e+07	6.76377e+07	2.05755e+08	3.60187e+08	1.51047e+08	1.52281e+07	4.02686e+08	4.03417e+07	6.84876e+07	4.44963e+07	9.98139e+07	9.23905e+07	688012142	1.31055e+08	3.8855e+08	1.32121e+08	2.79054e+07	5.40852e+08	7.0632e+07	4.89516e+07	1.30246e+08	2.67335e+07	2.48901e+08	6.60974e+08	3.19938e+08	1.00354e+09	4.28421e+08	1.13142e+08	6.46855e+08	4.1655e+07	4.91775e+07	3.38834e+08	1.07119e+08	3.85271e+08	7.85657e+08	1.55808e+08	7.94596e+08	4.52594e+08	8.36151e+07	5.33906e+08	8.01737e+07	8.60607e+07	8.82692e+07	5.20335e+07	3.91981e+08	4.32196e+08	8.58071e+07	3.84756e+08	2.13978e+08	4.59328e+07	4.05149e+08	5.7804e+07	6.95226e+07	1.63761e+08	1.83677e+07	2.03418e+08	5.58083e+08	1.91889e+08	7.41249e+08	2.42126e+08	7.53325e+07	4.72557e+08	5.43166e+07	1.58638e+08	2.35481e+08	4.51797e+07	2.82793e+08	7.50594e+08	1.14214e+08	3.66067e+08	8.97689e+06	2.52518e+06	5.54959e+08	2.06201e+06	9.33665e+07	1.41587e+08	2.93542e+07	3.97207e+08	5.78136e+08	3.26241e+08	644305800	4.41644e+06	2.22971e+06	6.23366e+08	1.82564e+06	2.57728e+08	3.48735e+08	3.8635e+07	5.46049e+08	1.04171e+09	9.70368e+08	6.77902e+08	4.86815e+08	1.14119e+08	9.75463e+08	1.74869e+08	2.47375e+08	5.24935e+08	2.37012e+08	1.47133e+09	1.08996e+09	7.4258e+08	9.27627e+07	1.17544e+09	2.09926e+08	5.50037e+08	7.1773e+08	3.55883e+08	1.58286e+09	9.3654e+08	4.40971e+08	7.88265e+08	7.31731e+08	2.16794e+08	1.24837e+09	1.94834e+08	3.37896e+08	5.88924e+08	8.40624e+07	1.52903e+09	6.60974e+08	5.04371e+08	1.97512e+09	1.34081e+09	3.94787e+08	1.09446e+09	2.01814e+08	7.01967e+08	1.39028e+09	3.67594e+08	2.21857e+09	8.59324e+08	4.0564e+08	1.67211e+09	1.30023e+09	3.40845e+08	1.08329e+09	1.86769e+08	5.6766e+08	8.90548e+08	1.93807e+08	2.03533e+09	7.73268e+08	3.29487e+08	1.26323e+09	7.75925e+08	3.49383e+08	1.12334e+09	2.40674e+08	4.21431e+08	7.72282e+08	8.969e+07	1.35812e+09	7.85829e+08	3.90449e+08	1.76905e+09	1.00503e+09	4.04295e+08	1.0343e+09	1.86909e+08	6.59212e+08	1.07268e+09	1.74894e+08	1.84733e+09	9.71588e+08	3.33444e+08	8.30915e+08	3.33603e+08	1.11113e+08	1.23378e+09	9.7035e+07	3.67286e+08	5.41375e+08	8.84411e+07	1.60621e+09	6.85299e+08	4.57486e+08	1.15361e+09	2.16294e+08	1.05915e+08	1.13238e+09	9.19283e+07	8.49481e+08	1.13411e+09	1.11156e+08	2.29587e+09
Q14697	Neutral alpha-glucosidase AB [OS=Homo sapiens]	FALSE		59	3743	59	106.8	1.40172e+08	9.76615e+07	3.19039e+08	2.53616e+07	6.85904e+07	3.72655e+07	1.43841e+08	8.47056e+07	9.41972e+07	2.30545e+08	6.25654e+07	2.83249e+08	9.64763e+07	1.10521e+08	8.47861e+07	1.30497e+08	6.25843e+07	3.20048e+07	2.15284e+08	3.01125e+07	9.65687e+07	7.07541e+07	3.64832e+08	7.79387e+07	6.54015e+07	6.07349e+07	2.44144e+08	7.73374e+07	1.04633e+08	2.03204e+08	5.78338e+07	1.15105e+08	1.57771e+08	3.8219e+08	7.14798e+07	7.01165e+07	120175798	1.30779e+08	2.82013e+07	9.73537e+07	1.6728e+08	5.58151e+07	1.29829e+08	7.33213e+07	3.6686e+08	7.70042e+07	9.89104e+07	7.03364e+07	3.80248e+08	6.06567e+07	5.25172e+07	2.21961e+08	6.71002e+07	1.56365e+08	7.92782e+07	1.64244e+08	1.15049e+08	4.27223e+07	6.26111e+07	1.50283e+08	7.636e+07	9.52976e+07	1.31145e+08	6.38989e+07	1.67187e+08	1.06973e+08	2.34401e+08	7.40038e+07	5.45154e+07	5.26648e+07	2.34032e+08	6.43374e+07	7.61407e+07	1.83258e+08	5.80251e+07	2.59787e+08	1.43417e+08	3.61583e+08	8.34297e+06	7.47259e+06	1.16199e+08	1.11085e+07	1.44384e+08	1.23849e+08	2.5476e+08	1.30447e+08	2.67308e+08	2.31271e+08	5.65866e+08	5.12874e+06	8.79497e+06	2.2263e+08	8.8194e+06	1.47956e+08	1.77238e+08	2.84521e+08	1.47568e+08	1.76222e+08	1.68924e+08	8.35317e+08	3.0208e+08	6.29491e+08	1.7488e+08	6.53481e+08	6.14758e+08	7.04745e+08	8.07861e+08	4.47398e+08	8.57139e+08	4.74299e+08	6.73239e+08	2.4749e+08	6.79066e+08	5.02625e+08	5.16241e+08	7.67587e+08	5.15895e+08	1.31452e+08	2.38071e+08	7.40149e+08	4.31653e+08	5.08098e+08	1.40186e+08	6.73458e+08	5.33833e+08	4.73113e+08	6.38968e+08	3.5528e+08	1.15105e+08	2.48721e+08	7.5221e+08	2.23707e+08	2.44658e+08	2.03334e+08	6.33613e+08	4.0255e+08	3.99455e+08	5.74044e+08	3.21409e+08	1.42003e+08	1.9089e+08	7.72005e+08	2.21221e+08	4.03194e+08	1.42712e+08	8.85808e+08	4.00094e+08	5.29846e+08	8.26725e+08	3.48413e+08	2.79762e+08	3.04417e+08	5.39247e+08	4.17188e+08	3.24963e+08	1.73599e+08	6.2572e+08	4.62877e+08	4.49415e+08	6.40386e+08	4.26622e+08	2.35414e+08	2.17665e+08	5.59416e+08	3.07179e+08	2.92573e+08	1.15269e+08	8.05325e+08	2.6735e+08	3.46842e+08	7.09402e+08	3.79047e+08	3.36274e+08	4.18701e+08	8.20739e+08	3.10045e+08	3.28809e+08	2.58331e+08	5.2275e+08	5.67978e+08	4.73552e+08	7.67567e+08	5.27494e+08	3.16856e+08	3.2431e+08	1.01317e+09	2.51178e+08	4.17777e+08	4.04422e+08	4.44091e+08	4.8767e+08	5.76391e+08	8.18594e+08	6.20453e+08
Q6S8J3	POTE ankyrin domain family member E [OS=Homo sapiens]	FALSE		12	3714	1	121.3	4.14206e+06	3.3015e+06				620105			76323.7				254890		1460547		254025				3.818e+06	1.01475e+06				1.70149e+06						6.00565e+06	4.62767e+06		1.3533e+06	1.01218e+06	3415359	247380		878725	210309	306090	2.17874e+06	882118		982720	370203	3.13596e+06		212882				2.30755e+06	927069	658167	180322	262492	1.20261e+06						3.52287e+06	2.6371e+06	901606	247469	585687	1.86476e+06		199274				3.40263e+06	1.32878e+06				735127							4.1705e+06				1.94578e+06		169751				5.20733e+06	5.71059e+06				2.91004e+06			571023				1.25309e+06		4.26332e+06		2.04012e+06				5.19716e+06	3.41441e+06				3.92729e+06						6.00565e+06	7.29537e+06		4.23537e+06	3.53181e+06	5.7787e+06	1.19853e+06		3.60553e+06	721705	1.76261e+06	2.38303e+06	2.29657e+06		2.8232e+06	1.50908e+06	6.36283e+06		1.40418e+06				4.12859e+06	3.55981e+06	2.1609e+06	653882	1.99662e+06	3.33443e+06						4.9605e+06	5.36587e+06	2.15175e+06	1.02721e+06	3.14327e+06	4.08145e+06		828070				4.40445e+06	3.87933e+06				1.63432e+06							5.84826e+06				3.53463e+06		559505
Q96KP4	Cytosolic non-specific dipeptidase [OS=Homo sapiens]	FALSE		48	3666	48	52.8	1.02119e+09	6.86362e+08	1.72064e+08	5.04324e+07	5.02319e+07	2.27477e+08	9.71533e+07	4.67989e+07	6.5797e+07	1.69968e+08	1.51211e+08	2.61364e+08	2.02798e+08	8.13054e+07	4.33919e+08	1.353e+08	1.19038e+08	3.68165e+07	2.15955e+08	4.60713e+07	7.86984e+08	3.49648e+08	3.16355e+08	1.92125e+08	1.17276e+08	5.02428e+08	2.52618e+08	6.19227e+07	1.138e+08	4.11906e+07	1.7633e+08	1.08849e+09	9.39741e+08	7.36257e+08	7.06462e+08	7.19765e+08	7.72233e+08	2.05732e+08	9.41746e+07	3.12996e+08	3.2601e+08	2.5476e+08	1.05386e+09	4.95219e+08	5.17907e+08	7.17556e+08	4.62059e+08	608086380	2.58153e+08	1.84637e+08	6.04532e+07	1.40713e+08	2.58175e+08	5.71599e+08	2.49924e+08	3.2474e+08	2.89717e+08	2.00086e+08	3.8778e+08	1.73723e+08	9.72903e+07	1.42725e+08	4.6829e+07	1.21709e+08	7.69502e+08	5.49622e+08	5.56533e+08	3.3372e+08	3.71914e+08	510812279	2.11663e+08	3.14511e+08	2.13635e+08	1.00477e+08	1.58901e+08	7.24299e+08	2.74897e+08	2.73661e+08	1.22051e+07	1.85073e+07	4.17903e+08	6.28012e+06	9.90466e+07	9.75659e+07	4.40609e+07	1.97188e+08	7.74725e+08	7.58858e+08	3.82771e+08	3.69279e+06	5.08099e+06	5.40364e+08	1.43001e+06	2.71711e+08	2.10309e+08	9.41722e+07	2.22655e+08	1.28383e+09	1.18719e+09	4.50504e+08	6.00696e+08	4.61005e+08	1.06751e+09	4.41374e+08	3.39647e+08	4.92266e+08	5.95592e+08	1.0813e+09	7.90913e+08	9.97e+08	4.95274e+08	1.2666e+09	7.04063e+08	9.56018e+08	5.93854e+08	7.69981e+08	7.89304e+08	1.07126e+09	1.17649e+09	6.41801e+08	1.06406e+09	9.11109e+08	1.15968e+09	6.96832e+08	4.27431e+08	5.14562e+08	1.29522e+08	1.08322e+09	1.08849e+09	1.48147e+09	1.44907e+09	2.21098e+09	2.51148e+09	1.3066e+09	9.96751e+08	1.34426e+09	1.28427e+09	1.11875e+09	1.46703e+09	1.15268e+09	1.28929e+09	1.08986e+09	2.06143e+09	1.88352e+09	1.2338e+09	6.0138e+08	1.21787e+09	6.09913e+08	5.24108e+08	1.34056e+09	1.02268e+09	9.59671e+08	1.06619e+09	1.05057e+09	1.52193e+09	1.07518e+09	7.23318e+08	5.89752e+08	6.7308e+08	2.28668e+08	8.12593e+08	1.08352e+09	1.11835e+09	1.32821e+09	1.38522e+09	1.99599e+09	1.11803e+09	7.28352e+08	1.30693e+09	9.73165e+08	3.88953e+08	1.03802e+09	9.37551e+08	8.02551e+08	6.21169e+08	4.53571e+08	8.14356e+08	9.29075e+08	2.95533e+08	3.8963e+08	3.73055e+08	1.32751e+08	7.97379e+08	9.18327e+08	1.06414e+09	6.85341e+08	1.80853e+08	2.41356e+08	9.81604e+08	7.20068e+07	8.95571e+08	6.83938e+08	2.70942e+08	9.36154e+08
Q01814	Plasma membrane calcium-transporting ATPase 2 [OS=Homo sapiens]	FALSE		70	3548	57	136.8	3.88333e+08	2.83364e+08	2.00315e+07	1.05366e+07	1.16068e+07	1.33193e+08	2.00108e+07	6.6014e+06	2.02276e+07	2.3735e+07	2.18252e+07	3.7907e+07	4.33196e+07	1.75033e+07	1.95291e+08	2.56271e+07	2.0917e+07	1.09382e+07	2.59577e+07	5.98124e+06	3.56431e+08	1.45874e+08	4.05652e+07	3.80348e+07	3.05126e+07	2.84097e+08	6.8724e+07	1.08922e+07	3.40621e+07	5.93075e+06	3.6268e+07	5.46438e+08	3.80501e+08	1.16204e+08	1.63813e+08	2.27739e+08	4.05539e+08	4.34501e+07	1.96395e+07	1.14036e+08	3.26254e+07	5.46939e+07	5.01944e+08	2.13944e+08	9.02738e+07	1.73653e+08	1.47167e+08	3.5855e+08	6.40571e+07	3.61196e+07	1.78045e+07	1.13879e+07	5.18489e+07	2.95621e+08	1.10338e+08	5.85401e+07	5.78772e+07	6.18447e+07	2.1689e+08	4.35489e+07	1.79525e+07	5.007e+07	4.10358e+06	2.21307e+07	3.94877e+08	2.76586e+08	1.27112e+08	7.70133e+07	1.35103e+08	3.01588e+08	5.27558e+07	8.28206e+07	8.68791e+07	1.09009e+07	3.1061e+07	4.11904e+08	1.20474e+08	4.53104e+07	3.70707e+06	6.76288e+06	3.2385e+08	2.65873e+06	1.96879e+07	2.83303e+07	9.6169e+06	4.81058e+07	4.41234e+08	4.03237e+08	7.54101e+07	1.8767e+06	2.28933e+06	3.96535e+08	940298	7.54463e+07	9.77287e+07	1.44696e+07	6.0375e+07	4.88207e+08	4.90132e+08	5.24471e+07	1.255e+08	1.06522e+08	6.25051e+08	9.09102e+07	4.79102e+07	1.51335e+08	8.31707e+07	1.56069e+08	1.1471e+08	2.12968e+08	1.06622e+08	5.70051e+08	1.33356e+08	1.67988e+08	1.76434e+08	9.25512e+07	1.02472e+08	4.85183e+08	4.90832e+08	8.22961e+07	2.10651e+08	2.37049e+08	6.5574e+08	1.89571e+08	7.5185e+07	1.54016e+08	1.8649e+07	2.22799e+08	5.46438e+08	5.99846e+08	2.28708e+08	5.12679e+08	7.9465e+08	6.86161e+08	2.10511e+08	2.80338e+08	4.67905e+08	1.11959e+08	3.14953e+08	5.49008e+08	5.56996e+08	1.89968e+08	4.98879e+08	5.99905e+08	7.27495e+08	1.49224e+08	2.38246e+08	1.79629e+08	4.24158e+07	2.69222e+08	5.28914e+08	4.23682e+08	1.92199e+08	2.09874e+08	4.70415e+08	6.0136e+08	1.81321e+08	1.08824e+08	2.36126e+08	2.00379e+07	1.47756e+08	5.5602e+08	5.62787e+08	3.03362e+08	3.19671e+08	7.25071e+08	6.60093e+08	1.81538e+08	3.44156e+08	3.95758e+08	4.21983e+07	2.02905e+08	5.33179e+08	3.5172e+08	1.02848e+08	1.37764e+08	2.9758e+08	7.19978e+08	1.25116e+08	7.74485e+07	1.08324e+08	2.89747e+07	1.94528e+08	5.23021e+08	5.65456e+08	1.3502e+08	9.19108e+07	1.08747e+08	7.20331e+08	4.73477e+07	2.48674e+08	3.1782e+08	4.16302e+07	2.53847e+08
P07900	Heat shock protein HSP 90-alpha [OS=Homo sapiens]	FALSE	EVtop100	61	3528	43	84.6	1.15931e+09	8.02366e+08	6.23973e+07	1.11213e+07	1.44167e+07	1.82845e+08	3.56192e+07	2.06435e+07	3.33038e+07	5.12379e+07	6.01534e+07	9.98064e+07	4.91813e+07	2.40394e+07	4.64825e+08	5.6967e+07	5.32301e+07	2.36658e+07	8.56108e+07	2.69544e+07	6.92967e+08	1.85219e+08	8.43988e+07	4.97075e+07	3.3751e+07	4.93186e+08	7.74024e+07	2.58166e+07	9.06129e+07	1.41524e+07	6.391e+07	1.18153e+09	7.0433e+08	5.11205e+08	1.85688e+08	1.82822e+08	7.69598e+08	7.66474e+07	6.13084e+07	1.80315e+08	1.3609e+08	1.13982e+08	9.88542e+08	2.65413e+08	2.07702e+08	1.92582e+08	1.1152e+08	6.11104e+08	6.69004e+07	8.25187e+07	4.12332e+07	5.0049e+07	1.108e+08	4.06038e+08	9.97081e+07	9.4378e+07	7.39029e+07	5.67398e+07	3.29974e+08	6.67083e+07	3.74425e+07	7.33961e+07	1.46204e+07	4.41156e+07	5.67627e+08	2.20679e+08	1.87336e+08	9.18591e+07	8.86513e+07	4.49854e+08	7.42568e+07	1.09002e+08	1.32496e+08	3.92783e+07	6.43317e+07	6.81681e+08	1.22643e+08	7.84236e+07	4.85209e+06	7.86747e+06	3.85473e+08	3.96268e+06	4.9842e+07	5.97951e+07	1.26392e+07	7.33529e+07	7.57334e+08	3.66816e+08	1.60377e+08	2.58069e+06	3.20577e+06	4.92643e+08	1.20915e+06	1.12648e+08	1.79548e+08	3.07426e+07	9.32701e+07	1.45747e+09	1.38785e+09	1.6337e+08	1.32465e+08	1.3231e+08	8.58059e+08	1.6182e+08	1.49822e+08	2.49165e+08	1.79545e+08	4.3015e+08	3.02024e+08	2.41786e+08	1.46436e+08	1.35682e+09	2.96439e+08	4.275e+08	3.81731e+08	3.05243e+08	4.61789e+08	9.43285e+08	6.23219e+08	1.71223e+08	2.75298e+08	2.62208e+08	1.13835e+09	2.1351e+08	1.78203e+08	4.09719e+08	4.45018e+07	3.92607e+08	1.18153e+09	1.11035e+09	1.00613e+09	5.81139e+08	6.37921e+08	1.30214e+09	3.71349e+08	8.75126e+08	7.39857e+08	4.67011e+08	6.56362e+08	1.08123e+09	6.90996e+08	4.37079e+08	5.5326e+08	4.54596e+08	1.23992e+09	1.55848e+08	5.44297e+08	4.16002e+08	1.86415e+08	5.7532e+08	7.26467e+08	3.82865e+08	3.09863e+08	2.67986e+08	4.31585e+08	9.14905e+08	2.77748e+08	2.26968e+08	3.46129e+08	7.13921e+07	2.94538e+08	7.99267e+08	4.49029e+08	4.47092e+08	3.81294e+08	4.75774e+08	9.84608e+08	2.55525e+08	4.5295e+08	6.03557e+08	1.52049e+08	4.20245e+08	8.82385e+08	3.58051e+08	1.7801e+08	1.80315e+08	3.46185e+08	8.56978e+08	1.86478e+08	1.96069e+08	2.28634e+08	3.80807e+07	2.96621e+08	8.97713e+08	5.14383e+08	2.8715e+08	1.26389e+08	1.5228e+08	8.94915e+08	6.08856e+07	3.71294e+08	5.83902e+08	8.84493e+07	3.92155e+08
P50395	Rab GDP dissociation inhibitor beta [OS=Homo sapiens]	FALSE	EVtop100	51	3456	41	50.6	1.2793e+09	9.27331e+08	8.83263e+07	3.62505e+07	2.39835e+07	2.78209e+08	8.42705e+07	2.68403e+07	5.32364e+07	1.0023e+08	8.46652e+07	1.66205e+08	1.14711e+08	3.46813e+07	4.89854e+08	1.16551e+08	6.9878e+07	3.25344e+07	1.33035e+08	2.95023e+07	1.134e+09	2.90886e+08	1.51238e+08	1.05095e+08	4.94323e+07	6.77021e+08	2.21394e+08	4.41653e+07	1.01932e+08	1.41866e+07	1.12193e+08	1.43501e+09	7.53388e+08	3.52974e+08	3.78312e+08	3.39147e+08	1.01072e+09	1.33495e+08	5.95649e+07	2.75549e+08	1.22987e+08	1.7082e+08	1.52802e+09	4.12378e+08	2.6419e+08	3.98143e+08	2.02904e+08	6.42154e+08	2.61752e+08	1.03481e+08	4.96418e+07	4.78074e+07	1.5139e+08	7.53112e+08	2.08932e+08	1.95287e+08	1.83733e+08	9.73171e+07	5.00347e+08	1.57295e+08	68366347	1.39052e+08	3.09197e+07	7.84636e+07	9.21491e+08	4.62281e+08	3.55376e+08	1.91837e+08	1.72373e+08	7.22654e+08	1.95493e+08	2.02883e+08	2.09307e+08	5.38867e+07	1.18653e+08	1.02383e+09	2.33801e+08	1.56916e+08	4.85202e+06	5.7792e+06	5.9682e+08	5.25892e+06	6.00829e+07	7.44034e+07	2.39019e+07	1.21994e+08	1.04735e+09	6.06813e+08	1.84965e+08	2.46967e+06	2.27248e+06	7.3378e+08	2.23318e+06	1.72893e+08	1.96022e+08	4.14447e+07	1.37659e+08	1.60832e+09	1.604e+09	2.31258e+08	4.31777e+08	2.2011e+08	1.30558e+09	3.82846e+08	1.94796e+08	3.98293e+08	3.51221e+08	6.05431e+08	5.02951e+08	5.63942e+08	2.11262e+08	1.42988e+09	6.06499e+08	5.61203e+08	5.24783e+08	4.7433e+08	5.05441e+08	1.54362e+09	9.78763e+08	3.06821e+08	5.82054e+08	3.84035e+08	1.56267e+09	6.10703e+08	3.04858e+08	4.609e+08	4.46094e+07	6.89216e+08	1.43501e+09	1.18769e+09	6.94709e+08	1.18399e+09	1.18339e+09	1.71012e+09	6.4677e+08	8.50239e+08	1.13061e+09	4.22047e+08	9.83663e+08	1.67129e+09	1.07361e+09	5.5595e+08	1.1438e+09	8.27107e+08	1.30292e+09	6.09766e+08	6.82562e+08	5.00836e+08	1.78066e+08	7.86081e+08	1.34744e+09	8.02267e+08	6.41169e+08	6.6625e+08	7.40232e+08	1.38729e+09	6.54919e+08	4.14422e+08	6.55758e+08	1.50982e+08	5.23863e+08	1.29754e+09	9.40633e+08	8.48132e+08	7.96288e+08	9.25094e+08	1.58169e+09	6.72711e+08	8.43067e+08	9.53452e+08	2.08599e+08	7.75095e+08	1.32527e+09	6.82574e+08	3.56176e+08	1.80313e+08	2.54296e+08	1.32684e+09	2.47477e+08	2.36354e+08	2.8449e+08	7.20141e+07	4.93313e+08	1.24148e+09	8.5093e+08	3.31174e+08	1.20951e+08	1.07947e+08	1.33296e+09	1.1245e+08	5.69861e+08	6.37478e+08	1.1924e+08	5.78788e+08
P0C0L5	Complement C4-B [OS=Homo sapiens]	FALSE		82	3409	5	192.6	3.67061e+08	2.35533e+08	2.1921e+07	5.65193e+06	9.19918e+06	3.2119e+07	3.12523e+07	3.33549e+07	1.48728e+07	3.39572e+08	1.22824e+08	1.7391e+07	1.37084e+07	1.0251e+07	3.71426e+07	2.90152e+07	3.43284e+07	1.08371e+07	2.41874e+08	6.12502e+07	4.02851e+08	1.86075e+07	3.13691e+07	1.1007e+07	8.43601e+06	6.13478e+07	5.18703e+07	3.1075e+07	3.67322e+07	2.17409e+08	1.05005e+08	2.76285e+08	2.77769e+07	3.16652e+07	1.37744e+07	1.01092e+07	7.32297e+07	2.26914e+07	6.23843e+06	2.57843e+07	1.44209e+08	1.90504e+08	4.15024e+08	2.21379e+07	2.56536e+07	2.36603e+07	1.21163e+07	6.2132e+07	6.27916e+07	2.26082e+07	1.0547e+07	2.14077e+08	2.04471e+08	3.30225e+08	2.00679e+07	1.77122e+07	1.45396e+07	9.07384e+06	6.75584e+07	5.02508e+07	3.31432e+07	4.22421e+07	1.48938e+08	1.30909e+08	3.32023e+08	2.39353e+07	2.5349e+07	1.50888e+07	9.37663e+06	6.34584e+07	5.06599e+07	2.8489e+07	3.82774e+07	1.88541e+08	1.85774e+08	6.54878e+08	3.59723e+07	2.47893e+07	1.24483e+06	1.00433e+06	8.54173e+07	2.9466e+06	9.37565e+07	5.75104e+07	2.73212e+08	2.10256e+08	6.18673e+08	4.76979e+07	7.55865e+07	815005	1.09348e+06	1.00995e+08	3.36451e+06	7.75154e+07	5.38856e+07	2.52574e+08	2.95083e+08	4.61464e+08	4.07399e+08	5.73942e+07	6.73196e+07	8.44258e+07	1.50729e+08	1.41982e+08	2.42076e+08	1.11273e+08	1.18991e+09	8.783e+08	5.2627e+07	6.73935e+07	6.2444e+07	1.08419e+08	1.50987e+08	2.75697e+08	1.74804e+08	8.62395e+08	1.04935e+09	5.48372e+08	6.261e+07	6.36397e+07	6.0961e+07	6.55386e+07	1.416e+08	1.43081e+08	2.145e+08	1.6609e+08	6.83636e+08	6.45056e+08	2.76285e+08	4.37894e+07	6.23221e+07	4.31092e+07	3.5274e+07	1.23903e+08	1.09937e+08	8.90483e+07	1.05796e+08	4.94876e+08	1.09701e+09	4.53938e+08	5.76354e+07	5.39844e+07	6.79725e+07	4.93902e+07	1.26065e+08	1.46276e+08	1.49124e+08	1.06409e+08	7.97363e+08	1.0617e+09	5.90826e+08	7.70578e+07	5.81529e+07	5.27233e+07	6.90192e+07	1.87316e+08	2.09225e+08	2.00907e+08	1.9921e+08	7.2727e+08	8.74017e+08	4.67517e+08	4.87026e+07	6.04973e+07	6.26314e+07	5.03225e+07	1.38893e+08	1.74326e+08	1.18384e+08	1.74364e+08	7.29855e+08	1.21356e+09	8.47691e+08	1.0502e+08	5.6268e+07	4.62607e+07	4.41926e+07	1.89898e+08	1.38662e+08	3.6882e+08	2.19898e+08	8.23159e+08	8.50224e+08	7.3335e+08	6.68864e+07	1.35335e+08	3.99146e+07	5.19421e+07	1.83463e+08	1.69416e+08	2.55494e+08	1.7524e+08	7.26677e+08	1.24068e+09
P27105	Stomatin [OS=Homo sapiens]	FALSE		24	3386	24	31.7	1.61914e+09	1.22606e+09	1.97831e+08	3.93176e+07	4.98147e+07	6.28767e+08	1.54596e+08	4.28814e+07	1.01775e+08	1.21212e+08	1.5394e+08	3.64225e+08	1.46559e+08	8.82811e+07	1.00192e+09	1.90299e+08	9.73619e+07	5.53971e+07	1.551e+08	3.45543e+07	1.87987e+09	7.77952e+08	4.40364e+08	1.23261e+08	1.02309e+08	1.43122e+09	4.96534e+08	6.60272e+07	1.73012e+08	1.78823e+07	2.05734e+08	2.27775e+09	1.99967e+09	7.08613e+08	4.8349e+08	6.98043e+08	1.92678e+09	2.53668e+08	8.22339e+07	5.35663e+08	1.60405e+08	3.73456e+08	2.15672e+09	1.08652e+09	7.51928e+08	5.53855e+08	4.48146e+08	1.67462e+09	4.99884e+08	1.37339e+08	9.67104e+07	7.62227e+07	3.23198e+08	1.2918e+09	5.34494e+08	4.37783e+08	2.23541e+08	1.88924e+08	1.12789e+09	2.95353e+08	9.63898e+07	2.61815e+08	2.27195e+07	1.48021e+08	1.90847e+09	1.33225e+09	9.38889e+08	2.26869e+08	3.7763e+08	1.51909e+09	3.64526e+08	3.11303e+08	4.56528e+08	5.93839e+07	1.95995e+08	1.66545e+09	6.15768e+08	3.5694e+08	6.61089e+06	1.14356e+07	1.46461e+09	7.2561e+06	9.26645e+07	1.53209e+08	2.32309e+07	2.64677e+08	2.17303e+09	1.73679e+09	6.69757e+08	4.20838e+06	5.23297e+06	1.70688e+09	4.59239e+06	2.51684e+08	4.95444e+08	7.31738e+07	2.86701e+08	2.03556e+09	2.12072e+09	5.17967e+08	4.68308e+08	4.57176e+08	2.95069e+09	7.02341e+08	3.11216e+08	7.6144e+08	4.24744e+08	1.1008e+09	1.10218e+09	7.20518e+08	5.37767e+08	2.92459e+09	9.90258e+08	7.81931e+08	8.93562e+08	5.53003e+08	5.91992e+08	2.55893e+09	2.61763e+09	8.93383e+08	6.82665e+08	7.9483e+08	3.30347e+09	1.36966e+09	4.55763e+08	7.82296e+08	5.62301e+07	1.26385e+09	2.27775e+09	3.15241e+09	1.39466e+09	1.51316e+09	2.43569e+09	3.26006e+09	1.22899e+09	1.17382e+09	2.1979e+09	5.50454e+08	2.15054e+09	2.35894e+09	2.82872e+09	1.58233e+09	1.59114e+09	1.8268e+09	3.39779e+09	1.1645e+09	9.05893e+08	9.75711e+08	2.83903e+08	1.67818e+09	2.31123e+09	2.05238e+09	1.43733e+09	8.10601e+08	1.43703e+09	3.12724e+09	1.22974e+09	5.84294e+08	1.2347e+09	1.1094e+08	9.88267e+08	2.68728e+09	2.71082e+09	2.24073e+09	9.41701e+08	2.02666e+09	3.32488e+09	1.25437e+09	1.2936e+09	2.07961e+09	2.29879e+08	1.28033e+09	2.1558e+09	1.79771e+09	8.10198e+08	2.45677e+08	5.03187e+08	3.2561e+09	3.41461e+08	3.64524e+08	5.85814e+08	6.99924e+07	1.07029e+09	2.57582e+09	2.43548e+09	1.19918e+09	2.06104e+08	2.48575e+08	3.10065e+09	2.31245e+08	8.29561e+08	1.61122e+09	2.10528e+08	1.20544e+09
Q9H4M9	EH domain-containing protein 1 [OS=Homo sapiens]	FALSE		48	3356	32	60.6	1.09344e+09	7.52672e+08	6.55988e+07	1.8976e+07	2.66494e+07	1.40436e+08	3.18756e+07	1.80795e+07	6.0835e+07	4.27093e+07	9.00441e+07	1.14619e+08	6.44427e+07	2.82037e+07	2.96904e+08	3.97259e+07	3.84024e+07	3.84025e+07	5.11978e+07	3.15945e+07	1.19489e+09	3.02554e+08	1.33553e+08	5.81003e+07	4.64127e+07	4.06663e+08	7.86639e+07	2.80119e+07	9.88116e+07	1.43896e+07	8.70157e+07	1.56898e+09	5.62213e+08	2.14559e+08	2.23882e+08	3.11741e+08	5.66512e+08	5.35032e+07	2.81738e+07	1.91096e+08	5.33564e+07	1.20538e+08	1.49732e+09	3.90079e+08	2.22555e+08	2.68066e+08	1.85588e+08	3.61457e+08	7.77422e+07	5.52155e+07	3.44047e+07	3.62282e+07	1.29271e+08	7.90664e+08	2.17568e+08	1.50556e+08	1.03626e+08	8.09391e+07	3.19372e+08	5.64775e+07	4.01056e+07	1.30323e+08	1.67439e+07	6.43709e+07	1.00823e+09	4.55065e+08	2.69775e+08	1.12488e+08	1.61814e+08	4.31996e+08	6.88493e+07	1.14155e+08	1.85184e+08	2.93208e+07	8.55961e+07	1.08285e+09	250165056	1.03494e+08	2.26401e+06	4.16237e+06	3.33158e+08	1.35355e+06	3.40646e+07	8.44703e+07	1.06984e+07	1.03543e+08	1.19897e+09	5.63916e+08	2.07843e+08	1.23068e+06	1.70229e+06	4.22983e+08	642777	9.14652e+07	1.77328e+08	2.88002e+07	1.21754e+08	1.37465e+09	1.30189e+09	1.71753e+08	2.26022e+08	2.44576e+08	6.59038e+08	1.44813e+08	1.31214e+08	4.55143e+08	1.49659e+08	6.43895e+08	3.46848e+08	3.16814e+08	1.71803e+08	8.66658e+08	2.06722e+08	3.08417e+08	6.19436e+08	1.82544e+08	5.41284e+08	1.62651e+09	1.01802e+09	2.70943e+08	3.2178e+08	3.60576e+08	9.38642e+08	2.1699e+08	1.93357e+08	4.4679e+08	4.52477e+07	5.34548e+08	1.56898e+09	8.8631e+08	4.22286e+08	7.00675e+08	1.08776e+09	9.58523e+08	2.59217e+08	4.02157e+08	7.84093e+08	1.831e+08	6.94112e+08	1.63771e+09	1.01556e+09	4.68336e+08	7.70111e+08	7.56521e+08	7.33393e+08	1.81104e+08	3.64204e+08	3.47109e+08	1.34937e+08	6.7123e+08	1.41463e+09	8.35429e+08	4.94308e+08	3.75769e+08	6.15654e+08	8.85509e+08	2.35151e+08	2.43111e+08	6.14593e+08	8.17608e+07	4.29774e+08	1.41967e+09	9.2595e+08	6.43839e+08	4.66919e+08	8.68426e+08	9.45522e+08	2.36917e+08	4.74364e+08	8.43563e+08	1.13503e+08	5.59153e+08	1.40167e+09	7.30348e+08	2.34915e+08	8.41359e+07	1.83153e+08	7.40671e+08	6.3696e+07	1.34004e+08	3.22982e+08	3.22332e+07	4.18703e+08	1.42121e+09	7.90774e+08	3.72137e+08	6.02722e+07	8.0862e+07	7.68374e+08	3.23663e+07	3.01473e+08	5.76684e+08	8.28609e+07	5.11917e+08
P15144	Aminopeptidase N [OS=Homo sapiens]	FALSE		61	3355	61	109.5	1.97963e+09	1.32918e+09	4.56252e+07	7.63569e+06	8.34695e+06	2.02413e+08	4.72394e+07	1.23482e+07	1.92718e+07	5.60069e+07	8.08274e+07	4.70648e+07	1.97924e+07	9.40831e+06	2.80003e+08	5.50166e+07	1.68678e+07	1.40481e+07	5.46614e+07	3.3444e+07	2.24306e+09	6.87467e+07	6.88289e+07	1.64514e+07	1.05519e+07	6.37096e+08	1.34921e+08	1.44189e+07	3.00178e+07	2.47604e+07	1.14403e+08	2.2162e+09	1.62888e+08	7.50994e+07	4.12711e+07	3.78415e+07	8.32664e+08	6.03214e+07	7.12058e+06	7.0524e+07	4.62968e+07	2.5052e+08	2.26273e+09	1.05759e+08	6.75638e+07	5.56122e+07	3.22358e+07	6.49722e+08	1.40781e+08	1.91788e+07	1.45309e+07	4.42973e+07	2.16732e+08	1.17046e+09	4.25676e+07	6.1056e+07	3.14465e+07	2.08122e+07	4.81523e+08	8.36098e+07	1.84146e+07	3.60057e+07	2.01149e+07	7.82595e+07	1.40541e+09	1.00426e+08	9.77588e+07	2.79202e+07	2.60099e+07	7.03256e+08	9.50419e+07	3.45457e+07	5.72751e+07	2.55968e+07	1.50588e+08	1.90487e+09	5.76171e+07	4.65897e+07	1.7902e+06	1.77641e+06	5.66811e+08	3.43737e+06	1.78003e+07	2.78661e+07	1.97205e+07	1.41912e+08	2.03227e+09	1.27069e+08	6.38941e+07	1.86094e+06	1.60789e+06	7.11505e+08	2.33798e+06	2.84033e+07	4.58702e+07	2.67882e+07	2.18325e+08	2.48877e+09	2.29907e+09	1.19457e+08	9.09481e+07	7.66044e+07	9.49885e+08	2.14612e+08	8.96183e+07	1.44184e+08	1.96256e+08	5.77988e+08	1.42423e+08	9.73036e+07	5.7311e+07	8.17326e+08	2.8629e+08	1.35468e+08	2.26597e+08	1.94893e+08	5.7297e+08	3.05332e+09	2.31317e+08	1.39636e+08	9.11141e+07	8.19767e+07	1.47052e+09	3.72172e+08	9.95289e+07	1.3573e+08	7.78582e+07	7.02794e+08	2.2162e+09	2.56788e+08	1.47807e+08	1.29164e+08	1.32041e+08	1.40884e+09	2.92251e+08	1.0164e+08	2.89369e+08	1.58874e+08	1.44261e+09	2.47489e+09	2.75341e+08	1.42178e+08	1.59765e+08	1.31404e+08	1.31828e+09	3.27956e+08	1.26504e+08	1.46602e+08	1.64992e+08	1.12537e+09	2.09414e+09	1.63454e+08	2.00459e+08	1.14031e+08	1.58306e+08	1.3351e+09	3.4812e+08	1.11625e+08	1.69799e+08	9.82216e+07	5.22501e+08	1.97893e+09	2.04343e+08	2.33309e+08	1.15892e+08	1.3959e+08	1.53923e+09	3.27048e+08	1.43553e+08	2.60904e+08	9.9087e+07	9.83709e+08	2.46571e+09	1.68211e+08	1.05752e+08	6.65282e+07	7.81654e+07	1.26012e+09	1.61757e+08	7.00228e+07	1.0655e+08	5.94159e+07	5.73857e+08	2.40897e+09	1.78188e+08	1.14401e+08	9.1139e+07	7.63774e+07	1.29249e+09	1.17726e+08	9.36186e+07	1.49173e+08	7.70722e+07	9.1795e+08
Q15833	Syntaxin-binding protein 2 [OS=Homo sapiens]	FALSE		50	3349	50	66.4	9.11381e+08	5.9245e+08	6.81067e+07	2.53903e+07	2.00356e+07	1.72599e+08	6.52478e+07	2.0817e+07	4.63718e+07	7.59463e+07	5.63853e+07	1.12446e+08	8.65441e+07	2.86617e+07	2.89142e+08	8.04403e+07	4.51343e+07	2.00184e+07	1.10646e+08	1.43308e+07	7.5781e+08	3.03106e+08	1.37178e+08	7.95045e+07	4.34199e+07	3.38657e+08	2.1584e+08	3.02826e+07	6.5816e+07	1.00619e+07	8.82215e+07	9.05954e+08	6.40383e+08	2.22611e+08	2.79208e+08	2.52932e+08	4.54379e+08	1.1352e+08	3.90451e+07	2.16344e+08	1.13389e+08	1.42221e+08	1.03586e+09	3.78644e+08	2.19889e+08	3.42905e+08	1.72127e+08	3.70721e+08	2.20666e+08	7.35529e+07	4.12016e+07	4.96005e+07	1.39522e+08	5.82273e+08	2.10463e+08	1.35008e+08	1.31797e+08	7.59488e+07	2.79857e+08	1.39551e+08	5.41854e+07	1.02416e+08	1.74597e+07	5.91367e+07	7.26094e+08	4.84003e+08	2.78482e+08	1.38301e+08	1.44826e+08	3.59697e+08	1.83066e+08	1.65843e+08	1.53409e+08	3.77929e+07	8.45291e+07	7.86129e+08	2.47239e+08	1.19648e+08	4.95972e+06	4.42752e+06	3.45458e+08	4.00598e+06	4.15029e+07	6.16659e+07	1.39628e+07	1.14634e+08	6.45288e+08	5.94763e+08	1.669e+08	2.40494e+06	1.91735e+06	3.97206e+08	1.6775e+06	1.44452e+08	1.87895e+08	3.92616e+07	1.47769e+08	1.14577e+09	1.02476e+09	1.78319e+08	3.02422e+08	1.83878e+08	8.09976e+08	2.96425e+08	1.51081e+08	3.46935e+08	2.66127e+08	4.03205e+08	3.40273e+08	4.2547e+08	1.74593e+08	8.44003e+08	4.18587e+08	3.62481e+08	3.22899e+08	3.94504e+08	2.45519e+08	1.03155e+09	1.01988e+09	2.78298e+08	4.40325e+08	3.37325e+08	7.81673e+08	5.95381e+08	2.0903e+08	2.97596e+08	3.16393e+07	5.41956e+08	9.05954e+08	1.00954e+09	4.38133e+08	8.73825e+08	8.82556e+08	7.68797e+08	5.4999e+08	5.57336e+08	8.87687e+08	3.89111e+08	8.18976e+08	1.13299e+09	9.85788e+08	4.62725e+08	9.85113e+08	7.0165e+08	7.52189e+08	5.14054e+08	4.85157e+08	4.15683e+08	1.84744e+08	7.24456e+08	1.04178e+09	8.08146e+08	4.4326e+08	4.77919e+08	5.77696e+08	7.75948e+08	5.81037e+08	3.2846e+08	4.82986e+08	8.52563e+07	3.94827e+08	1.0224e+09	9.84832e+08	6.64618e+08	5.74066e+08	7.7725e+08	7.87278e+08	6.29949e+08	6.8915e+08	6.9882e+08	1.46299e+08	5.52184e+08	1.01759e+09	7.21805e+08	2.71582e+08	1.84315e+08	1.9482e+08	7.68017e+08	1.88515e+08	1.63264e+08	2.35787e+08	4.20686e+07	4.63553e+08	7.64898e+08	8.34031e+08	2.9883e+08	1.17781e+08	9.10776e+07	7.21548e+08	8.44689e+07	4.76118e+08	6.11049e+08	1.12959e+08	6.21298e+08
Q99541	Perilipin-2 [OS=Homo sapiens]	FALSE		38	3344	38	48	8.09858e+08	5.48517e+08	1.36555e+08	2.79022e+07	3.3919e+07	4.9045e+08	9.29284e+07	3.42358e+07	5.31377e+07	1.55712e+08	1.29619e+08	1.86504e+08	1.08325e+08	4.40689e+07	4.32046e+08	1.17903e+08	4.99236e+07	2.04924e+07	1.64148e+08	3.52528e+07	1.08289e+09	2.14291e+08	2.81219e+08	8.79641e+07	4.37528e+07	8.70995e+08	2.18831e+08	4.3123e+07	2.35478e+08	7.03585e+07	2.48318e+08	1.04469e+09	2.347e+08	1.93494e+08	1.48885e+08	8.35886e+07	7.64386e+08	1.23185e+08	3.17831e+07	1.44791e+08	1.31548e+08	3.67528e+08	1.16493e+09	2.49485e+08	2.79723e+08	2.09205e+08	8.82824e+07	6.5664e+08	2.60293e+08	6.98598e+07	3.99736e+07	1.36361e+08	3.04393e+08	7.09862e+08	1.61889e+08	1.7602e+08	1.45077e+08	7.23768e+07	8.2272e+08	1.36287e+08	6.54771e+07	1.42412e+08	5.35476e+07	2.0244e+08	8.24714e+08	2.98596e+08	2.5217e+08	1.36063e+08	8.28524e+07	6.71502e+08	1.72049e+08	1.28631e+08	1.64813e+08	8.40058e+07	2.22545e+08	2.9127e+09	7.2029e+08	4.98923e+08	8.81003e+06	5.00357e+06	3.16884e+09	7.04737e+06	2.58056e+08	3.71728e+08	1.38411e+08	8.12702e+08	3.36115e+09	2.0627e+09	1.50069e+09	7.05904e+06	6.21519e+06	2.82492e+09	4.93663e+06	5.65349e+08	9.32682e+08	4.41944e+08	1.06131e+09	1.01814e+09	9.48766e+08	3.57533e+08	3.32341e+08	3.11293e+08	2.30159e+09	4.2218e+08	2.48469e+08	3.97555e+08	5.45636e+08	9.2689e+08	5.64379e+08	5.32548e+08	2.68447e+08	1.26114e+09	6.13534e+08	4.00946e+08	3.30545e+08	5.85265e+08	6.03959e+08	1.47405e+09	7.21038e+08	5.70519e+08	4.87177e+08	3.39912e+08	2.01039e+09	6.03633e+08	2.97664e+08	1.06475e+09	2.2124e+08	1.52545e+09	1.04469e+09	3.69996e+08	3.80827e+08	4.6596e+08	2.91666e+08	1.29332e+09	5.96818e+08	4.53677e+08	5.94098e+08	4.51427e+08	2.1164e+09	1.27416e+09	6.49526e+08	5.88638e+08	6.01014e+08	3.5987e+08	1.33232e+09	6.06367e+08	4.60798e+08	4.03293e+08	5.07895e+08	1.58054e+09	1.27006e+09	6.21629e+08	5.7791e+08	5.26078e+08	5.50526e+08	2.28112e+09	5.67446e+08	3.96908e+08	6.716e+08	2.61475e+08	1.3516e+09	1.16127e+09	6.07573e+08	6.01823e+08	5.64775e+08	4.44652e+08	1.46973e+09	5.92036e+08	5.34517e+08	7.50767e+08	3.25192e+08	1.45376e+09	3.77027e+09	2.10286e+09	1.13248e+09	3.27402e+08	2.20167e+08	7.04492e+09	3.31638e+08	1.01514e+09	1.42135e+09	4.17016e+08	3.28637e+09	3.98417e+09	2.8925e+09	2.68695e+09	3.45714e+08	2.95233e+08	5.13164e+09	2.48579e+08	1.86341e+09	3.03315e+09	1.27151e+09	4.46231e+09
P0C0L4	Complement C4-A [OS=Homo sapiens]	FALSE		81	3313	4	192.7	1.68707e+07	1.56152e+07	356466	178542	237138	1.68881e+06	1.27004e+06	506908	319256	1.00243e+06	1.14332e+07		624422	208846	1.50844e+06	1.21947e+06	445050	235908	2.51458e+06	6.58827e+06	16030815	142124	353780	713277	226150	1.84365e+06		742010	570659	725463	8.61892e+06	1.89449e+07	970557	826076	112734	496173	2.56685e+06	421393	62714.5	357141	1.45613e+06	1.55025e+07	1.70517e+07	858352	1.70975e+06		310878	1.47309e+06	259136	295560	310503	1253900	1.60855e+07	12256635	493877	542685	996117	331803	3.95867e+06	1.68163e+06	610538	284632	1.20807e+06	8.09131e+06	1.2306e+07	331017	230220	855136	479285	2.7399e+06	1.46207e+06			1.09154e+06	1.25231e+07	26651342	1.10403e+06	386206	54528.1	40131.5	2.59104e+06	92472.3	714735	273425	262340	1.39722e+07	2.64505e+07		1.63007e+06	26822.5	21840.6	1.42625e+06	42466.7	1.71874e+06	1.65142e+06		2.22208e+07	2.12096e+07	2.70094e+07	933309	2.12659e+06	2.17634e+06	7.92526e+06	5.76988e+06	3.67893e+06	2.38855e+06	3.51264e+06	8.17577e+07		3.0698e+06	1.27219e+06	4.40312e+06	6.34577e+06	3.57428e+06	3.80523e+06	8.96566e+06	1.12872e+08	2.18216e+07	478213	717727	3.95038e+06	1.75694e+06	4.25542e+06		5.12184e+06	2.58031e+06	2.28119e+06	5.29471e+07	1.89449e+07	1.53005e+06	1.62585e+06	352818	1.7313e+06	4.34303e+06	2.0416e+06	895197	1.4654e+06	4.99691e+06	8.92708e+07	1.86505e+07	2.23469e+06	3.59793e+06		1.26725e+06	2.98889e+06	603672	1.94952e+06	3.13266e+06	4.67034e+06	8.35226e+07	2.19291e+07	1.89642e+06	1.78175e+06	3.61211e+06	2.52382e+06	1.0976e+07	7.00167e+06	3.70094e+06	1.3423e+06	5.89905e+06	5.40218e+07	1.73279e+07	673542	549437	3.54954e+06	2.57223e+06	5.99688e+06	5.03111e+06			4.2254e+06	8.18067e+07	3.44982e+07	3.22318e+06	876628	2.0264e+06	1.76587e+06	5.76036e+06	4.35161e+06	2.81163e+06	1.04547e+06	790402	5.65002e+07	3.13533e+07		2.91858e+06	1.31363e+06	1.03747e+06	2.59087e+06	2.13837e+06	5.66504e+06	5.37053e+06		9.34275e+07
P10909	Clusterin [OS=Homo sapiens]	FALSE		34	3312	34	52.5	3.40219e+08	2.18548e+08	1.7468e+09	1.16843e+08	3.98873e+08	3.38152e+08	1.05243e+09	6.69497e+08	5.89904e+08	1.0634e+09	8.26388e+08	1.21547e+09	3.42325e+08	4.98847e+08	2.23547e+08	9.2756e+08	4.37724e+08	1.96754e+08	6.64918e+08	3.51548e+08	4.62827e+08	4.33366e+08	1.95854e+09	2.96111e+08	3.65873e+08	2.75871e+08	1.55555e+09	5.99426e+08	8.11784e+08	8.27429e+08	7.04448e+08	5.10442e+08	3.84009e+08	9.58817e+08	2.66025e+08	2.39109e+08	1.96336e+08	7.54503e+08	8.22582e+07	4.16094e+08	5.20464e+08	8.37762e+08	4.79691e+08	4.18176e+08	1.48914e+09	3.30099e+08	4.25017e+08	2.12931e+08	1.885e+09	4.00351e+08	2.00059e+08	7.87335e+08	8.64968e+08	9.55708e+08	7.54264e+08	1.02733e+09	5.44523e+08	2.52195e+08	4.00274e+08	1.16012e+09	7.29731e+08	8.18046e+08	5.50718e+08	9.83298e+08	9.37245e+08	8.39912e+08	1.00736e+09	3.62273e+08	2.38237e+08	2.69524e+08	1.47721e+09	5.37695e+08	5.91041e+08	8.00534e+08	1.11267e+09	1.1202e+09	1.38506e+09	2.0112e+09	3.37964e+07	3.85271e+07	5.00314e+08	7.67511e+07	1.88274e+09	1.13403e+09	1.14537e+09	1.62594e+09	1.3846e+09	1.42734e+09	2.88123e+09	2.71255e+07	4.22394e+07	3.37267e+08	8.37029e+07	1.0856e+09	1.03886e+09	1.27404e+09	1.79735e+09	4.27719e+08	3.78022e+08	4.57351e+09	1.39171e+09	3.66067e+09	1.58688e+09	4.78128e+09	4.85893e+09	4.41342e+09	3.72631e+09	5.90941e+09	3.67814e+09	1.68295e+09	3.03874e+09	6.52531e+08	4.82675e+09	3.51544e+09	3.17367e+09	2.37074e+09	6.0228e+09	6.30012e+08	1.45818e+09	3.97336e+09	1.63997e+09	2.84244e+09	6.36753e+08	4.2909e+09	4.13763e+09	3.67059e+09	2.60182e+09	4.32751e+09	5.10442e+08	6.05377e+08	1.8871e+09	8.32569e+08	8.34324e+08	3.32195e+08	3.65549e+09	1.17417e+09	1.70729e+09	1.78605e+09	4.82423e+09	5.24669e+08	1.08871e+09	3.13369e+09	9.48325e+08	1.73252e+09	4.32034e+08	4.3912e+09	2.64073e+09	2.0184e+09	2.93255e+09	4.49128e+09	1.70992e+09	2.89627e+09	3.37294e+09	1.97454e+09	1.91829e+09	1.10982e+09	4.83031e+09	4.42347e+09	3.85783e+09	2.68918e+09	6.56501e+09	1.31972e+09	1.70902e+09	2.40415e+09	1.50374e+09	1.27857e+09	5.89913e+08	5.08322e+09	2.23436e+09	2.69235e+09	3.09892e+09	7.26848e+09	1.45002e+09	4.04363e+09	4.5651e+09	1.25596e+09	1.69527e+09	1.11229e+09	3.61179e+09	7.40634e+09	4.33611e+09	3.45089e+09	6.57492e+09	1.64125e+09	2.00155e+09	5.15876e+09	1.32846e+09	2.00645e+09	6.12666e+08	4.21477e+09	3.57817e+09	3.37844e+09	3.66552e+09	7.55696e+09
Q99102	Mucin-4 [OS=Homo sapiens]	FALSE		52	3307	52	542	2.72491e+09	1.97039e+09	6.6669e+07	4.86843e+07	5.06076e+07	2.88833e+08	9.17149e+07	6.80865e+07	4.32148e+07	1.63251e+08	1.08118e+08	1.41098e+08	1.93118e+08	1.26678e+08	5.69512e+08	1.0649e+08	1.58156e+08	2.59176e+07	1.63166e+08	3.09166e+07	2.7271e+09	1.51962e+09	1.56133e+08	1.46643e+08	8.19615e+07	9.50994e+08	2.89037e+08	1.30637e+08	1.01446e+08	4.45795e+07	1.56898e+08	6.16403e+09	4.89254e+09	2.37819e+08	5.2741e+08	5.15325e+08	1.24146e+09	1.89711e+08	1.95798e+08	2.15476e+08	1.66572e+08	2.44957e+08	3.26411e+09	2.4296e+09	2.77484e+08	6.95723e+08	3.42257e+08	1.07433e+09	3.55883e+08	2.8008e+08	4.48499e+07	8.48432e+07	1.92302e+08	1.83274e+09	9.96461e+08	1.43497e+08	2.48648e+08	1.57701e+08	7.31729e+08	1.76252e+08	1.79752e+08	1.13439e+08	3.05743e+07	1.12575e+08	2.84934e+09	3.05582e+09	3.35334e+08	2.86262e+08	3.02359e+08	1.21932e+09	2.36188e+08	6.99185e+08	2.44833e+08	7.86352e+07	1.3455e+08	2.49245e+09	1.23581e+09	1.20473e+08	1.54196e+07	1.87796e+07	7.84059e+08	1.03589e+07	215572779	9.54697e+07	4.44751e+07	2.24995e+08	4.06853e+09	4.06042e+09	3.42912e+08	8.82079e+06	9.83132e+06	1.12976e+09	5.10308e+06	5.5052e+08	3.09938e+08	1.1399e+08	2.10283e+08	3.42572e+09	3.40817e+09	1.74555e+08	5.79875e+08	4.64453e+08	1.35544e+09	4.16667e+08	4.94144e+08	3.23316e+08	5.72056e+08	7.73142e+08	4.26976e+08	9.49412e+08	7.71663e+08	1.6624e+09	5.54144e+08	1.27018e+09	4.18054e+08	5.81762e+08	5.29671e+08	3.7122e+09	5.11317e+09	3.16753e+08	8.12162e+08	6.36752e+08	2.19504e+09	7.97291e+08	9.01742e+08	4.58702e+08	1.40179e+08	9.63847e+08	6.16403e+09	7.71292e+09	4.68065e+08	1.65061e+09	1.79813e+09	2.10052e+09	9.19128e+08	2.79485e+09	8.84125e+08	5.71614e+08	1.41058e+09	3.57017e+09	6.32539e+09	5.83925e+08	1.99871e+09	1.39516e+09	2.1798e+09	8.29048e+08	1.84742e+09	4.52491e+08	3.16011e+08	9.98512e+08	3.27907e+09	3.82627e+09	4.71131e+08	9.01645e+08	1.19954e+09	2.02883e+09	7.33846e+08	1.08962e+09	5.34967e+08	1.49296e+08	7.51612e+08	4.01212e+09	6.21787e+09	8.003e+08	1.18823e+09	1.6227e+09	2.66877e+09	8.12745e+08	2.90542e+09	1.11528e+09	3.04402e+08	8.78944e+08	3.22629e+09	3.60789e+09	2.73455e+08	5.7303e+08	8.26338e+08	1.74311e+09	4.87474e+08	8.48022e+08	3.6504e+08	1.33999e+08	9.09824e+08	4.82267e+09	5.6939e+09	6.13973e+08	4.31995e+08	4.67005e+08	2.05228e+09	2.5696e+08	1.81454e+09	1.00794e+09	3.2796e+08	8.84139e+08
P35908	Keratin, type II cytoskeletal 2 epidermal [OS=Homo sapiens]	FALSE		61	3285	46	65.4	2.03141e+08	6.90845e+07	3.227e+07	4.0721e+08	8.51414e+07	1.7419e+08	3.04042e+08	1.44224e+08	3.55936e+07	8.3348e+07	5.10349e+07	1.73621e+08	1.10072e+08	3.25553e+07	2.56732e+08	2.31772e+08	1.80034e+08	8.55109e+07	4.87772e+07	1.48938e+08	1.91429e+08	4.99284e+08	5.65312e+07	7.3393e+07	5.81897e+07	1.73388e+08	1.58697e+08	8.58176e+07	8.27287e+07	1.24678e+09	1.66176e+08	8.58635e+07	3.22305e+08	4.03988e+08	3.68493e+07	1.45671e+08	1.00628e+08	4.74682e+08	6.66802e+07	1.44934e+08	4.85364e+07	2.53986e+08	2.07014e+08	2.68832e+08	2.7746e+08	1.66526e+08	1.68562e+08	2.40948e+08	7.39774e+07	9.13635e+07	8.97786e+07	8.39055e+07	7.22291e+08	6.4428e+07	9.01623e+07	1.57848e+08	3.52949e+07	9.67794e+07	2.13569e+08	2.54259e+08	1.19868e+08	1.56862e+07	1.64632e+08	4.7297e+07	1.39903e+08	9.05577e+07	3.76898e+07	7.59108e+07	9.14263e+07	88182677	1.24767e+08	3.21172e+08	1.4217e+07	3.58829e+07	7.17038e+07	8.77538e+07	5.32064e+07	1.07847e+08	9.34909e+07	4.58434e+07	1.489e+08	9.41593e+07	1.52088e+08	8.0224e+07	7.52577e+07	1.23225e+08	7.76368e+07	1.02282e+08	5.80344e+07	1.30697e+08	3.04242e+07	8.38084e+07	1.24777e+08	6.56406e+07	2.86435e+07	1.04007e+08	1.90082e+08	2.55386e+08	1.19495e+08	8.44903e+07	4.85024e+09	7.81388e+08	8.1744e+08	1.38128e+09	1.04672e+09	2.66297e+08	2.92063e+08	3.64945e+08	5.25393e+08	5.41139e+08	1.98311e+08	7.49396e+08	1.20607e+09	1.44588e+09	1.3793e+09	1.73914e+08	2.55164e+09	2.60578e+08	1.67998e+09	1.14687e+08	4.06477e+08	4.52071e+08	4.00207e+08	4.37755e+08	5.9237e+08	3.74069e+08	3.92045e+09	1.02084e+09	8.58635e+07	5.08103e+08	7.95112e+08	1.15326e+08	5.08289e+08	1.70259e+08	2.29978e+09	9.51803e+08	5.94682e+08	1.6656e+08	1.46257e+09	2.26425e+08	6.99895e+08	5.83875e+08	4.78403e+08	6.87119e+08	4.88881e+08	1.72334e+08	6.02637e+08	9.05776e+08	3.12519e+08	3.75044e+09	1.15272e+08	3.4621e+08	5.18247e+08	1.27986e+08	7.36142e+08	5.92152e+08	1.05864e+09	7.26616e+08	7.39748e+07	8.03906e+08	3.15779e+08	1.96995e+08	1.84264e+08	8.99495e+07	3.15094e+08	4.90667e+08	1.93008e+08	4.29335e+08	1.33461e+09	6.47625e+07	1.38905e+08	4.68402e+08	1.13591e+08	1.55334e+08	2.44795e+08	3.47435e+09	2.0172e+09	3.31031e+08	4.43099e+09	5.98286e+08	3.06746e+08	2.26743e+08	4.98293e+08	9.20275e+07	1.43429e+08	1.03909e+08	6.40085e+09	1.4452e+09	1.52243e+08	6.28302e+09	2.16354e+08	9.31506e+07	2.99237e+08	7.99201e+08
Q96TA1	Protein Niban 2 [OS=Homo sapiens]	FALSE		48	3279	48	84.1	2.0563e+09	1.38519e+09	1.84964e+09	2.3389e+08	1.48839e+07	3.02975e+08	2.63733e+07	2.07099e+07	4.33535e+07	5.71056e+07	4.81711e+07	1.45484e+08	7.99144e+07	2.19761e+07	5.62668e+08	3.15424e+07	6.07396e+07	2.52259e+07	8.30817e+07	1.57157e+07	1.64212e+09	4.70821e+08	1.63839e+08	7.39408e+07	3.12181e+07	7.65207e+08	6.83973e+07	3.13135e+07	8.66907e+07	8.68001e+06	5.33075e+07	2.96134e+09	1.69803e+09	1.60414e+09	9.62342e+08	6.81217e+08	1.36089e+09	7.21293e+08	1.31409e+08	7.10027e+08	856866196	3.31327e+08	2.26053e+09	6.937e+08	2.85759e+08	4.03227e+08	1.98154e+08	9.10467e+08	7.71155e+07	1.03453e+08	3.70953e+07	3.45742e+07	7.82772e+07	1.7383e+09	9.87604e+08	1.29044e+09	9.01502e+08	3.53157e+08	8.39554e+08	4.72653e+07	5.47914e+07	1.3293e+08	1.38481e+07	3.77179e+07	2.19985e+09	1.63621e+09	1.55112e+09	9.1634e+08	4.9057e+08	1.19425e+09	8.51822e+08	2.54226e+08	2.49103e+08	4.11314e+07	4.67341e+07	1.37347e+09	3.29329e+08	1.21725e+08	7.40459e+06	6.65443e+06	6.05506e+08	2.99245e+06	5.97855e+07	8.04043e+07	1.1703e+07	5.2671e+07	2.0056e+09	2.72394e+09	2.82283e+08	2.94003e+07	3.77409e+07	1.28425e+09	3.20933e+07	8.27371e+08	2.16037e+08	7.18011e+08	6.00669e+08	2.58515e+09	2.39595e+09	4.84278e+09	2.78585e+09	1.36597e+08	1.42181e+09	1.19816e+08	1.50304e+08	3.24353e+08	2.00106e+08	3.44466e+08	4.40248e+08	3.92877e+08	1.33868e+08	1.64242e+09	1.64137e+08	4.87811e+08	4.06897e+08	2.96225e+08	2.69245e+08	2.2353e+09	1.5842e+09	3.32387e+08	4.09511e+08	2.4253e+08	1.76622e+09	1.8867e+08	2.16146e+08	3.91984e+08	2.7294e+07	3.27475e+08	2.96134e+09	2.67689e+09	3.15721e+09	3.0118e+09	2.37698e+09	2.3026e+09	3.49459e+09	1.87576e+09	2.91333e+09	2.94046e+09	1.90794e+09	2.47249e+09	1.80603e+09	6.01339e+08	1.15841e+09	8.07746e+08	1.84733e+09	1.79645e+08	6.8238e+08	3.74254e+08	1.28777e+08	4.06449e+08	3.1101e+09	3.79226e+09	4.23678e+09	3.26901e+09	2.68625e+09	2.3278e+09	1.96795e+08	3.32133e+08	6.26885e+08	6.76209e+07	2.51824e+08	3.09758e+09	3.32929e+09	3.70187e+09	3.80359e+09	2.63279e+09	2.61389e+09	2.9312e+09	1.05642e+09	1.13473e+09	1.59222e+08	3.05289e+08	1.77786e+09	9.61465e+08	2.76297e+08	2.75173e+08	2.92808e+08	1.34615e+09	1.4082e+08	2.35184e+08	3.07436e+08	3.52598e+07	2.12989e+08	2.37736e+09	3.81976e+09	5.0542e+08	1.43987e+09	1.79276e+09	2.33293e+09	1.61602e+09	2.72705e+09	7.02568e+08	2.06578e+09	2.52552e+09
Q9UQB8	BAR/IMD domain-containing adapter protein 2 [OS=Homo sapiens]	FALSE		43	3227	43	60.8	1.03029e+09	7.23096e+08	4.6366e+07	1.70354e+07	1.32355e+07	2.05484e+08	1.78129e+07	1.81123e+07	3.68659e+07	4.23332e+07	4.35073e+07	1.23662e+08	9.30675e+07	3.34065e+07	4.34538e+08	2.35608e+07	4.73083e+07	2.51665e+07	5.71141e+07	1.23273e+07	1.00983e+09	3.19588e+08	1.3249e+08	7.3144e+07	3.34607e+07	6.5318e+08	6.39745e+07	2.72101e+07	9.2758e+07	6.86165e+06	5.01158e+07	1.87326e+09	1.14216e+09	3.1177e+08	3.44342e+08	3.60356e+08	1.09225e+09	6.16561e+07	5.89951e+07	2.51071e+08	1.08373e+08	7.01587e+07	1.4e+09	5.71808e+08	2.71573e+08	4.0365e+08	2.28214e+08	9.08392e+08	7.91054e+07	9.11452e+07	3.51118e+07	2.48831e+07	66886901	6.38248e+08	2.39755e+08	1.50008e+08	1.42403e+08	5.32438e+07	4.5416e+08	4.2342e+07	5.40099e+07	1.4081e+08	8.28274e+06	3.71946e+07	9.77983e+08	7.23678e+08	3.37577e+08	1.78838e+08	1.59079e+08	7.99953e+08	6.49375e+07	2.54575e+08	2.86839e+08	24706456	4.13927e+07	9.11552e+08	2.49511e+08	1.04483e+08	4.1604e+06	8.12141e+06	5.22578e+08	1.15938e+06	5.15038e+07	6.78987e+07	4.46898e+06	5.40084e+07	1.12508e+09	9.40206e+08	2.28781e+08	1.43891e+06	1.59328e+06	7.92078e+08	582123	1.62702e+08	2.38271e+08	2.29639e+07	4.92536e+07	1.29527e+09	1.25073e+09	1.21397e+08	2.02907e+08	1.21469e+08	9.64298e+08	8.09251e+07	1.31451e+08	2.75816e+08	1.48341e+08	3.11116e+08	3.74212e+08	4.5754e+08	2.03496e+08	1.26841e+09	1.22604e+08	3.79941e+08	4.05938e+08	2.03638e+08	2.11194e+08	1.3746e+09	1.07534e+09	2.68787e+08	4.05098e+08	2.59953e+08	1.50764e+09	1.7647e+08	1.87822e+08	4.19418e+08	2.15762e+07	3.07868e+08	1.87326e+09	1.80057e+09	6.13612e+08	1.07767e+09	1.25739e+09	1.84805e+09	2.98717e+08	8.42105e+08	1.03018e+09	3.71899e+08	4.04007e+08	1.53126e+09	1.48868e+09	5.71487e+08	1.15962e+09	9.3028e+08	1.84312e+09	1.8428e+08	6.01197e+08	3.54243e+08	9.26809e+07	3.47305e+08	1.14193e+09	9.20626e+08	4.92508e+08	5.16379e+08	4.04993e+08	1.25923e+09	1.76296e+08	3.27396e+08	6.64048e+08	4.04449e+07	2.4833e+08	1.37708e+09	1.47251e+09	8.05653e+08	7.42331e+08	8.53748e+08	1.75088e+09	2.23456e+08	1.05787e+09	1.30663e+09	9.56403e+07	2.70396e+08	1.17994e+09	7.28438e+08	2.37161e+08	1.54611e+08	3.57358e+08	1.16179e+09	5.45585e+07	2.02606e+08	2.59619e+08	1.34646e+07	2.18397e+08	1.33363e+09	1.31844e+09	4.09625e+08	7.04704e+07	7.56837e+07	1.43886e+09	2.93122e+07	5.36273e+08	7.74875e+08	6.60693e+07	2.07087e+08
P11021	Endoplasmic reticulum chaperone BiP [OS=Homo sapiens]	FALSE	EVtop100	52	3222	50	72.3	4.82256e+08	3.44425e+08	9.5147e+07	8.79467e+06	1.74364e+07	1.02628e+08	5.99167e+07	2.65931e+07	1.66623e+07	5.02894e+07	4.46691e+07	1.47804e+08	3.91885e+07	4.12463e+07	2.98382e+08	5.79478e+07	4.45177e+07	1.90619e+07	6.27777e+07	2.81994e+07	1.30394e+08	1.76839e+08	9.7429e+07	3.66852e+07	4.12772e+07	1.96115e+08	1.16589e+08	2.28179e+07	2.10436e+07	2.52954e+07	4.70555e+07	2.1165e+08	8.16974e+08	1.09637e+09	1.27503e+08	2.02969e+08	6.65082e+08	8.93434e+07	9.83821e+07	1.04962e+08	1.67239e+08	9.51832e+07	2.48629e+08	1.81916e+08	3.00193e+08	8.00739e+07	1.22711e+08	3.61251e+08	90965609	5.3396e+07	4.39959e+07	5.59381e+07	9.03176e+07	1.27725e+08	4.55405e+07	1.02607e+08	3.76553e+07	4.1837e+07	1.2626e+08	7.55049e+07	2.09753e+07	2.78213e+07	1.52241e+07	3.35254e+07	1.69038e+08	9.90627e+07	2.26126e+08	3.89984e+07	8.1137e+07	1.48269e+08	7.65534e+07	3.67689e+07	4.04495e+07	2.78617e+07	4.29793e+07	3.15324e+08	9.38531e+07	2.33449e+08	2.95752e+06	4.36288e+06	3.93062e+08	2.67721e+06	4.98288e+07	5.9121e+07	2.77645e+07	1.35248e+08	4.11985e+08	3.0189e+08	1.15504e+09	2.71151e+06	4.32964e+06	1.29141e+09	1.51181e+06	8.31156e+07	2.35985e+08	2.68233e+07	2.66141e+08	6.06285e+08	5.95749e+08	2.49117e+08	1.04753e+08	1.60023e+08	4.81613e+08	2.72206e+08	1.93001e+08	1.2466e+08	1.76221e+08	3.19424e+08	4.47271e+08	1.92659e+08	2.51253e+08	8.70972e+08	3.01543e+08	3.5753e+08	3.0747e+08	2.23832e+08	4.83118e+08	1.77496e+08	5.95021e+08	1.97658e+08	2.03176e+08	3.20679e+08	4.52665e+08	3.21604e+08	1.57504e+08	9.51515e+07	7.95406e+07	2.89068e+08	2.1165e+08	1.28793e+09	2.15782e+09	3.99042e+08	7.08223e+08	1.1253e+09	4.32859e+08	1.40432e+09	4.30673e+08	5.73903e+08	5.4811e+08	2.71941e+08	4.73613e+08	6.31714e+08	2.3004e+08	5.00212e+08	7.32975e+08	2.11909e+08	3.52202e+08	4.43874e+08	2.0835e+08	4.68968e+08	2.28521e+08	1.74869e+08	3.3688e+08	1.36545e+08	3.18228e+08	3.50075e+08	3.14374e+08	1.27148e+08	1.31203e+08	7.43397e+07	2.23833e+08	2.3802e+08	2.01569e+08	5.39667e+08	1.61876e+08	4.35446e+08	3.24521e+08	2.63428e+08	1.52791e+08	1.84259e+08	1.07854e+08	2.80761e+08	4.08163e+08	2.74001e+08	5.29892e+08	1.09909e+08	1.91975e+08	8.73848e+08	1.25985e+08	1.96017e+08	2.26056e+08	8.36516e+07	5.46909e+08	4.8835e+08	4.23338e+08	2.06806e+09	1.32795e+08	2.05666e+08	2.34593e+09	7.61256e+07	2.73952e+08	7.6744e+08	7.71732e+07	1.11899e+09
O14745	Na(+)/H(+) exchange regulatory cofactor NHE-RF1 [OS=Homo sapiens]	FALSE		43	3219	43	38.8	6.05887e+09	4.27525e+09	4.2462e+08	1.04992e+08	6.54116e+07	1.16221e+09	1.35577e+08	1.09323e+08	2.12977e+08	5.11892e+08	2.79435e+08	8.02631e+08	4.87587e+08	1.46235e+08	2.64021e+09	1.65999e+08	3.30866e+08	8.84125e+07	6.84551e+08	4.80487e+07	6.17897e+09	2.12108e+09	8.53363e+08	3.81968e+08	1.78634e+08	3.20183e+09	4.8693e+08	1.40215e+08	3.72175e+08	6.44489e+07	3.87339e+08	9.18655e+09	6.73697e+09	1.9221e+09	1.98695e+09	2.1218e+09	5.40659e+09	4.15851e+08	2.94349e+08	1.20544e+09	9.16055e+08	6.24439e+08	8.37469e+09	3.83782e+09	1.73979e+09	2.02664e+09	1.37205e+09	4.17064e+09	6.33051e+08	5.78254e+08	1.80087e+08	3.16627e+08	5.66763e+08	4.01191e+09	1.391e+09	8.282e+08	7.44002e+08	3.608e+08	2.38637e+09	2.78656e+08	2.66567e+08	5.07064e+08	9.72687e+07	2.4222e+08	6.17197e+09	4.4011e+09	2.04276e+09	8.65793e+08	1.03931e+09	3.75464e+09	4.49882e+08	1.40994e+09	9.37654e+08	3.55413e+08	3.41386e+08	5.48944e+09	1.51006e+09	6.19465e+08	1.80317e+07	2.78906e+07	2.51543e+09	8.41118e+06	2.884e+08	3.36367e+08	6.94717e+07	4.10537e+08	6.09029e+09	6.14573e+09	1.22446e+09	1.05343e+07	1.01234e+07	4.03655e+09	5.02897e+06	1.17272e+09	9.84029e+08	2.99144e+08	4.31813e+08	7.61713e+09	7.39487e+09	1.11175e+09	1.25055e+09	6.00317e+08	5.45403e+09	6.15935e+08	7.93424e+08	1.59341e+09	1.79374e+09	1.99821e+09	2.42884e+09	2.39708e+09	8.90797e+08	7.70675e+09	8.63808e+08	2.65724e+09	1.4261e+09	2.44074e+09	8.23182e+08	8.41097e+09	7.13693e+09	1.73125e+09	2.11548e+09	1.38779e+09	7.39031e+09	1.34317e+09	9.67859e+08	1.68284e+09	2.02657e+08	2.37947e+09	9.18655e+09	1.06206e+10	3.783e+09	6.21848e+09	7.40361e+09	9.1478e+09	2.01476e+09	4.20159e+09	4.94607e+09	3.14357e+09	3.59581e+09	9.15994e+09	9.99165e+09	3.66113e+09	5.82223e+09	5.59296e+09	8.46219e+09	1.47473e+09	3.81419e+09	1.81689e+09	1.17932e+09	2.94287e+09	7.17796e+09	5.34123e+09	2.71915e+09	2.69789e+09	2.74439e+09	6.61658e+09	1.16022e+09	1.61587e+09	2.39127e+09	4.74966e+08	1.61719e+09	8.69066e+09	8.95519e+09	4.87521e+09	3.59378e+09	5.57779e+09	8.21787e+09	1.54809e+09	5.8589e+09	4.27127e+09	1.37583e+09	2.23009e+09	7.10567e+09	4.40856e+09	1.40609e+09	6.70103e+08	1.22724e+09	5.59226e+09	3.95818e+08	1.13451e+09	1.28614e+09	2.09311e+08	1.66011e+09	7.21918e+09	8.61811e+09	2.19236e+09	5.15913e+08	4.80881e+08	7.33264e+09	2.53228e+08	3.86532e+09	3.20013e+09	8.60664e+08	1.81556e+09
Q562R1	Beta-actin-like protein 2 [OS=Homo sapiens]	FALSE		19	3216	6	42	3.4195e+07	1.85883e+07	4.1825e+06	934551	151405	5.13234e+06	991982	466680	1.60366e+06	4.31766e+06	1.21051e+06	4.40438e+06	2.87055e+06	529792	1.51029e+07	533518	1.74476e+06	1.07778e+06	3.88637e+06	552040	5.10006e+07	1.40881e+07	1.22297e+07	3.49819e+06	382492	1.64752e+07	2.69446e+06	813780	3.42643e+06	273446	2.04128e+06	8.62147e+07	5.89783e+07	2.55288e+07	1.50035e+07	1.39309e+07	2.27341e+07	2.83354e+06	1.77104e+06	1.57462e+07	8.65336e+06	4.1727e+06	6.71986e+07	2.08543e+07	1.46439e+07	1.59755e+07	8.05545e+06	4.63823e+06	2.80546e+06	3.99347e+06	1.54055e+06	3.08987e+06	1.41874e+06	2.51074e+07	1.19255e+07	8.94753e+06	4.69856e+06	2.22766e+06	1.80596e+07	1.99406e+06	1.8928e+06	3.29431e+06	802890	1.817e+06	4.04222e+07	3.33905e+07	1.94665e+07	4.32757e+06	7.11195e+06	3.11823e+07	3.46151e+06	9.22388e+06	7.06418e+06	1.72643e+06	2.66283e+06	3.89192e+07	7.83658e+08	1.06392e+07	1.12018e+06	723682	2.12319e+07	243408	1.28309e+06	5.40136e+06	479330	2.79684e+06	5.99066e+07	6.14657e+07	1.24659e+07	351968	340998	7.7145e+06	204227	8.83811e+06	8.04351e+06	2.09268e+06	1.76294e+06	4.29894e+07	3.2152e+07	1.09507e+07	1.11314e+07	1.38952e+06	2.40851e+07	4.50664e+06	3.38697e+06	1.19979e+07	1.51297e+07	8.65626e+06	1.33281e+07	1.41123e+07	3.22724e+06	4.40853e+07	2.77627e+06	1.40125e+07	1.73847e+07	1.38567e+07	9.45769e+06	6.94233e+07	4.74032e+07	2.48108e+07	1.93742e+07	2.97155e+06	3.80274e+07	7.43251e+06	5.61724e+06	1.54931e+07	859841	1.25398e+07	8.62147e+07	9.29772e+07	5.02447e+07	4.69558e+07	4.8609e+07	3.84656e+07	1.37282e+07	2.52801e+07	6.46088e+07	2.96953e+07	2.40283e+07	7.34994e+07	5.42936e+07	3.08161e+07	4.58952e+07	3.28369e+07	9.41092e+06	6.53548e+06	2.63411e+07	1.55426e+07	1.15087e+07	7.36671e+06	4.49211e+07	4.57923e+07	2.93766e+07	1.70379e+07	1.69444e+07	5.00731e+07	8.30251e+06	1.14738e+07	1.55357e+07	3.92054e+06	1.21312e+07	5.69178e+07	6.79417e+07	4.64584e+07	1.79631e+07	3.81684e+07	6.82494e+07	1.19114e+07	3.83292e+07	3.21793e+07	6.68311e+06	1.73949e+07	5.0378e+07	2.28786e+09	2.41493e+07	4.16287e+07	3.18435e+07	4.72024e+07	1.14544e+07	5.04743e+06	2.06528e+07	1.44417e+06	1.13097e+07	7.10109e+07	8.61929e+07	2.23199e+07	1.72375e+07	1.6198e+07	1.40139e+07	1.02836e+07	2.91308e+07	2.61581e+07	6.02085e+06	7.41228e+06
Q8NI35	InaD-like protein [OS=Homo sapiens]	FALSE		88	3170	87	196.2	4.91646e+08	3.40548e+08	1.16753e+07	3.50304e+06	3.88645e+06	7.22805e+07	7.81944e+06	6.87856e+06	9.12797e+06	1.33431e+07	1.45034e+07	2.94001e+07	1.32471e+07	5.42611e+06	1.58637e+08	8.56451e+06	1.30097e+07	8.39022e+06	2.17311e+07	3.86663e+06	3.75e+08	9.57171e+07	2.53621e+07	1.41482e+07	1.01733e+07	2.05038e+08	2.23048e+07	5.75626e+06	2.48204e+07	6.02192e+06	2.09175e+07	5.59011e+08	3.46233e+08	7.76248e+07	8.08173e+07	1.19887e+08	3.30719e+08	1.71106e+07	1.3317e+07	9.72781e+07	2.51751e+07	3.58441e+07	5.3503e+08	1.62468e+08	6.85953e+07	8.22205e+07	6.03099e+07	2.66828e+08	2.06777e+07	2.04234e+07	1.27465e+07	1.04712e+07	3.73261e+07	2.27256e+08	6.12606e+07	3.20564e+07	1.92007e+07	1.89736e+07	1.46222e+08	1.84588e+07	1.28364e+07	3.08387e+07	3.68798e+06	1.33311e+07	3.38649e+08	1.85208e+08	9.04047e+07	3.36181e+07	5.93287e+07	2.5704e+08	2.36395e+07	4.87719e+07	7.69977e+07	8.91094e+06	2.06406e+07	3.20837e+08	6.09861e+07	2.05244e+07	1.97372e+06	3.8927e+06	1.4578e+08	2.75748e+06	1.92902e+07	2.53996e+07	7.19463e+06	2.32374e+07	3.40378e+08	2.32772e+08	6.22638e+07	1.04028e+06	1.32405e+06	2.63546e+08	945514	3.56288e+07	6.24977e+07	1.3332e+07	3.01058e+07	6.18089e+08	5.89043e+08	3.05686e+07	4.17244e+07	3.5668e+07	3.39199e+08	3.55242e+07	4.99218e+07	6.82918e+07	4.67563e+07	1.03712e+08	8.89678e+07	6.51257e+07	3.30533e+07	4.63059e+08	4.45672e+07	1.04483e+08	1.35335e+08	7.74815e+07	6.6244e+07	5.1046e+08	3.22066e+08	5.14531e+07	7.83578e+07	7.90352e+07	4.7326e+08	6.15264e+07	3.97335e+07	1.12229e+08	1.89357e+07	1.28499e+08	5.59011e+08	5.45824e+08	1.52778e+08	2.52931e+08	4.18322e+08	5.59567e+08	8.28992e+07	1.90089e+08	3.99145e+08	8.63919e+07	2.06407e+08	5.85197e+08	4.2298e+08	1.44349e+08	2.36207e+08	2.45845e+08	5.41391e+08	4.81697e+07	1.34713e+08	1.28599e+08	3.90017e+07	1.93813e+08	4.06598e+08	2.35232e+08	1.05248e+08	6.96252e+07	1.44321e+08	4.05422e+08	7.68555e+07	7.78113e+07	1.45432e+08	1.80085e+07	8.90052e+07	4.76847e+08	3.76854e+08	2.15758e+08	1.39543e+08	3.18405e+08	5.62589e+08	8.13457e+07	2.02669e+08	3.50746e+08	3.44948e+07	1.34834e+08	4.153e+08	1.78047e+08	4.65873e+07	7.33483e+07	1.71286e+08	3.24096e+08	1.29763e+08	7.58838e+07	9.71185e+07	2.16767e+07	9.39664e+07	4.03471e+08	3.26414e+08	1.11481e+08	5.09476e+07	6.28948e+07	4.78747e+08	4.76103e+07	1.17434e+08	2.03247e+08	3.83575e+07	1.2658e+08
P0DMV9	Heat shock 70 kDa protein 1B [OS=Homo sapiens]	FALSE		49	3157	37	70	7.98515e+08	5.21939e+08	5.75872e+07	1.1143e+07	1.42442e+07	1.05269e+08	3.49995e+07	1.82609e+07	3.11402e+07	7.23255e+07	9.54041e+07	8.73044e+07	3.0545e+07	2.03586e+07	1.38079e+08	3.82501e+07	2.94057e+07	1.61458e+07	7.55735e+07	3.4421e+07	8.70481e+08	1.92511e+08	8.90605e+07	2.90276e+07	2.82453e+07	2.18598e+08	7.12304e+07	1.9576e+07	5.31516e+07	1.31699e+07	1.39499e+08	9.58026e+08	4.09157e+08	1.29652e+08	8.08669e+07	1.0748e+08	2.52718e+08	4.36147e+07	1.90929e+07	9.22845e+07	6.54795e+07	1.7499e+08	9.63137e+08	2.1154e+08	1.1248e+08	9.49126e+07	7.27471e+07	1.7703e+08	6.98806e+07	3.40372e+07	2.02531e+07	4.15524e+07	1.75877e+08	5.35146e+08	1.31365e+08	1.18893e+08	5.22651e+07	4.63544e+07	1.78562e+08	5.38755e+07	2.81822e+07	6.53957e+07	2.60335e+07	1.00319e+08	6.5053e+08	2.33823e+08	1.46774e+08	4.79765e+07	7.0643e+07	2.01341e+08	6.39473e+07	7.64451e+07	9.34981e+07	3.64961e+07	1.45214e+08	7.22124e+08	1.3791e+08	7.73598e+07	3.12323e+06	3.29419e+06	1.59887e+08	2.6558e+06	2.44373e+07	3.45459e+07	1.83588e+07	1.43932e+08	7.95606e+08	2.69049e+08	9.86694e+07	1.58985e+06	2.49637e+06	1.88175e+08	1.21165e+06	4.48232e+07	8.18666e+07	2.97547e+07	1.50156e+08	1.00388e+09	9.02795e+08	1.50776e+08	1.32724e+08	1.30727e+08	4.94006e+08	1.59005e+08	1.3253e+08	2.32978e+08	2.53439e+08	6.82224e+08	2.64192e+08	1.50166e+08	1.24015e+08	4.0305e+08	1.99042e+08	2.36163e+08	2.60433e+08	2.69455e+08	5.89709e+08	1.18492e+09	6.47754e+08	1.8068e+08	1.60766e+08	2.19435e+08	5.04559e+08	1.96485e+08	1.35127e+08	2.40333e+08	4.14123e+07	8.56958e+08	9.58026e+08	6.45022e+08	2.55175e+08	2.53086e+08	3.7503e+08	4.27593e+08	2.11308e+08	2.72535e+08	3.78656e+08	2.24702e+08	1.00767e+09	1.05345e+09	5.50739e+08	2.36698e+08	2.72669e+08	2.96543e+08	3.59193e+08	1.6279e+08	2.24511e+08	2.04333e+08	1.54768e+08	9.13229e+08	9.57463e+08	5.04421e+08	3.90349e+08	1.89523e+08	3.5259e+08	4.95092e+08	2.24317e+08	1.70834e+08	3.084e+08	1.27122e+08	6.69782e+08	9.16002e+08	4.75775e+08	3.50287e+08	1.99143e+08	3.79127e+08	4.4068e+08	2.20049e+08	3.17663e+08	4.25909e+08	1.41279e+08	9.48606e+08	9.34735e+08	4.02622e+08	1.75595e+08	1.16067e+08	1.44951e+08	3.55459e+08	1.24978e+08	9.61318e+07	1.32091e+08	5.53131e+07	5.82027e+08	9.43079e+08	3.77286e+08	1.76665e+08	7.78626e+07	1.18582e+08	3.41831e+08	6.10115e+07	1.47739e+08	2.66236e+08	8.56069e+07	6.31331e+08
Q13228	Methanethiol oxidase [OS=Homo sapiens]	FALSE		45	3097	45	52.4	1.98217e+09	1.33759e+09	7.41272e+07	1.68584e+07	1.59718e+07	2.48538e+08	6.08592e+07	2.26144e+07	4.87851e+07	9.25048e+07	7.71018e+07	1.24671e+08	7.22263e+07	2.75487e+07	5.11913e+08	6.42841e+07	1.04462e+08	2.87097e+07	1.15909e+08	2.65935e+07	1.51734e+09	3.40399e+08	1.44968e+08	6.74363e+07	3.9233e+07	6.55353e+08	3.57764e+08	9.16777e+07	8.14665e+07	2.65883e+07	1.13447e+08	2.08122e+09	8.77724e+08	3.42824e+08	261020625	2.50067e+08	1.01575e+09	1.16725e+08	3.33425e+07	2.49633e+08	1.48323e+08	1.55379e+08	2.06243e+09	4.82549e+08	2.3014e+08	2.72246e+08	1.65932e+08	7.41896e+08	1.71264e+08	1.55261e+08	1.05722e+08	8.06464e+07	2.34596e+08	9.02498e+08	2.33251e+08	1.43569e+08	1.12433e+08	7.56942e+07	4.37853e+08	1.01026e+08	4.63143e+07	9.39909e+07	2.85539e+07	7.43343e+07	1.18703e+09	5.36397e+08	2.6909e+08	1.11748e+08	1.32058e+08	6.67723e+08	1.35018e+08	143084900	1.72e+08	5.22024e+07	9.56333e+07	1.31187e+09	2.83442e+08	1.08956e+08	4.02553e+06	6.04245e+06	5.02645e+08	3.39829e+06	3.24139e+07	5.95282e+07	3.67732e+07	2.46787e+08	1.43902e+09	7.3673e+08	1.79159e+08	1.53325e+06	1.71638e+06	6.4929e+08	1.60249e+06	1.22731e+08	1.72058e+08	69186304	1.21391e+08	2.49196e+09	2.31362e+09	1.94082e+08	2.00799e+08	1.46582e+08	1.16634e+09	2.76487e+08	1.64126e+08	3.64991e+08	3.2415e+08	5.51346e+08	3.77267e+08	3.5508e+08	1.67814e+08	1.49427e+09	3.34515e+08	8.38953e+08	4.6309e+08	4.13271e+08	4.55606e+08	2.06545e+09	1.14536e+09	2.94103e+08	3.73487e+08	3.04798e+08	1.51266e+09	9.86869e+08	6.3282e+08	3.68362e+08	8.3606e+07	6.9692e+08	2.08122e+09	1.3837e+09	6.74731e+08	8.16906e+08	8.72561e+08	1.71863e+09	5.6552e+08	4.75936e+08	1.02428e+09	5.08992e+08	8.94744e+08	2.25581e+09	1.2563e+09	4.84296e+08	7.82121e+08	6.76399e+08	1.5053e+09	3.98969e+08	1.02411e+09	1.06663e+09	3.0038e+08	1.21812e+09	1.61471e+09	8.95649e+08	4.71366e+08	4.07704e+08	5.7576e+08	1.21401e+09	4.20635e+08	2.80747e+08	4.43252e+08	1.39429e+08	4.96294e+08	1.67144e+09	1.09144e+09	6.42203e+08	4.6385e+08	7.08727e+08	1.46146e+09	4.64609e+08	5.9458e+08	7.83509e+08	2.02079e+08	6.24721e+08	1.69811e+09	8.27499e+08	2.47315e+08	1.49599e+08	2.6588e+08	1.11747e+09	1.59918e+08	1.2751e+08	2.27613e+08	1.10794e+08	9.97945e+08	1.70575e+09	1.03311e+09	3.20779e+08	7.50906e+07	8.15311e+07	1.17947e+09	8.06915e+07	4.04526e+08	5.59544e+08	1.99055e+08	5.1039e+08
P35527	Keratin, type I cytoskeletal 9 [OS=Homo sapiens]	FALSE		45	3073	44	62	222194848	3.10861e+07	4.32863e+07	5.23231e+08	1.11782e+08	1.67375e+08	3.66895e+08	1.2337e+08	4.69632e+07	1.53863e+08	7.04761e+07	2.89137e+08	2.01789e+08	5.4169e+07	2.98242e+08	1.9109e+08	2.55115e+08	1.37731e+08	6.79925e+07	1.72241e+08	1.96717e+08	2.15318e+08	4.87184e+07	9.70497e+07	4.60847e+07	2.00004e+08	6.67579e+07	5.13238e+07	1.27525e+08	1.23509e+08	1.82982e+08	1.57078e+08	2.398e+08	3.20002e+08	5.47446e+07	1.91099e+08	1.16207e+08	4.92481e+08	8.74722e+07	2.23132e+08	2.3755e+07	2.71558e+08	1.55019e+08	3.164e+08	7.12849e+08	1.11631e+08	8.07983e+07	2.82628e+08	2.76208e+07	9.71793e+07	1.23929e+08	6.40502e+07	8.96473e+08	5.21702e+07	1.61535e+08	9.3439e+07	4.43117e+07	7.84757e+07	3.11753e+08	2.24657e+08	2.12068e+08	1.45799e+07	1.95906e+07	6.21428e+07	1.96899e+08	1.1359e+08	1.65382e+07	1.32237e+08	8.73152e+07	1.39281e+08	1.12659e+08	4.89679e+08	1.68666e+07	5.31037e+07	7.50577e+07	7.3902e+07	6.98405e+07	1.34557e+08	3.53594e+07	4.96391e+07	9.38575e+07	1.07081e+08	3.123e+08	4.30212e+07	5.67212e+07	1.41398e+08	6.17038e+07	5.98815e+07	5.93439e+07	6.8368e+07	2.92166e+07	4.56801e+07	7.86697e+07	4.3379e+07	1.54349e+07	9.10072e+07	1.79332e+08	2.7934e+08	5.37695e+07	1.13333e+08	6.23217e+09	1.02589e+09	7.85459e+08	1.66683e+09	8.95367e+08	3.5136e+08	5.39157e+08	5.03967e+08	8.74959e+08	9.92037e+08	3.29972e+08	8.70564e+08	9.94377e+08	2.04887e+09	2.22161e+09	2.42425e+08	2.95087e+09	2.67776e+08	7.24496e+08	9.88369e+07	5.37496e+08	3.58028e+08	4.61641e+08	1.84148e+08	3.54271e+08	5.76621e+08	3.8837e+08	1.12408e+09	1.57078e+08	3.78037e+08	6.29815e+08	1.71332e+08	6.66803e+08	1.96619e+08	2.38602e+09	1.24859e+09	9.15539e+08	8.15186e+07	1.56376e+09	1.69554e+08	8.23738e+08	1.50009e+09	3.20698e+08	3.29362e+08	5.7345e+08	6.43441e+07	6.40999e+08	1.25032e+09	2.38565e+08	4.65487e+09	9.33409e+07	6.2027e+08	3.0678e+08	1.60682e+08	5.96917e+08	8.64383e+08	9.35386e+08	1.28551e+09	6.87573e+07	9.56616e+07	4.14898e+08	2.77251e+08	2.3113e+08	3.94696e+07	5.48897e+08	4.68603e+08	3.04847e+08	3.87669e+08	2.03483e+09	7.68318e+07	2.05568e+08	4.90312e+08	9.56606e+07	2.03897e+08	3.05423e+08	1.31404e+09	2.18422e+09	2.08662e+08	5.03905e+09	1.22853e+09	1.64497e+08	1.70895e+08	5.71781e+08	7.31412e+07	8.39714e+07	1.06253e+08	3.3483e+09	1.38784e+09	8.29807e+07	3.96133e+09	1.42979e+08	5.01954e+07	2.61836e+08	7.54001e+08
P04406	Glyceraldehyde-3-phosphate dehydrogenase [OS=Homo sapiens]	FALSE	EVtop100	29	3049	29	36	4.46347e+09	3.01624e+09	2.09788e+08	5.98319e+07	5.30495e+07	4.90371e+08	1.0568e+08	6.11567e+07	1.45601e+08	2.14672e+08	2.25021e+08	3.25858e+08	2.08169e+08	7.09212e+07	9.95475e+08	1.43663e+08	1.51104e+08	8.77184e+07	3.24294e+08	8.46531e+07	3.36951e+09	8.80573e+08	3.49078e+08	2.00855e+08	1.16163e+08	1.21162e+09	2.87484e+08	7.18229e+07	2.39085e+08	6.35404e+07	2.36214e+08	5.16996e+09	2.52348e+09	1.0199e+09	6.93703e+08	6.52691e+08	1.75014e+09	2.22287e+08	1.15104e+08	5.99388e+08	3.5023e+08	3.84944e+08	5.30132e+09	1.30538e+09	6.96461e+08	7.90075e+08	4.38379e+08	1.327e+09	2.78199e+08	2.20839e+08	1.24832e+08	1.65337e+08	4.03249e+08	2.12594e+09	6.52746e+08	3.87745e+08	3.82246e+08	1.81273e+08	8.67431e+08	1.85404e+08	1.24651e+08	2.67164e+08	6.9375e+07	1.60997e+08	2.85173e+09	1.55689e+09	7.25384e+08	3.59935e+08	3.41284e+08	1.25916e+09	2.68312e+08	4.41843e+08	3.80299e+08	1.31865e+08	2.40033e+08	3.22195e+09	7.5635e+08	3.46849e+08	2.31911e+07	2.38229e+07	9.92244e+08	1.25264e+07	1.34893e+08	1.77432e+08	7.16558e+07	3.26264e+08	3.41544e+09	1.81505e+09	4.98411e+08	1.12926e+07	1.01435e+07	1.26521e+09	5.91496e+06	3.89115e+08	4.20131e+08	1.57875e+08	3.59042e+08	5.61141e+09	5.21717e+09	5.49273e+08	7.12653e+08	4.86864e+08	2.30122e+09	4.80112e+08	4.4385e+08	1.08933e+09	7.5224e+08	1.6091e+09	9.8608e+08	1.02341e+09	4.32018e+08	2.90578e+09	7.47581e+08	1.21354e+09	1.41491e+09	1.15626e+09	1.4503e+09	4.58666e+09	2.96292e+09	7.08188e+08	1.11241e+09	9.02463e+08	2.79661e+09	7.93007e+08	4.95769e+08	1.08106e+09	1.99801e+08	1.45109e+09	5.16996e+09	3.97818e+09	2.00732e+09	2.17105e+09	2.27744e+09	2.96118e+09	1.07696e+09	1.64302e+09	2.45937e+09	1.20186e+09	2.21669e+09	5.79839e+09	3.39853e+09	1.4656e+09	2.26976e+09	1.78699e+09	2.69247e+09	6.4808e+08	1.45666e+09	1.25943e+09	6.15822e+08	2.09384e+09	3.80366e+09	2.50645e+09	1.27305e+09	1.3861e+09	1.37883e+09	2.40509e+09	7.71951e+08	7.55606e+08	1.25992e+09	3.3876e+08	1.0749e+09	4.01548e+09	3.1679e+09	1.73118e+09	1.49404e+09	1.83161e+09	2.75595e+09	9.23286e+08	1.83605e+09	1.73236e+09	5.1046e+08	1.56801e+09	4.17057e+09	2.20814e+09	7.87294e+08	8.61838e+08	1.04826e+09	2.20594e+09	5.89471e+08	5.30643e+08	6.78434e+08	2.15891e+08	1.31933e+09	4.04852e+09	2.54523e+09	8.9239e+08	5.53049e+08	4.81835e+08	2.29832e+09	2.97841e+08	1.28254e+09	1.3663e+09	4.5422e+08	1.5096e+09
P02649	Apolipoprotein E [OS=Homo sapiens]	FALSE		31	3031	31	36.1	2.14021e+08	1.71662e+08	2.19206e+09	1.8782e+08	1.00629e+09	3.38318e+08	7.81457e+08	3.8178e+08	3.94089e+08	1.9827e+09	6.00309e+08	1.47543e+09	4.75805e+08	1.00058e+09	2.9103e+08	6.23176e+08	2.64914e+08	1.46895e+08	1.16908e+09	2.43364e+08	4.23598e+08	4.15524e+08	2.28281e+09	3.66388e+08	9.54661e+08	3.95413e+08	1.40241e+09	3.43618e+08	4.25153e+08	1.48503e+09	5.97112e+08	2.64908e+08	247757623	1.30045e+09	3.40454e+08	5.72754e+08	2.14869e+08	4.5088e+08	7.16626e+07	3.16648e+08	9.91475e+08	5.22461e+08	3.52763e+08	4.74296e+08	1.64215e+09	4.00466e+08	934521593	2.74339e+08	1.3127e+09	3.11838e+08	1.69878e+08	1.35907e+09	7.47139e+08	1.02259e+09	6.26e+08	9.71918e+08	5.8562e+08	5.85092e+08	4.55583e+08	7.70029e+08	3.94685e+08	3.7501e+08	5.44452e+08	6.23376e+08	8.61015e+08	6.34279e+08	8.84425e+08	3.89336e+08	4.47563e+08	2.81811e+08	5.86089e+08	3.47535e+08	2.5524e+08	9.45223e+08	5.79702e+08	1.24591e+09	9.73108e+08	2.46291e+09	1.98244e+07	3.18652e+07	6.31876e+08	2.25886e+07	8.32056e+08	6.26511e+08	1.60407e+09	1.591e+09	7.74233e+08	1.17164e+09	1.35249e+09	1.38676e+07	3.20283e+07	4.80521e+08	2.21754e+07	7.89583e+08	4.77297e+08	1.4695e+09	1.40014e+09	2.69064e+08	2.96922e+08	5.73933e+09	2.23711e+09	9.23528e+09	1.58766e+09	3.55021e+09	2.7708e+09	2.94841e+09	6.94766e+09	4.29275e+09	4.4648e+09	2.33916e+09	6.09504e+09	8.49513e+08	3.24282e+09	2.12758e+09	2.36943e+09	4.16833e+09	4.16937e+09	5.76612e+08	1.39814e+09	4.63123e+09	2.02919e+09	7.41668e+09	9.12674e+08	3.86847e+09	2.37188e+09	1.92239e+09	4.66962e+09	3.66813e+09	2.64908e+08	3.90581e+08	2.5595e+09	1.06551e+09	1.99852e+09	3.63552e+08	2.18446e+09	1.02292e+09	1.29925e+09	3.40239e+09	3.00857e+09	3.8584e+08	1.23482e+09	3.45566e+09	1.15048e+09	3.80944e+09	5.56632e+08	3.058e+09	2.05689e+09	1.7139e+09	5.06205e+09	3.87946e+09	1.82958e+09	2.40375e+09	3.19101e+09	2.12357e+09	4.45044e+09	1.26318e+09	3.20611e+09	2.39249e+09	1.76851e+09	2.65858e+09	4.16198e+09	1.21238e+09	1.29061e+09	2.11075e+09	1.61607e+09	2.40198e+09	6.16806e+08	2.01679e+09	1.44416e+09	1.16269e+09	3.65902e+09	3.78688e+09	1.61274e+09	2.84095e+09	5.59042e+09	7.36721e+08	1.40213e+09	1.40478e+09	1.06298e+09	3.27315e+09	2.39554e+09	4.83291e+09	6.43362e+09	9.17744e+08	1.64298e+09	2.42159e+09	6.79161e+08	1.5214e+09	8.72896e+08	1.11662e+09	2.6025e+09	1.5522e+09	4.22787e+09	5.88691e+09
P07498	Kappa-casein [OS=Homo sapiens]	FALSE		9	3029	9	20.3	1.0067e+09	8.34735e+08	2.19407e+09	3.77645e+08	1.05781e+09	4.31736e+08	1.61279e+09	1.4367e+09	1.10773e+09	2.15954e+09	1.65303e+09	1.73314e+09	7.98301e+08	1.61775e+09	5.67788e+08	1.44443e+09	7.7551e+08	3.18155e+08	1.79199e+09	6.51768e+08	1.5351e+09	1.04859e+09	2.64854e+09	9.34958e+08	1.21575e+09	8.40795e+08	1.92078e+09	1.14786e+09	2.10628e+09	2.06276e+09	1.79772e+09	1.9197e+09	1.0622e+09	1.68223e+09	6.12493e+08	9.06333e+08	5.88263e+08	1.32129e+09	2.62499e+08	9.49419e+08	1.62636e+09	1.18583e+09	1.43054e+09	9.96859e+08	2.87901e+09	8.10556e+08	1.28925e+09	6.85719e+08	2.40639e+09	9.06884e+08	4.85584e+08	2.20072e+09	1.61721e+09	1.90936e+09	1.32572e+09	1.68222e+09	1.31078e+09	8.01639e+08	9.48522e+08	1.64089e+09	1.27639e+09	1.02935e+10	1.71417e+09	1.89983e+09	2.15873e+09	1.85119e+09	1.67787e+09	8.00162e+08	6.99309e+08	8.70323e+08	1.49419e+09	1.21482e+09	1.67024e+09	1.78253e+09	1.86486e+09	2.3903e+09	1.55543e+09	2.42856e+09	1.42315e+08	1.80687e+08	1.34206e+09	1.42159e+08	2.95403e+09	2.15668e+09	2.36328e+09	2.38334e+09	2.95048e+09	2.61627e+09	3.92728e+09	1.40856e+08	2.33904e+08	1.26339e+09	2.17538e+08	1.85672e+09	2.52146e+09	2.71988e+09	2.3161e+09	1.26561e+09	1.44384e+09	5.74458e+09	4.49809e+09	9.70805e+09	2.02606e+09	7.32703e+09	1.0427e+10	8.2876e+09	7.56734e+09	1.18206e+10	5.24465e+09	3.92462e+09	9.85454e+09	1.65737e+09	7.51637e+09	6.22826e+09	5.13188e+09	6.38926e+09	1.11662e+10	2.08962e+09	3.52828e+09	5.37319e+09	5.17814e+09	9.44506e+09	1.94069e+09	5.29836e+09	7.92328e+09	9.52384e+09	6.48627e+09	1.10436e+10	1.9197e+09	1.67452e+09	3.31089e+09	1.91689e+09	3.16247e+09	9.95326e+08	6.40149e+09	3.74695e+09	3.89559e+09	5.58108e+09	6.82856e+09	1.56467e+09	2.59529e+09	6.05847e+09	2.3286e+09	5.25544e+09	1.39132e+09	5.60581e+09	5.98184e+09	4.89906e+09	8.19693e+09	8.39722e+09	3.41616e+09	5.09059e+09	5.52308e+09	4.75313e+09	6.09758e+09	2.62992e+09	6.83205e+09	7.73722e+09	4.85431e+10	8.37036e+09	1.26843e+10	3.03968e+09	3.76674e+09	4.00437e+09	3.32135e+09	3.75305e+09	1.9049e+09	5.14164e+09	5.04809e+09	7.60841e+09	6.9003e+09	1.21821e+10	3.09406e+09	4.54102e+09	5.51246e+09	5.28875e+09	7.95057e+09	2.98364e+09	6.68978e+09	1.16206e+10	8.24632e+09	7.1203e+09	9.63765e+09	3.49738e+09	3.66878e+09	7.03169e+09	6.89839e+09	1.11109e+10	2.29503e+09	1.09539e+10	6.11982e+09	8.19997e+09	7.82536e+09	9.73805e+09
P36871	Phosphoglucomutase-1 [OS=Homo sapiens]	FALSE		50	3026	50	61.4	8.74197e+08	6.14391e+08	4.65608e+07	1.653e+07	1.19721e+07	2.12891e+08	2.9437e+07	1.22583e+07	4.43066e+07	5.17988e+07	5.5337e+07	8.0025e+07	6.43959e+07	1.41962e+07	3.4558e+08	4.02927e+07	3.78334e+07	2.39472e+07	7.39121e+07	1.66776e+07	7.31602e+08	2.65036e+08	9.58783e+07	6.75497e+07	2.75219e+07	4.18254e+08	7.93572e+07	1.8347e+07	8.62025e+07	1.17148e+07	6.43782e+07	1.17729e+09	7.49927e+08	2.61151e+08	2.58355e+08	1.80484e+08	6.88601e+08	6.407e+07	3.24072e+07	2.23972e+08	9.54012e+07	9.86645e+07	9.34146e+08	3.82277e+08	1.61537e+08	2.79534e+08	1.1332e+08	5.99494e+08	7.73589e+07	5.54955e+07	3.82861e+07	3.94883e+07	1.04721e+08	4.86506e+08	1.8128e+08	1.01865e+08	1.015e+08	4.91367e+07	3.03352e+08	6.03824e+07	3.21567e+07	1.08979e+08	1.3827e+07	4.66521e+07	6.80429e+08	4.70922e+08	1.88025e+08	1.29069e+08	9.09757e+07	4.75906e+08	7.51197e+07	1.13139e+08	1.66171e+08	2.74857e+07	6.13751e+07	6.11235e+08	2.06955e+08	7.16432e+07	2.14958e+06	3.24937e+06	3.41608e+08	1.33085e+06	2.88464e+07	6.59963e+07	9.24228e+06	7.29577e+07	7.71309e+08	6.10034e+08	1.4335e+08	1.37789e+06	949317	4.70982e+08	691793	1.12957e+08	1.91439e+08	1.88916e+07	8.68506e+07	1.09903e+09	1.06271e+09	1.21907e+08	1.96887e+08	1.09875e+08	9.99059e+08	1.33734e+08	8.89657e+07	3.31484e+08	1.8151e+08	3.95709e+08	2.42164e+08	3.16584e+08	8.64765e+07	1.00874e+09	2.09671e+08	3.03847e+08	3.86272e+08	2.63531e+08	2.85725e+08	9.95876e+08	8.91783e+08	1.94512e+08	3.74114e+08	2.13815e+08	9.65396e+08	2.18902e+08	1.26643e+08	3.89777e+08	3.68367e+07	3.95483e+08	1.17729e+09	1.18223e+09	5.13987e+08	8.08565e+08	6.29765e+08	1.16509e+09	3.10412e+08	4.62585e+08	9.18988e+08	3.27383e+08	5.68157e+08	1.02174e+09	9.95248e+08	3.39931e+08	8.03058e+08	4.61931e+08	1.21637e+09	1.80212e+08	3.6605e+08	3.86268e+08	1.4708e+08	5.43755e+08	8.70438e+08	6.96089e+08	3.34444e+08	3.6806e+08	3.73753e+08	8.4109e+08	2.51409e+08	1.94927e+08	5.13937e+08	6.75177e+07	3.11473e+08	9.58103e+08	9.58214e+08	4.48736e+08	5.35746e+08	4.88249e+08	1.04163e+09	2.58494e+08	4.70141e+08	7.56954e+08	1.06399e+08	4.00931e+08	7.91198e+08	6.04199e+08	1.62619e+08	7.98835e+07	1.42979e+08	7.59456e+08	6.26279e+07	1.13476e+08	2.52345e+08	2.7846e+07	2.95023e+08	9.14278e+08	8.55447e+08	2.56664e+08	6.74818e+07	4.50943e+07	8.55567e+08	3.48345e+07	3.7231e+08	6.22574e+08	5.43528e+07	3.65164e+08
P08238	Heat shock protein HSP 90-beta [OS=Homo sapiens]	FALSE	EVtop100	52	2994	32	83.2	2.81224e+08	2.11631e+08	1.75158e+07	2.26861e+06	2.13511e+06	4.3629e+07	9.17089e+06	3.54773e+06	6.70536e+06	1.00866e+07	1.16572e+07	2.51094e+07	1.08021e+07	5.58515e+06	1.0696e+08	1.19632e+07	1.04336e+07	4.98368e+06	1.97522e+07	4.66052e+06	1.68609e+08	4.40826e+07	2.02589e+07	9.37582e+06	6.40106e+06	1.12215e+08	2.16427e+07	4.62069e+06	1.61693e+07	3.17834e+06	1.11764e+07	2.62682e+08	1.67187e+08	1.26898e+08	4.38027e+07	4.13787e+07	1.7846e+08	1.75629e+07	1.53463e+07	3.95614e+07	2.74522e+07	2.19579e+07	2.42416e+08	6.02265e+07	5.02647e+07	4.42319e+07	2.61316e+07	1.28201e+08	1.26498e+07	1.72522e+07	9.88688e+06	1.29071e+07	1.83415e+07	1.08178e+08	2.40578e+07	2.22755e+07	1.5895e+07	1.08723e+07	7.59286e+07	1.30589e+07	7.62035e+06	1.7386e+07	2.84655e+06	7.33027e+06	1.35239e+08	5.48796e+07	4.68008e+07	1.72308e+07	1.84105e+07	1.10796e+08	1.65711e+07	2.21948e+07	3.26561e+07	6.72772e+06	1.15408e+07	1.46526e+08	3.00882e+07	2.42663e+07	818442	706267	9.28823e+07	263992	8.36159e+06	1.32856e+07	5.40739e+06	1.5916e+07	1.79256e+08	7.56872e+07	4.14464e+07	172632	281043	1.18107e+08	145446	2.58073e+07	3.51393e+07	5.89056e+06	1.95518e+07	3.53551e+08	3.66057e+08	4.58603e+07	2.70212e+07	1.95951e+07	2.04743e+08	4.1664e+07	2.5748e+07	5.01668e+07	3.53449e+07	8.3359e+07	7.59835e+07	5.31054e+07	3.40221e+07	3.12214e+08	6.22531e+07	8.37941e+07	8.03873e+07	7.04259e+07	7.98452e+07	2.29515e+08	1.48328e+08	4.10999e+07	5.19267e+07	4.97293e+07	2.59009e+08	5.97001e+07	3.18951e+07	7.31118e+07	9.99418e+06	6.86579e+07	2.62682e+08	2.63565e+08	2.49755e+08	1.37088e+08	1.44383e+08	3.0195e+08	8.50902e+07	2.19055e+08	1.62326e+08	9.4206e+07	1.26444e+08	2.65147e+08	1.56798e+08	1.05775e+08	1.27071e+08	1.06522e+08	2.60119e+08	2.94684e+07	1.13796e+08	9.97487e+07	4.80743e+07	9.52369e+07	1.93548e+08	9.23786e+07	7.31351e+07	5.76384e+07	8.26989e+07	2.10524e+08	5.43724e+07	4.61929e+07	8.1991e+07	1.38998e+07	4.89406e+07	1.90427e+08	1.11667e+08	1.11694e+08	7.15224e+07	9.88054e+07	2.42502e+08	5.70227e+07	9.22289e+07	1.48757e+08	2.60434e+07	7.53901e+07	1.89666e+08	8.78413e+07	5.50807e+07	3.04153e+07	3.10772e+07	2.06494e+08	1.24231e+07	3.28929e+07	5.07992e+07	1.62919e+07	6.43603e+07	2.12482e+08	1.06136e+08	7.42085e+07	8.4546e+06	1.335e+07	2.14549e+08	7.32375e+06	8.5062e+07	1.14276e+08	1.69477e+07	8.22059e+07
P42356	Phosphatidylinositol 4-kinase alpha [OS=Homo sapiens]	FALSE		86	2974	86	236.7	2.55836e+08	1.49009e+08	9.07596e+06	3.82573e+06	2.64237e+06	5.31811e+07	5.37459e+06	2.38198e+06	4.88051e+06	1.07526e+07	2.49723e+07	1.27417e+07	1.26117e+07	5.87847e+06	1.10964e+08	1.8696e+07	7.79511e+06	3.56337e+06	1.57909e+07	3.52912e+06	1.75423e+08	4.21668e+07	1.14451e+07	1.44275e+07	9.22549e+06	1.60665e+08	1.71891e+07	4.5993e+06	1.22794e+07	1.52318e+06	2.68705e+07	2.80321e+08	1.53089e+08	3.47018e+07	6.13983e+07	1.19366e+08	2.49676e+08	1.48582e+07	6.18434e+06	5.08797e+07	2.75859e+07	5.03136e+07	2.41509e+08	8.21843e+07	2.4667e+07	7.09321e+07	6.81154e+07	2.04738e+08	1.65859e+07	2.32064e+07	6.00665e+06	9.21324e+06	4.64019e+07	1.14693e+08	2.25425e+07	1.79326e+07	2.25083e+07	3.07832e+07	1.04514e+08	1.6112e+07	2.05149e+07	1.86978e+07	6.97824e+06	1.81023e+07	1.42799e+08	7.37843e+07	5.14653e+07	3.09781e+07	6.17586e+07	1.84881e+08	2.39823e+07	2.74877e+07	3.83586e+07	8.09754e+06	4.06052e+07	1.23938e+08	2.63497e+07	1.47434e+07	1.11908e+06	1.98026e+06	1.11426e+08	820440	2.27625e+07	1.48658e+07	2.05885e+06	2.81266e+07	1.69845e+08	9.49825e+07	3.8847e+07	566999	688337	1.78603e+08	692231	3.72525e+07	3.93789e+07	1.01805e+07	4.75188e+07	3.21633e+08	2.5774e+08	2.37629e+07	4.55679e+07	2.42504e+07	2.49569e+08	2.44171e+07	1.72874e+07	3.6514e+07	3.76787e+07	1.78574e+08	3.85576e+07	6.20019e+07	3.58089e+07	3.23902e+08	9.72883e+07	6.26039e+07	5.74775e+07	5.6302e+07	6.04617e+07	2.38791e+08	1.41881e+08	2.3219e+07	7.99047e+07	7.1672e+07	3.70839e+08	4.7415e+07	3.17474e+07	5.55229e+07	4.7896e+06	1.65069e+08	2.80321e+08	2.4134e+08	6.82986e+07	1.92156e+08	4.16505e+08	4.22444e+08	7.19862e+07	8.82762e+07	2.08766e+08	9.46649e+07	2.89729e+08	2.64154e+08	2.13964e+08	5.19082e+07	2.03777e+08	2.77663e+08	4.15411e+08	3.86378e+07	1.5307e+08	6.06011e+07	3.43161e+07	2.40938e+08	2.05204e+08	8.65601e+07	5.88764e+07	8.16194e+07	2.34149e+08	2.89783e+08	6.70844e+07	1.24357e+08	8.81772e+07	3.4075e+07	1.20861e+08	2.01073e+08	1.50134e+08	1.22826e+08	1.28585e+08	3.31446e+08	4.04655e+08	8.25256e+07	1.14223e+08	1.74734e+08	3.13461e+07	2.65252e+08	1.60429e+08	7.6927e+07	3.34652e+07	4.15879e+07	8.71356e+07	2.4772e+08	3.86087e+07	8.95432e+07	5.68413e+07	6.20311e+06	1.13737e+08	2.01327e+08	1.33193e+08	6.95545e+07	2.77686e+07	3.26973e+07	3.24444e+08	3.48565e+07	1.22786e+08	1.28063e+08	2.92902e+07	1.99793e+08
P22897	Macrophage mannose receptor 1 [OS=Homo sapiens]	FALSE		67	2969	67	165.9	1.16391e+08	6.55256e+07	5.56394e+07	7.97653e+06	4.33266e+07	7.73343e+07	1.61787e+07	1.49178e+07	1.72475e+07	7.70919e+07	3.05802e+07	5.89461e+07	2.22368e+07	4.31962e+07	1.55756e+08	1.93248e+07	3.49553e+07	1.03216e+07	9.28924e+07	1.29794e+07	7.48665e+07	5.566e+07	6.79953e+07	1.66225e+07	4.93207e+07	1.84824e+08	3.60709e+07	2.28877e+07	2.18708e+07	3.08468e+07	3.17762e+07	1.04736e+08	1.25504e+08	1.41857e+08	7.02639e+07	1.54946e+08	2.72325e+08	3.35043e+07	2.7966e+07	4.80298e+07	1.22385e+08	3.91022e+07	9.25337e+07	8.00401e+07	8.89025e+07	6.74824e+07	1.13093e+08	2.2398e+08	7.78546e+07	4.76091e+07	1.70812e+07	6.99908e+07	3.75876e+07	5.74768e+07	4.18766e+07	6.23876e+07	3.44972e+07	6.86592e+07	1.67165e+08	4.35792e+07	3.80192e+07	3.19483e+07	4.43052e+07	4.56822e+07	8.11545e+07	9.71462e+07	9.04898e+07	4.10579e+07	1.00927e+08	2.16894e+08	7.41793e+07	8.46854e+07	4.21187e+07	6.93197e+07	4.01225e+07	7.43908e+07	5.75618e+07	7.16409e+07	2.31426e+06	5.44975e+06	1.63851e+08	2.07136e+06	4.85614e+07	3.5099e+07	4.11833e+07	4.96413e+07	8.6925e+07	1.43332e+08	1.02132e+08	1.65176e+06	4.39851e+06	2.00802e+08	2.99978e+06	8.89915e+07	4.20363e+07	5.35892e+07	4.51108e+07	1.46325e+08	1.13339e+08	1.45677e+08	9.50077e+07	3.97632e+08	3.62915e+08	7.35009e+07	1.08267e+08	1.29039e+08	2.70141e+08	2.18676e+08	1.78377e+08	1.09321e+08	2.63131e+08	4.5465e+08	1.00561e+08	2.80732e+08	1.66489e+08	3.31205e+08	2.22366e+08	1.0191e+08	1.87283e+08	1.37945e+08	9.20612e+07	3.83168e+08	4.26602e+08	9.94995e+07	1.57986e+08	9.88919e+07	9.69965e+07	1.95205e+08	1.04736e+08	1.97853e+08	2.79198e+08	2.19902e+08	5.40653e+08	4.60766e+08	1.62325e+08	3.99192e+08	1.97073e+08	4.1998e+08	2.25169e+08	1.0121e+08	2.08382e+08	1.87083e+08	1.93867e+08	4.61006e+08	4.54454e+08	1.81366e+08	3.14031e+08	1.72332e+08	2.60691e+08	1.95171e+08	1.02835e+08	1.608e+08	2.04831e+08	1.25093e+08	5.22248e+08	4.63491e+08	1.81447e+08	2.30464e+08	1.50665e+08	2.16344e+08	3.04998e+08	1.14272e+08	1.9767e+08	2.15961e+08	1.70425e+08	5.41658e+08	4.74722e+08	2.55258e+08	3.51905e+08	1.91862e+08	2.68341e+08	2.62099e+08	9.62933e+07	1.68049e+08	1.62614e+08	8.60033e+07	2.398e+08	3.64271e+08	9.74751e+07	1.91031e+08	1.34205e+08	1.24081e+08	2.00737e+08	1.03037e+08	2.00993e+08	1.82864e+08	8.08944e+07	2.08937e+08	3.64769e+08	1.51051e+08	2.9332e+08	1.36705e+08	1.54181e+08	1.89669e+08
P01833	Polymeric immunoglobulin receptor [OS=Homo sapiens]	FALSE		52	2957	52	83.2	3.00925e+08	2.14306e+08	4.33091e+07	9.69977e+06	2.19979e+07	1.18876e+08	4.3428e+07	1.90107e+07	2.68037e+07	7.19117e+07	4.43019e+07	4.62742e+07	3.42453e+07	5.46202e+07	1.69343e+08	4.32407e+07	2.29883e+07	1.35547e+07	7.79798e+07	1.91462e+07	263246155	7.94782e+07	4.66651e+07	2.78454e+07	2.24881e+07	1.3549e+08	5.80863e+07	1.98133e+07	3.8428e+07	4.62593e+07	5.98954e+07	2.8974e+08	1.52452e+08	7.12896e+07	5.32316e+07	5.30169e+07	2.45898e+08	4.69762e+07	1.47057e+07	4.76536e+07	7.729e+07	7.22857e+07	4.30536e+08	1.03574e+08	6.30881e+07	5.85863e+07	8.3572e+07	2.06899e+08	1.08106e+08	2.64197e+07	2.12037e+07	6.70606e+07	8.60281e+07	3.11512e+08	9.80089e+07	6.14252e+07	5.52264e+07	5.69237e+07	2.40338e+08	1.14753e+08	5.40743e+07	5.91046e+07	8.40498e+07	1.80353e+08	3.65677e+08	1.95364e+08	8.68638e+07	4.90769e+07	7.34695e+07	2.71683e+08	1.46016e+08	9.39255e+07	8.99419e+07	8.9549e+07	1.77086e+08	4.38324e+08	1.1321e+08	7.17152e+07	6.00705e+06	8.66891e+06	1.90367e+08	8.22659e+06	5.63911e+07	6.2172e+07	6.69702e+07	1.4364e+08	5.54868e+08	3.16705e+08	1.22097e+08	5.91659e+06	1.08567e+07	2.80316e+08	1.09019e+07	7.60232e+07	9.24582e+07	8.69042e+07	1.60699e+08	3.78318e+08	3.70683e+08	1.13393e+08	1.15533e+08	2.01886e+08	5.57864e+08	1.97296e+08	1.37972e+08	2.00534e+08	2.51989e+08	3.16798e+08	1.4003e+08	1.68357e+08	3.3272e+08	4.9431e+08	2.25012e+08	1.84623e+08	2.18638e+08	2.78034e+08	3.28017e+08	3.58337e+08	2.67426e+08	9.46712e+07	1.54218e+08	1.74708e+08	3.12733e+08	1.60228e+08	1.36765e+08	1.73758e+08	1.45461e+08	3.67945e+08	2.8974e+08	2.40335e+08	1.40309e+08	1.66597e+08	1.84992e+08	4.16053e+08	2.27595e+08	2.09911e+08	1.95529e+08	2.65232e+08	4.16255e+08	4.70905e+08	2.69652e+08	1.3276e+08	1.6831e+08	3.40669e+08	4.19796e+08	2.51838e+08	1.74265e+08	2.13924e+08	2.49777e+08	4.46695e+08	5.57345e+08	3.7634e+08	2.01672e+08	2.00261e+08	4.32984e+08	6.66373e+08	4.77788e+08	3.27787e+08	2.78732e+08	4.10418e+08	1.20413e+09	5.14904e+08	3.97519e+08	2.07307e+08	2.03711e+08	3.94297e+08	5.9464e+08	5.02454e+08	3.90301e+08	4.0971e+08	3.4665e+08	1.15681e+09	5.67378e+08	3.30511e+08	1.62782e+08	2.23236e+08	3.81449e+08	4.2322e+08	3.87131e+08	2.21832e+08	2.37722e+08	2.01774e+08	5.80847e+08	6.57718e+08	4.44113e+08	2.1861e+08	2.89763e+08	5.15714e+08	5.0921e+08	5.48956e+08	2.50576e+08	3.00681e+08	2.50031e+08	6.75661e+08
P68104	Elongation factor 1-alpha 1 [OS=Homo sapiens]	FALSE	EVtop100	27	2937	27	50.1	3.25493e+09	2.19597e+09	5.22773e+08	6.37066e+07	7.2307e+07	6.50644e+08	1.98008e+08	1.17184e+08	1.54085e+08	2.27176e+08	2.18283e+08	6.10274e+08	2.46126e+08	1.20579e+08	1.35114e+09	2.07875e+08	2.02929e+08	9.67136e+07	2.80389e+08	9.20534e+07	2.36278e+09	8.31017e+08	7.93959e+08	2.79143e+08	1.92093e+08	1.37717e+09	4.06548e+08	1.67807e+08	2.89199e+08	8.00532e+07	2.58374e+08	3.35147e+09	2.23538e+09	2.18761e+09	7.56777e+08	7.30454e+08	2.26395e+09	3.48369e+08	2.66304e+08	6.62346e+08	4.98577e+08	4.41321e+08	3.42139e+09	1.12326e+09	1.3455e+09	7.88385e+08	5.07542e+08	1.70073e+09	4.5826e+08	3.15551e+08	2.10435e+08	2.18018e+08	4.3862e+08	1.45644e+09	5.37074e+08	5.77649e+08	4.05141e+08	2.56666e+08	1.13111e+09	3.3434e+08	2.11293e+08	3.9393e+08	1.09431e+08	2.147e+08	1.99671e+09	1.15071e+09	1.17225e+09	4.11015e+08	4.00246e+08	1.45375e+09	3.86484e+08	5.02076e+08	5.57769e+08	1.75622e+08	2.72889e+08	2.53152e+09	7.0386e+08	1.08345e+09	2.92909e+07	3.66736e+07	1.35762e+09	1.76185e+07	3.90212e+08	4.70212e+08	1.01868e+08	5.58709e+08	3.12039e+09	2.02435e+09	2.56151e+09	2.73301e+07	3.72349e+07	1.91967e+09	1.54182e+07	7.00805e+08	9.24844e+08	1.90492e+08	6.68614e+08	4.09205e+09	3.79836e+09	1.36874e+09	7.58804e+08	6.63599e+08	3.05335e+09	8.99565e+08	8.50471e+08	1.1528e+09	7.96057e+08	1.56092e+09	1.84675e+09	1.21001e+09	7.34512e+08	3.94395e+09	1.08172e+09	1.62976e+09	1.56e+09	9.99717e+08	1.57708e+09	3.21627e+09	2.79618e+09	1.61073e+09	1.54599e+09	1.49235e+09	3.17872e+09	1.12144e+09	1.15831e+09	1.30766e+09	2.51724e+08	1.58722e+09	3.35147e+09	3.524e+09	4.30556e+09	2.36845e+09	2.54878e+09	3.83054e+09	1.68781e+09	3.80127e+09	2.71769e+09	1.71094e+09	2.54133e+09	3.74219e+09	2.92436e+09	2.83141e+09	2.26491e+09	2.06892e+09	3.45076e+09	1.06754e+09	2.08139e+09	2.12307e+09	8.12042e+08	2.2775e+09	2.60581e+09	2.06229e+09	1.89654e+09	1.46912e+09	1.9523e+09	3.13617e+09	1.39207e+09	1.28081e+09	1.85774e+09	5.34355e+08	1.43345e+09	2.81154e+09	2.34142e+09	2.79767e+09	1.70606e+09	2.14804e+09	3.18185e+09	1.32993e+09	2.08634e+09	2.54079e+09	6.79846e+08	1.78264e+09	3.27686e+09	2.05489e+09	2.45926e+09	1.08852e+09	1.61371e+09	3.01824e+09	8.29098e+08	1.53502e+09	1.79791e+09	3.06918e+08	2.25928e+09	3.69878e+09	2.83873e+09	4.58631e+09	1.33848e+09	1.76873e+09	3.4872e+09	7.76369e+08	2.30988e+09	3.00766e+09	5.48063e+08	2.81119e+09
P21399	Cytoplasmic aconitate hydratase [OS=Homo sapiens]	FALSE		46	2927	46	98.3	5.13951e+08	3.33909e+08	6.41364e+07	1.88671e+07	3.23882e+07	7.11776e+07	4.19083e+07	3.21697e+07	4.64478e+07	5.15841e+07	5.64014e+07	7.78288e+07	6.83905e+07	4.55432e+07	1.66991e+08	5.6373e+07	5.05421e+07	2.77345e+07	6.41655e+07	1.95473e+07	4.02336e+08	1.27109e+08	96745667	7.09784e+07	5.6224e+07	1.8223e+08	1.09723e+08	3.65914e+07	7.09289e+07	2.59568e+07	6.44162e+07	5.29777e+08	3.92509e+08	2.96837e+08	2.01552e+08	2.26613e+08	3.13564e+08	8.83124e+07	3.70312e+07	1.97615e+08	8.89033e+07	9.4263e+07	5.41599e+08	1.93461e+08	1.44446e+08	2.11838e+08	1.65913e+08	2.28111e+08	1.12487e+08	7.0176e+07	4.96036e+07	4.03684e+07	9.70914e+07	2.67843e+08	9.11938e+07	1.0941e+08	1.0045e+08	7.44725e+07	1.35499e+08	8.41387e+07	4.07492e+07	9.61412e+07	2.13685e+07	4.18719e+07	3.82092e+08	2.03019e+08	1.76977e+08	9.32011e+07	1.13927e+08	1.99075e+08	1.07065e+08	1.05602e+08	1.33666e+08	3.30448e+07	6.19002e+07	398364372	1.14237e+08	9.08005e+07	4.26715e+06	7.21353e+06	1.67055e+08	3.45347e+06	3.51259e+07	6.29572e+07	2.3412e+07	8.45053e+07	3.96497e+08	2.98912e+08	1.45492e+08	2.43161e+06	3.47269e+06	2.32808e+08	2.39463e+06	1.13359e+08	1.62425e+08	3.39982e+07	1.00331e+08	6.46131e+08	5.7756e+08	1.67924e+08	2.24724e+08	2.97244e+08	3.34023e+08	1.90392e+08	2.33474e+08	3.47504e+08	1.80758e+08	4.0332e+08	2.35518e+08	3.36223e+08	2.77427e+08	4.87445e+08	2.93348e+08	4.05912e+08	4.4736e+08	2.2878e+08	3.34889e+08	5.4767e+08	4.27693e+08	1.96271e+08	3.93104e+08	4.36799e+08	4.20616e+08	3.02664e+08	2.52578e+08	3.20715e+08	8.16204e+07	3.95717e+08	5.29777e+08	6.18776e+08	5.84222e+08	6.3079e+08	7.90722e+08	5.30542e+08	4.27864e+08	5.2859e+08	8.10841e+08	3.05084e+08	5.42811e+08	5.92382e+08	5.03669e+08	3.03967e+08	6.08578e+08	6.7632e+08	4.62836e+08	2.62045e+08	4.62884e+08	5.00451e+08	1.50358e+08	5.0414e+08	4.79213e+08	3.50171e+08	3.59217e+08	3.64252e+08	5.66467e+08	3.75693e+08	3.50322e+08	2.47012e+08	4.53393e+08	1.04343e+08	2.79559e+08	5.38019e+08	4.13096e+08	4.22368e+08	3.86864e+08	6.11422e+08	4.35721e+08	3.6842e+08	4.38823e+08	6.08886e+08	1.27919e+08	4.04361e+08	5.15653e+08	3.3351e+08	2.06103e+08	1.58578e+08	3.1741e+08	3.71394e+08	1.62515e+08	1.38178e+08	2.40724e+08	7.0538e+07	3.41719e+08	4.69991e+08	4.19162e+08	2.60498e+08	1.19087e+08	1.64959e+08	4.2291e+08	1.20579e+08	3.73635e+08	5.28219e+08	9.78159e+07	4.21841e+08
O60437	Periplakin [OS=Homo sapiens]	FALSE		111	2901	111	204.6	2.78762e+08	1.83395e+08	1.47065e+07	2.31091e+06	3.6139e+06	5.53628e+07	4.33383e+06	3.7231e+06	9.47317e+06	1.11396e+07	1.08404e+07	2.36167e+07	1.36232e+07	7.58641e+06	1.27905e+08	7.13968e+06	9.50966e+06	3.74633e+06	1.45948e+07	2.36352e+06	2.00582e+08	6.02065e+07	1.9844e+07	1.0868e+07	9.6152e+06	1.35343e+08	1.4845e+07	4.79171e+06	1.86129e+07	6.80694e+06	1.15735e+07	3.71791e+08	3.00948e+08	9.94897e+07	8.77401e+07	9.98053e+07	2.47567e+08	1.36215e+07	1.11714e+07	7.67832e+07	2.75974e+07	2.14715e+07	3.65192e+08	1.50375e+08	6.40005e+07	8.77704e+07	6.01288e+07	2.15908e+08	2.77251e+07	1.99976e+07	9.26273e+06	1.13509e+07	2.25271e+07	1.44125e+08	3.53267e+07	3.37076e+07	2.04154e+07	1.1581e+07	1.09858e+08	9.15895e+06	7.07158e+06	2.49106e+07	4.86197e+06	1.07704e+07	2.52459e+08	1.70938e+08	8.09173e+07	3.05569e+07	4.2634e+07	1.86065e+08	2.03257e+07	4.94107e+07	6.15826e+07	7.97499e+06	1.62302e+07	2.18153e+08	4.00588e+07	3.41728e+07	722294	1.24525e+06	1.04167e+08	822991	1.07103e+07	1.65089e+07	7.75274e+06	1.69044e+07	2.55627e+08	2.16835e+08	4.32529e+07	784692	1.14477e+06	1.97687e+08	1.07909e+06	3.96994e+07	5.51549e+07	1.07176e+07	2.3136e+07	3.50456e+08	3.17218e+08	3.85049e+07	2.75251e+07	3.31667e+07	2.59807e+08	1.96889e+07	2.70207e+07	7.08745e+07	3.90348e+07	7.75184e+07	7.14666e+07	6.69748e+07	4.62128e+07	3.73354e+08	3.71528e+07	7.63738e+07	6.04287e+07	5.20374e+07	4.04923e+07	2.73038e+08	2.02581e+08	4.02582e+07	6.0191e+07	7.46997e+07	3.12393e+08	4.0949e+07	3.30755e+07	8.41607e+07	2.14042e+07	7.10972e+07	3.71791e+08	4.74433e+08	1.95811e+08	2.74597e+08	3.48251e+08	4.18876e+08	6.59948e+07	1.59462e+08	3.15052e+08	9.47044e+07	1.23643e+08	3.99434e+08	3.91496e+08	1.3468e+08	2.52151e+08	2.45106e+08	4.38075e+08	6.45871e+07	1.31905e+08	9.34517e+07	4.22783e+07	1.1697e+08	2.57863e+08	1.3565e+08	1.10669e+08	7.40301e+07	8.80896e+07	3.04598e+08	3.81344e+07	4.28664e+07	1.17476e+08	2.37412e+07	7.19088e+07	3.55483e+08	3.47819e+08	1.93115e+08	1.26837e+08	2.28808e+08	4.07245e+08	6.99427e+07	2.05323e+08	2.80526e+08	3.08717e+07	1.06023e+08	2.82383e+08	1.1695e+08	7.75669e+07	2.68422e+07	5.47934e+07	2.31583e+08	3.87287e+07	4.21322e+07	6.31237e+07	2.33582e+07	6.83574e+07	3.0301e+08	3.04066e+08	7.7443e+07	3.843e+07	5.43784e+07	3.59111e+08	5.43364e+07	1.30851e+08	1.79368e+08	3.08356e+07	9.72757e+07
Q7L576	Cytoplasmic FMR1-interacting protein 1 [OS=Homo sapiens]	FALSE		68	2881	68	145.1	5.03877e+08	3.79454e+08	2.49091e+07	4.79837e+06	7.09049e+06	8.60737e+07	1.14523e+07	6.73573e+06	1.47674e+07	4.41589e+07	4.13681e+07	3.9591e+07	2.23397e+07	6.65218e+06	1.42508e+08	9.34465e+06	1.37893e+07	1.39775e+07	3.75962e+07	1.87073e+07	4.83515e+08	1.22422e+08	5.45776e+07	2.12118e+07	9.98005e+06	2.17823e+08	1.96091e+07	1.16166e+07	1.91851e+07	3.02428e+07	3.08542e+07	5.86971e+08	3.36251e+08	1.01155e+08	1.00479e+08	9.35937e+07	3.08977e+08	1.86346e+07	1.37929e+07	7.1513e+07	3.8911e+07	5.33354e+07	6.07576e+08	1.79173e+08	8.56442e+07	9.97392e+07	5.40405e+07	2.80974e+08	2.49376e+07	2.01169e+07	1.18626e+07	3.02191e+07	5.17092e+07	2.83668e+08	8.2441e+07	4.9595e+07	3.7249e+07	2.30757e+07	1.49375e+08	1.84152e+07	1.52141e+07	3.20611e+07	7.3199e+06	2.33066e+07	4.09856e+08	2.08799e+08	1.16988e+08	4.26321e+07	4.73786e+07	2.38944e+08	2.36215e+07	4.61322e+07	6.07926e+07	1.6916e+07	3.19049e+07	4.1013e+08	9.1349e+07	3.598e+07	1.0855e+06	1.30171e+06	1.74831e+08	539580	1.25718e+07	1.86816e+07	3.40504e+07	3.63266e+07	4.47799e+08	2.58281e+08	5.75938e+07	586232	525420	2.42418e+08	402808	4.40722e+07	6.43677e+07	3.77918e+07	5.45071e+07	6.33466e+08	6.56339e+08	6.52178e+07	5.7153e+07	6.50732e+07	4.03927e+08	5.20284e+07	4.88851e+07	1.10484e+08	1.54739e+08	2.95819e+08	1.19806e+08	1.09827e+08	4.05219e+07	4.15978e+08	4.86268e+07	1.10745e+08	2.25459e+08	1.34048e+08	3.20498e+08	6.58174e+08	4.11922e+08	1.10724e+08	1.17479e+08	7.75341e+07	5.0277e+08	5.40906e+07	8.01853e+07	8.67481e+07	9.50973e+07	1.89541e+08	5.86971e+08	5.30088e+08	1.99089e+08	3.14466e+08	3.26577e+08	5.22781e+08	9.02827e+07	1.96882e+08	2.93427e+08	1.33529e+08	3.0713e+08	6.64545e+08	4.66472e+08	1.80226e+08	2.86535e+08	2.20288e+08	5.70093e+08	5.80935e+07	1.32692e+08	1.19682e+08	1.12556e+08	2.68496e+08	5.07527e+08	3.16562e+08	1.62831e+08	1.35072e+08	1.75523e+08	4.14166e+08	7.66739e+07	9.22243e+07	1.51197e+08	3.57433e+07	1.55607e+08	5.77112e+08	4.24857e+08	2.79202e+08	1.76959e+08	2.54272e+08	5.22982e+08	8.12839e+07	1.91699e+08	2.76927e+08	6.5483e+07	2.08417e+08	5.30883e+08	2.6669e+08	8.16692e+07	4.034e+07	5.72779e+07	3.88681e+08	2.53918e+07	4.94549e+07	7.14314e+07	1.0259e+08	1.46896e+08	5.30803e+08	3.62185e+08	1.0312e+08	2.87105e+07	2.49584e+07	4.40367e+08	2.02829e+07	1.45264e+08	2.09328e+08	1.08731e+08	2.29176e+08
P0CG38	POTE ankyrin domain family member I [OS=Homo sapiens]	FALSE		8	2839	1	121.2	1.06635e+06	1.76768e+06			135231	598947									312676			305946			1.14987e+06	2.38892e+06		74653.9								1.6043e+06			195336	1.42951e+06	1.00224e+06		74056.2		308049				569723			713192							1.37384e+06				315839			1.19381e+06				1.96415e+06		412838				347158				1.0819e+06	1.03288e+06			480649											82340.5							1.3406e+06	3.05755e+06			1.24109e+06	2.81075e+06									912697			4.93495e+06			1.56523e+06	8.03815e+06		413460								1.6043e+06			611334	4.98798e+06	1.69576e+06		1.05709e+06		1.05712e+06				1.1989e+06			1.44706e+06							5.27536e+06				875712			5.62988e+06				3.99657e+06		1.71363e+06				1.44259e+06				1.40044e+06	3.01546e+06			2.11495e+07											3.91132e+06
P16671	Platelet glycoprotein 4 [OS=Homo sapiens]	FALSE		24	2817	24	53	5.10506e+09	3.71617e+09	7.49696e+08	1.69285e+08	1.46304e+08	7.81437e+08	4.66305e+08	6.89981e+07	3.48958e+08	5.38127e+08	4.70418e+08	1.06006e+09	5.96462e+08	2.67548e+08	1.11569e+09	5.13052e+08	1.02919e+08	2.0086e+08	6.38891e+08	1.53451e+08	5.82524e+09	9.25335e+08	1.12299e+09	5.26607e+08	2.29587e+08	2.02825e+09	1.23367e+09	9.33765e+07	5.2603e+08	1.62124e+08	7.49187e+08	7.54025e+09	2.09235e+09	1.22763e+09	1.39146e+09	9.21456e+08	2.57771e+09	6.19705e+08	7.48008e+07	1.15907e+09	4.94083e+08	8.89571e+08	6.42016e+09	1.3109e+09	1.68094e+09	1.76078e+09	7.46719e+08	2.36566e+09	1.37582e+09	1.37905e+08	2.60126e+08	3.56131e+08	1.07269e+09	4.0278e+09	6.79004e+08	1.09282e+09	9.4183e+08	3.73692e+08	1.78241e+09	8.71488e+08	1.09549e+08	6.14299e+08	1.7386e+08	5.78914e+08	4.81727e+09	1.55459e+09	1.72968e+09	8.45708e+08	5.86928e+08	2.44827e+09	1.02116e+09	2.87343e+08	1.20386e+09	3.19613e+08	7.3549e+08	5.68605e+09	7.58201e+08	1.02e+09	4.25216e+07	3.35186e+07	2.24913e+09	3.73363e+07	1.03367e+08	4.77689e+08	1.71255e+08	1.12317e+09	6.30872e+09	1.84621e+09	1.44516e+09	1.73734e+07	1.69394e+07	2.69483e+09	1.1609e+07	2.31559e+08	1.11774e+09	3.10796e+08	1.25747e+09	6.418e+09	6.42784e+09	1.96287e+09	2.01634e+09	1.34271e+09	3.66714e+09	2.11846e+09	5.00759e+08	2.61076e+09	1.88568e+09	3.36391e+09	3.20785e+09	2.93234e+09	1.62978e+09	3.25669e+09	2.66977e+09	8.26561e+08	3.2399e+09	2.27795e+09	2.62896e+09	7.92946e+09	3.11354e+09	2.27825e+09	2.91654e+09	1.78364e+09	4.68152e+09	3.40299e+09	6.44546e+08	2.37852e+09	5.09793e+08	4.60235e+09	7.54025e+09	3.29852e+09	2.41618e+09	4.3548e+09	3.21524e+09	4.36141e+09	3.00241e+09	1.06772e+09	4.75582e+09	1.69552e+09	5.12257e+09	7.02214e+09	3.41289e+09	3.5373e+09	5.05845e+09	3.04389e+09	4.7999e+09	3.20503e+09	9.09627e+08	2.62441e+09	1.32646e+09	5.56988e+09	7.20639e+09	2.60728e+09	3.58797e+09	3.41525e+09	2.84245e+09	4.94202e+09	3.62854e+09	6.64065e+08	2.89698e+09	8.48962e+08	3.86513e+09	6.78313e+09	3.16321e+09	4.12801e+09	3.51041e+09	3.14993e+09	5.35859e+09	3.51392e+09	1.19403e+09	5.48389e+09	1.23724e+09	4.80456e+09	7.36016e+09	2.21354e+09	2.31524e+09	1.58021e+09	1.47489e+09	5.00023e+09	1.75699e+09	4.06628e+08	1.8265e+09	5.15974e+08	4.54183e+09	7.4781e+09	2.58893e+09	2.58752e+09	8.50856e+08	8.04652e+08	4.89532e+09	5.84561e+08	7.63227e+08	3.63497e+09	8.94189e+08	5.28705e+09
P21333	Filamin-A [OS=Homo sapiens]	FALSE	EVtop100	97	2811	86	280.6	9.22319e+07	6.75591e+07	7.06248e+06	2.16899e+06	1.63325e+06	2.25609e+07	3.00478e+06	2.4078e+06	3.2054e+06	9.05445e+06	1.24608e+07	1.26307e+07	7.0169e+06	2.16865e+06	3.7174e+07	3.45862e+06	4.62606e+06	1.93095e+06	1.16705e+07	4.0479e+06	8.11772e+07	3.35211e+07	1.53154e+07	7.41264e+06	4.02576e+06	6.13757e+07	4.77248e+06	1.81285e+06	7.20889e+06	2.28605e+06	8.19534e+06	9.00116e+07	8.25014e+07	5.74704e+07	4.19304e+07	3.91449e+07	1.00793e+08	1.85119e+07	3.63387e+06	1.89524e+07	2.38942e+07	1.09854e+07	1.19059e+08	5.13605e+07	3.04656e+07	3.56513e+07	2.26905e+07	7.92468e+07	6.16057e+06	7.29475e+06	3.44259e+06	6.96156e+06	1.42722e+07	53900143	2.57495e+07	2.31618e+07	1.12121e+07	7.24688e+06	3.93056e+07	4.53426e+06	2.65109e+06	6.89555e+06	2.78754e+06	7.70853e+06	7.72054e+07	4.87912e+07	46697761	1.67334e+07	2.03658e+07	6.14924e+07	5.65201e+06	1.59761e+07	1.35713e+07	6.76342e+06	9.27913e+06	6.58304e+07	2.34235e+07	1.35886e+07	473945	577226	4.42968e+07	354659	9.93045e+06	9.40506e+06	4.91554e+06	1.14501e+07	6.63124e+07	7.06706e+07	2.69279e+07	659193	617821	6.26664e+07	522539	1.09672e+07	1.69784e+07	4.72583e+06	1.34258e+07	1.15953e+08	1.16857e+08	1.84912e+07	2.58347e+07	1.49892e+07	1.05874e+08	1.36509e+07	1.74748e+07	2.39815e+07	3.17281e+07	8.91056e+07	3.82219e+07	3.44966e+07	1.32104e+07	1.0851e+08	1.79977e+07	3.71527e+07	3.11464e+07	4.16109e+07	6.93495e+07	1.105e+08	1.12791e+08	3.1071e+07	4.10539e+07	3.12758e+07	1.41665e+08	1.31646e+07	1.25135e+07	3.2596e+07	7.18841e+06	5.0345e+07	9.00116e+07	1.30061e+08	1.13111e+08	1.31228e+08	1.36589e+08	1.7054e+08	8.9688e+07	5.18704e+07	7.77643e+07	8.19964e+07	6.3259e+07	1.30222e+08	1.33716e+08	6.41105e+07	1.02421e+08	9.24944e+07	1.60791e+08	1.43514e+07	4.81164e+07	3.47323e+07	2.59294e+07	7.41075e+07	9.6436e+07	9.88742e+07	7.60451e+07	4.06572e+07	5.51226e+07	1.08981e+08	1.88789e+07	1.60703e+07	3.25188e+07	1.36116e+07	5.14661e+07	1.08712e+08	9.92785e+07	1.11448e+08	6.94578e+07	1.09299e+08	1.3459e+08	1.94491e+07	6.63877e+07	6.1821e+07	2.61817e+07	6.06156e+07	8.52126e+07	6.83842e+07	3.0844e+07	1.76129e+07	2.53991e+07	9.84799e+07	1.66897e+07	3.90645e+07	3.59614e+07	1.481e+07	4.63015e+07	7.8604e+07	9.91008e+07	4.82136e+07	3.22837e+07	2.93476e+07	1.13837e+08	2.63119e+07	3.61483e+07	5.52149e+07	1.35966e+07	5.64488e+07
O75083	WD repeat-containing protein 1 [OS=Homo sapiens]	FALSE		41	2804	41	66.2	1.35011e+09	9.07516e+08	1.07478e+08	2.15842e+07	1.8649e+07	2.2469e+08	3.66083e+07	2.90531e+07	4.72776e+07	7.28527e+07	6.79321e+07	1.20299e+08	6.94883e+07	3.03152e+07	4.10824e+08	5.44896e+07	5.84196e+07	3.26202e+07	8.41885e+07	2.32572e+07	1.282e+09	3.70977e+08	1.70315e+08	7.31402e+07	3.77933e+07	4.62718e+08	9.45454e+07	2.81935e+07	8.48263e+07	2.34793e+07	6.83891e+07	2.15881e+09	9.83631e+08	3.74564e+08	2.52663e+08	2.29121e+08	6.90248e+08	8.74801e+07	4.25285e+07	2.42889e+08	1.58843e+08	1.05341e+08	1.76971e+09	6.19897e+08	2.73442e+08	2.50548e+08	1.47461e+08	5.54145e+08	1.16995e+08	8.9135e+07	5.10919e+07	6.82352e+07	1.0447e+08	7.0917e+08	2.70617e+08	1.86443e+08	1.13403e+08	6.2272e+07	4.13662e+08	6.53868e+07	38074432	1.13763e+08	1.81061e+07	5.91702e+07	1.08107e+09	7.00823e+08	3.09964e+08	1.21557e+08	1.24907e+08	5.27336e+08	8.99674e+07	1.52423e+08	2.03023e+08	4.69049e+07	7.01241e+07	1.08105e+09	3.33949e+08	1.78866e+08	7.08956e+06	8.92863e+06	3.97965e+08	4.25882e+06	4.84668e+07	9.3559e+07	2.92146e+07	8.86947e+07	1.38404e+09	9.29156e+08	2.09767e+08	2.79583e+06	2.75076e+06	4.22719e+08	1.24425e+06	1.48247e+08	1.96614e+08	5.07294e+07	1.0109e+08	1.69734e+09	1.56972e+09	2.81402e+08	2.57088e+08	1.71152e+08	1.05443e+09	1.66314e+08	2.10856e+08	3.53712e+08	2.55286e+08	4.85775e+08	3.64038e+08	3.4162e+08	1.84666e+08	1.19919e+09	2.83548e+08	4.69178e+08	5.26168e+08	3.00172e+08	3.98449e+08	1.7451e+09	1.24825e+09	3.45525e+08	4.05077e+08	2.93613e+08	1.06802e+09	2.60798e+08	1.9461e+08	3.83554e+08	7.38298e+07	4.20123e+08	2.15881e+09	1.55066e+09	7.372e+08	7.90748e+08	7.99475e+08	1.16788e+09	4.23832e+08	6.07058e+08	9.96605e+08	5.45092e+08	6.06601e+08	1.93564e+09	1.61388e+09	5.75421e+08	7.19787e+08	6.01103e+08	1.12435e+09	2.72546e+08	5.87938e+08	5.15466e+08	2.54152e+08	5.42453e+08	1.26882e+09	1.03913e+09	6.12132e+08	4.1122e+08	4.73665e+08	1.14694e+09	2.72246e+08	2.30799e+08	5.36498e+08	8.84128e+07	3.95051e+08	1.52224e+09	1.42601e+09	7.39753e+08	5.04565e+08	6.7035e+08	1.15419e+09	3.09587e+08	6.33384e+08	9.24827e+08	1.81572e+08	4.58084e+08	1.39934e+09	9.74952e+08	4.05999e+08	2.63465e+08	3.92878e+08	8.84749e+08	2.00413e+08	1.90659e+08	3.57734e+08	8.80207e+07	3.5866e+08	1.64059e+09	1.30295e+09	3.75581e+08	1.36925e+08	1.30666e+08	7.67895e+08	6.26529e+07	4.88628e+08	6.39403e+08	1.45953e+08	4.25034e+08
O94832	Unconventional myosin-Id [OS=Homo sapiens]	FALSE		66	2755	64	116.1	4.12328e+08	2.63602e+08	1.71808e+07	5.48663e+06	6.05843e+06	7.21795e+07	1.34969e+07	3.63982e+06	1.03899e+07	1.28528e+07	2.08611e+07	2.75353e+07	2.3925e+07	9.12081e+06	1.65384e+08	1.589e+07	1.95163e+07	5.34861e+06	2.46074e+07	7.02603e+06	3.47017e+08	1.06099e+08	5.30117e+07	2.37951e+07	1.23525e+07	2.32236e+08	3.97379e+07	6.8103e+06	1.60259e+07	9.33239e+07	3.00726e+07	4.20929e+08	3.03759e+08	9.89399e+07	1.09358e+08	1.27647e+08	3.4382e+08	3.12187e+07	1.57586e+07	7.34458e+07	2.61251e+07	5.25317e+07	4.49655e+08	1.58905e+08	8.04659e+07	1.30385e+08	7.1641e+07	2.47198e+08	3.84082e+07	2.81937e+07	8.62295e+06	1.20191e+07	5.02653e+07	2.2501e+08	8.18052e+07	5.31854e+07	4.66324e+07	2.75431e+07	1.49148e+08	2.79748e+07	1.54959e+07	2.24052e+07	7.46517e+06	2.26893e+07	3.17456e+08	2.10325e+08	1.09753e+08	4.86563e+07	6.2375e+07	2.60458e+08	3.512e+07	7.61916e+07	5.7901e+07	8.04871e+06	2.77485e+07	3.41845e+08	9.61713e+07	3.94258e+07	932992	1.51867e+06	1.99531e+08	690461	1.26479e+07	1.44948e+07	3.80321e+06	3.01102e+07	2.83926e+08	2.96007e+08	2.63929e+08	402994	533483	2.56967e+08	289642	7.33976e+07	4.99551e+07	7.99262e+06	4.60301e+07	5.18372e+08	4.55951e+08	4.49833e+07	6.53507e+07	5.56014e+07	3.38725e+08	6.13174e+07	2.64163e+07	7.77332e+07	4.5038e+07	1.49176e+08	8.33245e+07	1.1762e+08	5.55596e+07	4.82753e+08	8.2687e+07	1.56739e+08	8.62737e+07	8.77367e+07	1.20372e+08	4.72368e+08	3.56998e+08	1.07547e+08	1.31786e+08	9.59657e+07	5.36036e+08	1.09615e+08	4.70091e+07	7.24632e+07	2.93454e+08	1.8474e+08	4.20929e+08	4.78865e+08	1.94729e+08	3.42252e+08	4.45399e+08	5.81734e+08	1.51251e+08	2.2494e+08	3.01358e+08	8.9652e+07	3.02502e+08	4.91817e+08	4.13705e+08	1.69329e+08	3.74577e+08	2.92034e+08	5.01563e+08	8.94739e+07	1.85967e+08	8.69969e+07	4.4767e+07	2.60999e+08	4.02579e+08	3.1412e+08	1.74619e+08	1.69098e+08	2.09504e+08	4.13535e+08	1.16477e+08	9.39328e+07	1.05661e+08	3.64527e+07	1.51486e+08	4.47005e+08	4.27962e+08	2.61935e+08	2.01965e+08	3.34755e+08	5.70071e+08	1.20851e+08	3.16609e+08	2.63755e+08	3.11571e+07	1.81266e+08	4.42493e+08	2.80768e+08	8.94905e+07	3.46722e+07	6.68244e+07	4.43595e+08	3.2492e+07	4.97545e+07	5.54227e+07	1.14587e+07	1.21758e+08	3.36554e+08	4.15088e+08	4.72557e+08	1.97365e+07	2.53414e+07	4.66797e+08	1.45846e+07	2.41921e+08	1.62457e+08	2.29955e+07	1.93534e+08
P00558	Phosphoglycerate kinase 1 [OS=Homo sapiens]	FALSE	EVtop100	35	2730	35	44.6	1.71499e+09	1.2018e+09	6.54606e+07	2.01294e+07	1.74781e+07	2.54504e+08	4.8577e+07	2.99013e+07	5.43838e+07	9.65857e+07	8.17346e+07	1.16296e+08	7.01907e+07	2.65053e+07	4.39386e+08	6.2738e+07	7.52308e+07	3.16613e+07	1.41325e+08	2.59628e+07	1.51252e+09	3.73505e+08	1.20521e+08	6.82578e+07	4.56052e+07	5.29698e+08	1.27172e+08	3.48387e+07	1.00114e+08	2.17452e+07	1.01266e+08	2.07065e+09	1.02269e+09	3.3459e+08	2.9306e+08	2.63365e+08	7.60144e+08	9.9679e+07	5.89893e+07	2.93628e+08	2.02662e+08	1.5109e+08	1.96825e+09	5.54545e+08	2.09613e+08	3.12533e+08	1.79389e+08	6.53071e+08	1.23059e+08	1.14102e+08	5.29182e+07	7.3518e+07	1.47057e+08	8.97637e+08	2.74486e+08	1.46534e+08	1.17694e+08	7.35037e+07	3.86522e+08	9.5966e+07	6.43998e+07	1.18386e+08	2.93505e+07	6.96135e+07	1.20527e+09	5.99595e+08	2.73745e+08	1.28553e+08	1.30756e+08	5.34187e+08	1.15251e+08	2.18282e+08	2.27762e+08	5.91664e+07	9.11835e+07	1.31188e+09	2.88566e+08	9.76548e+07	4.43155e+06	6.43897e+06	4.21462e+08	3.46685e+06	5.28716e+07	7.34757e+07	2.14663e+07	1.18434e+08	1.3878e+09	7.78533e+08	1.98673e+08	1.74257e+06	1.74033e+06	5.77143e+08	889659	1.84757e+08	1.99058e+08	4.66673e+07	1.33347e+08	2.15606e+09	2.07874e+09	1.71391e+08	2.3976e+08	1.60406e+08	1.19434e+09	2.20688e+08	2.17011e+08	4.06878e+08	3.3845e+08	5.84475e+08	3.51922e+08	3.45073e+08	1.61458e+08	1.28256e+09	3.2647e+08	6.04192e+08	5.107e+08	5.03889e+08	4.44801e+08	2.05889e+09	1.25676e+09	2.44506e+08	3.78036e+08	3.54303e+08	1.22262e+09	3.50797e+08	2.4048e+08	4.52678e+08	6.8377e+07	6.2209e+08	2.07065e+09	1.61224e+09	6.58526e+08	9.17178e+08	9.18963e+08	1.28614e+09	4.82934e+08	8.42022e+08	1.20479e+09	6.95465e+08	8.70047e+08	2.1528e+09	1.44374e+09	4.41101e+08	8.9786e+08	7.31253e+08	1.32507e+09	2.86673e+08	7.52623e+08	5.33891e+08	2.73829e+08	7.63584e+08	1.60602e+09	1.05399e+09	4.81102e+08	4.26782e+08	5.59098e+08	1.07169e+09	3.99566e+08	3.90378e+08	5.58299e+08	1.4332e+08	4.64776e+08	1.69712e+09	1.22003e+09	6.53313e+08	5.33605e+08	7.0174e+08	1.16919e+09	3.96589e+08	9.07057e+08	1.03752e+09	2.29037e+08	5.95653e+08	1.69813e+09	8.42458e+08	2.21661e+08	1.64687e+08	2.83328e+08	9.36987e+08	1.63145e+08	2.07987e+08	2.80943e+08	6.46756e+07	4.78919e+08	1.64505e+09	1.09173e+09	3.55718e+08	8.53416e+07	8.26688e+07	1.04842e+09	4.47978e+07	6.08968e+08	6.4735e+08	1.34266e+08	5.6066e+08
P07237	Protein disulfide-isomerase [OS=Homo sapiens]	FALSE		45	2730	45	57.1	4.85769e+08	3.91148e+08	1.14907e+08	1.11228e+07	1.78112e+07	7.29692e+07	6.08873e+07	3.18045e+07	2.58624e+07	4.35419e+07	5.38714e+07	1.6441e+08	5.27406e+07	4.48837e+07	2.59131e+08	6.61376e+07	5.3692e+07	2.3314e+07	6.51601e+07	3.24616e+07	1.22747e+08	1.63948e+08	1.12108e+08	4.62055e+07	3.85177e+07	1.78388e+08	1.2534e+08	3.30146e+07	4.40685e+07	1.88125e+07	5.7866e+07	347700405	7.43539e+08	9.62108e+08	1.59313e+08	2.07564e+08	5.29587e+08	8.89194e+07	1.02264e+08	1.35746e+08	1.62624e+08	1.14822e+08	2.26756e+08	1.66013e+08	2.95804e+08	9.77708e+07	1.23267e+08	3.01237e+08	68246035	5.96973e+07	5.44714e+07	5.5756e+07	1.05163e+08	9.37988e+07	4.00818e+07	9.64632e+07	4.57223e+07	4.3014e+07	9.76765e+07	7.75488e+07	2.73855e+07	4.85758e+07	1.54501e+07	4.05429e+07	1.53986e+08	9.82495e+07	2.21432e+08	4.61718e+07	7.86001e+07	1.1815e+08	7.56524e+07	4.47711e+07	6.03576e+07	2.97571e+07	5.23164e+07	3.01308e+08	9.89024e+07	2.64472e+08	2.37318e+06	3.61645e+06	3.2769e+08	2.45944e+06	6.77004e+07	8.24168e+07	1.24198e+07	1.57655e+08	6.76747e+08	3.03447e+08	1.07106e+09	2.92428e+06	3.94979e+06	1.1046e+09	1.25855e+06	9.80277e+07	3.18787e+08	2.33919e+07	2.95636e+08	6.10702e+08	6.76566e+08	3.00852e+08	1.32482e+08	1.63463e+08	3.42431e+08	2.76615e+08	2.30824e+08	1.93492e+08	1.52577e+08	3.85228e+08	4.97521e+08	2.59285e+08	2.7341e+08	7.564e+08	3.44161e+08	4.3121e+08	3.76057e+08	2.32326e+08	5.56139e+08	1.67086e+08	5.51645e+08	2.27437e+08	2.55903e+08	2.99241e+08	4.11747e+08	3.45742e+08	2.27888e+08	1.99262e+08	5.91553e+07	3.55478e+08	347700405	1.17216e+09	1.89358e+09	4.98594e+08	7.24254e+08	8.96048e+08	4.30805e+08	1.45973e+09	5.56983e+08	5.58067e+08	6.61201e+08	2.48018e+08	4.32211e+08	6.22478e+08	2.80881e+08	5.02482e+08	6.11206e+08	1.58983e+08	3.93766e+08	5.49562e+08	2.07672e+08	5.46053e+08	1.67821e+08	1.53908e+08	3.16709e+08	1.65798e+08	3.27182e+08	2.70823e+08	3.22884e+08	1.66005e+08	2.29079e+08	7.54434e+07	2.70686e+08	2.16825e+08	1.99914e+08	5.28466e+08	1.91652e+08	4.21831e+08	2.58598e+08	2.60327e+08	1.86043e+08	2.74945e+08	1.15192e+08	3.41755e+08	3.90021e+08	2.88742e+08	6.00311e+08	8.81932e+07	1.59131e+08	7.28516e+08	1.15738e+08	2.6632e+08	3.15131e+08	3.74195e+07	6.3752e+08	8.02188e+08	4.25521e+08	1.9177e+09	1.43216e+08	1.87622e+08	2.00658e+09	6.33728e+07	3.23103e+08	1.03672e+09	6.73006e+07	1.24301e+09
P54289	Voltage-dependent calcium channel subunit alpha-2/delta-1 [OS=Homo sapiens]	FALSE		48	2714	48	124.5	2.57686e+08	1.93526e+08	2.17194e+08	6.93089e+06	2.314e+07	8.18979e+07	1.59477e+07	9.84709e+06	2.12936e+07	3.17615e+07	3.90355e+07	4.71646e+07	1.69551e+07	1.85731e+07	1.17995e+08	1.81402e+07	1.9247e+07	9.39539e+06	1.79308e+07	1.1703e+07	3.08479e+08	6.72478e+07	3.44267e+08	2.32212e+07	2.32457e+07	1.7653e+08	150456399	1.14387e+07	2.06013e+07	1.01522e+08	4.30295e+07	3.52686e+08	1.54696e+08	7.6876e+07	4.35238e+07	7.95367e+07	2.1203e+08	1.85143e+07	1.36729e+07	5.30619e+07	1.91288e+07	5.67348e+07	3.63565e+08	9.48047e+07	8.29968e+07	4.98707e+07	6.13285e+07	1.84305e+08	3.00821e+07	2.46765e+07	1.45506e+07	1.22468e+07	5.76941e+07	1.7912e+08	4.97567e+07	6.07804e+07	2.29084e+07	3.95233e+07	1.59799e+08	1.94933e+07	1.60335e+07	2.40896e+07	5.99803e+06	3.167e+07	2.44381e+08	1.15556e+08	2.60385e+08	2.36521e+07	5.40987e+07	1.84308e+08	2.24197e+07	4.47463e+07	4.31531e+07	9.70365e+06	4.19093e+07	2.56038e+08	4.52159e+07	6.1116e+07	1.50384e+06	3.14465e+06	1.73124e+08	1.11891e+06	1.69526e+07	2.20315e+07	1.29635e+07	6.40544e+07	2.57758e+08	1.48425e+08	4.84759e+07	703157	2.10812e+06	2.28946e+08	492753	4.85191e+07	4.16587e+07	1.27978e+07	6.34141e+07	3.23959e+08	3.3474e+08	5.68664e+08	8.25533e+07	2.12368e+08	3.84331e+08	7.24517e+07	7.14661e+07	1.5931e+08	1.11297e+08	2.79138e+08	1.42725e+08	8.33551e+07	1.13138e+08	3.44426e+08	9.43964e+07	1.54576e+08	1.51549e+08	6.39316e+07	2.00498e+08	4.1991e+08	2.26273e+08	6.98427e+08	1.28608e+08	1.80594e+08	4.07459e+08	4.15025e+08	7.89574e+07	9.31515e+07	3.19233e+08	2.64336e+08	3.52686e+08	2.43873e+08	1.51304e+08	1.36215e+08	2.77528e+08	3.58749e+08	8.97e+07	1.95169e+08	2.1772e+08	6.56432e+07	3.26706e+08	3.97654e+08	2.46821e+08	1.74655e+08	1.43271e+08	2.49997e+08	3.73952e+08	7.00779e+07	1.62767e+08	1.46801e+08	4.56152e+07	2.99572e+08	3.20475e+08	1.91059e+08	1.99555e+08	8.30702e+07	3.00629e+08	4.43068e+08	8.11628e+07	9.71917e+07	1.13604e+08	2.92886e+07	2.11445e+08	3.44109e+08	2.35129e+08	6.21429e+08	9.81764e+07	2.90337e+08	4.034e+08	7.71484e+07	1.8594e+08	1.96574e+08	3.75635e+07	2.73771e+08	3.31422e+08	1.32006e+08	1.38724e+08	5.58865e+07	1.38371e+08	3.84886e+08	5.26543e+07	6.66882e+07	8.42402e+07	3.90575e+07	2.5902e+08	3.05536e+08	2.08136e+08	8.67947e+07	3.44369e+07	1.00139e+08	4.15894e+08	2.48121e+07	1.59921e+08	1.35477e+08	3.68205e+07	2.66625e+08
O75891	Cytosolic 10-formyltetrahydrofolate dehydrogenase [OS=Homo sapiens]	FALSE		57	2707	57	98.8	6.14891e+08	4.3006e+08	2.52574e+07	8.2767e+06	1.02754e+07	1.13217e+08	2.08581e+07	1.14648e+07	1.94459e+07	2.56751e+07	3.49071e+07	4.11936e+07	3.32526e+07	1.34737e+07	2.20015e+08	3.01807e+07	3.06017e+07	1.3824e+07	5.69819e+07	1.33596e+07	3.71789e+08	1.15068e+08	3.60621e+07	3.85257e+07	2.39884e+07	2.37167e+08	4.50464e+07	1.4438e+07	2.9108e+07	5.63975e+06	4.43756e+07	4.94258e+08	4.07731e+08	2.69107e+08	1.31872e+08	1.19765e+08	4.25992e+08	4.10938e+07	3.17295e+07	1.10943e+08	8.27474e+07	6.72467e+07	4.80706e+08	1.58835e+08	1.02891e+08	1.44355e+08	7.86232e+07	3.37131e+08	3.53853e+07	4.18166e+07	2.32869e+07	2.20568e+07	7.24257e+07	2.20329e+08	6.60214e+07	4.48866e+07	5.3512e+07	3.95289e+07	1.70555e+08	4.01428e+07	1.89783e+07	3.72094e+07	8.35996e+06	2.64222e+07	2.75146e+08	1.43782e+08	8.72263e+07	6.38027e+07	6.10013e+07	2.52237e+08	3.99024e+07	6.50782e+07	6.71804e+07	2.05359e+07	3.30827e+07	3.18457e+08	7.68045e+07	3.52897e+07	1.92958e+06	3.31005e+06	2.54757e+08	1.73043e+06	2.02434e+07	3.85503e+07	6.78794e+07	4.4669e+07	3.1769e+08	2.07586e+08	8.53716e+07	978856	1.40067e+06	2.91958e+08	609660	6.363e+07	8.73597e+07	1.13533e+07	5.45316e+07	7.73032e+08	7.43871e+08	6.61297e+07	9.85831e+07	9.43024e+07	5.31307e+08	9.47599e+07	8.32069e+07	1.45486e+08	8.99694e+07	2.49617e+08	1.24656e+08	1.63477e+08	8.20753e+07	6.4222e+08	1.57051e+08	2.45768e+08	2.22983e+08	2.03167e+08	2.28879e+08	5.06089e+08	3.87177e+08	7.31605e+07	2.13369e+08	1.86364e+08	5.47418e+08	1.24258e+08	9.96607e+07	1.31616e+08	1.7734e+07	2.72605e+08	4.94258e+08	6.42774e+08	5.29644e+08	4.12713e+08	4.17898e+08	7.20767e+08	1.99095e+08	4.52912e+08	4.55213e+08	2.8396e+08	3.87238e+08	5.25779e+08	4.13522e+08	2.16519e+08	4.14709e+08	3.20496e+08	6.84035e+08	8.24319e+07	2.75824e+08	2.34942e+08	8.21538e+07	3.76065e+08	3.94204e+08	2.53513e+08	1.47372e+08	1.94045e+08	3.00672e+08	4.72892e+08	1.67139e+08	1.15042e+08	1.75476e+08	4.0822e+07	1.76408e+08	3.87429e+08	2.92563e+08	2.08172e+08	2.64835e+08	3.27382e+08	5.52077e+08	1.37308e+08	2.70428e+08	3.06025e+08	7.94956e+07	2.16112e+08	4.12219e+08	2.24228e+08	8.01023e+07	7.17077e+07	1.45649e+08	5.66372e+08	8.14313e+07	7.96335e+07	1.47402e+08	2.04513e+08	1.8063e+08	3.76576e+08	2.91097e+08	1.52855e+08	4.79392e+07	6.65343e+07	5.30359e+08	3.06988e+07	2.09727e+08	2.841e+08	3.26645e+07	2.29279e+08
P13645	Keratin, type I cytoskeletal 10 [OS=Homo sapiens]	FALSE	EVtop100	46	2663	36	58.8	2.49877e+08	8.02632e+07	3.34572e+07	3.99273e+08	9.14943e+07	2.5608e+08	2.94131e+08	1.3821e+08	3.43496e+07	7.4865e+07	4.55969e+07	2.2107e+08	1.27956e+08	3.26219e+07	2.95591e+08	2.98614e+08	1.94559e+08	1.02731e+08	50033349	1.98787e+08	2.04223e+08	5.30128e+08	6.69606e+07	1.00794e+08	8.03551e+07	1.71266e+08	1.61835e+08	1.07558e+08	7.48592e+07	9.84246e+08	1.79115e+08	1.17975e+08	2.88388e+08	4.63694e+08	3.82065e+07	1.51577e+08	1.0435e+08	4.93388e+08	8.79298e+07	1.32097e+08	3.91286e+07	3.07413e+08	1.65648e+08	2.89524e+08	4.43861e+08	3.95611e+08	3.69621e+08	2.3625e+08	8.01505e+07	1.36033e+08	8.72801e+07	9.93112e+07	6.60958e+08	7.56817e+07	1.32641e+08	1.58588e+08	3.77712e+07	1.24689e+08	2.0017e+08	3.07528e+08	1.43692e+08	1.62322e+07	1.68347e+08	5.51859e+07	1.06577e+08	1.11361e+08	2.82102e+07	8.04035e+07	1.09153e+08	7.69334e+07	1.51858e+08	5.97851e+08	1.32349e+07	4.19527e+07	8.11105e+07	7.88163e+07	5.15681e+07	1.01136e+08	7.65562e+07	4.44348e+07	1.29759e+08	1.29778e+08	1.12858e+08	8.94291e+07	5.64791e+07	1.16808e+08	6.20732e+07	1.00361e+08	5.67779e+07	1.39318e+08	3.12365e+07	6.51839e+07	1.84985e+08	5.64703e+07	2.8772e+07	1.04668e+08	1.5503e+08	3.14141e+08	1.38831e+08	8.75985e+07	4.75571e+09	8.39692e+08	1.20174e+09	1.33626e+09	1.00307e+09	2.5699e+08	2.62338e+08	3.26058e+08	6.68978e+08	6.29058e+08	1.98717e+08	8.62827e+08	1.5539e+09	1.56254e+09	1.65707e+09	1.78392e+08	3.40566e+09	2.77993e+08	1.78376e+09	1.35845e+08	5.58234e+08	6.24271e+08	3.95308e+08	4.46412e+08	7.42433e+08	3.38486e+08	3.09493e+09	1.10032e+09	1.17975e+08	4.54633e+08	9.12622e+08	1.19573e+08	5.28899e+08	1.76558e+08	2.39041e+09	1.25512e+09	5.42012e+08	1.34275e+08	1.77023e+09	1.8118e+08	7.53768e+08	9.34042e+08	1.13653e+09	1.50671e+09	4.79349e+08	1.86715e+08	8.97277e+08	8.80569e+08	3.69899e+08	3.43198e+09	1.35407e+08	5.09321e+08	5.20679e+08	1.36965e+08	9.48431e+08	5.55002e+08	1.28043e+09	8.7103e+08	7.65497e+07	8.22045e+08	3.6845e+08	1.50069e+08	2.26592e+08	6.73259e+07	3.33743e+08	5.85803e+08	1.68386e+08	5.22559e+08	2.48433e+09	6.02886e+07	1.62402e+08	5.29851e+08	1.02022e+08	1.50551e+08	2.29563e+08	2.84501e+09	1.95522e+09	2.88477e+08	6.10718e+09	4.43961e+08	3.41943e+08	1.70166e+08	4.72345e+08	7.3579e+07	1.40736e+08	1.01659e+08	6.82306e+09	1.48379e+09	1.1841e+08	9.31474e+09	1.86128e+08	9.35685e+07	3.01138e+08	6.51825e+08
Q9H6S3	Epidermal growth factor receptor kinase substrate 8-like protein 2 [OS=Homo sapiens]	FALSE		48	2620	48	80.6	1.11491e+09	8.59477e+08	5.17133e+07	1.39844e+07	9.57945e+06	1.78938e+08	1.70281e+07	1.61922e+07	3.07622e+07	6.48309e+07	4.31991e+07	1.06097e+08	7.45842e+07	2.42248e+07	3.52281e+08	2.32399e+07	4.92246e+07	1.84774e+07	9.11378e+07	1.00586e+07	1.14862e+09	2.45144e+08	1.00042e+08	5.83931e+07	2.56218e+07	4.28221e+08	5.06152e+07	2.16623e+07	4.42295e+07	1.01274e+07	5.45235e+07	1.64113e+09	9.64575e+08	2.45703e+08	3.26965e+08	3.37198e+08	7.63148e+08	5.804e+07	4.58759e+07	2.08895e+08	1.51589e+08	9.00793e+07	1.45019e+09	4.32395e+08	2.11162e+08	3.19496e+08	1.8126e+08	5.8317e+08	5.96806e+07	8.02346e+07	2.82521e+07	5.08233e+07	8.59793e+07	6.33339e+08	1.69791e+08	1.16734e+08	1.11339e+08	4.91297e+07	2.9266e+08	3.35987e+07	3.62884e+07	7.87186e+07	1.69111e+07	3.60547e+07	1.01167e+09	5.69741e+08	2.57274e+08	1.42292e+08	1.46767e+08	5.34117e+08	4.92813e+07	1.79691e+08	1.53068e+08	4.45452e+07	5.32729e+07	9.59018e+08	1.97619e+08	9.14578e+07	2.58295e+06	4.22492e+06	3.48463e+08	1.14487e+06	3.51982e+07	4.35509e+07	1.25035e+07	5.67534e+07	1.03729e+09	7.1164e+08	1.36281e+08	1.38115e+06	1.13211e+06	5.25726e+08	813146	1.3763e+08	1.41257e+08	3.52193e+07	7.30885e+07	1.40165e+09	1.48663e+09	1.35397e+08	1.66567e+08	8.79157e+07	8.39722e+08	7.73596e+07	1.17516e+08	2.3015e+08	2.27177e+08	3.08912e+08	3.21059e+08	3.66672e+08	1.47566e+08	1.02831e+09	1.20933e+08	3.95331e+08	2.98043e+08	3.24949e+08	1.72326e+08	1.56353e+09	8.24852e+08	2.02958e+08	3.23402e+08	1.99054e+08	9.884e+08	1.39619e+08	1.49527e+08	1.9999e+08	3.18451e+07	3.34945e+08	1.64113e+09	1.52062e+09	4.83583e+08	1.02329e+09	1.17659e+09	1.29123e+09	2.81198e+08	6.5484e+08	8.57126e+08	5.20201e+08	5.18719e+08	1.58616e+09	1.12573e+09	4.4436e+08	9.17863e+08	7.38882e+08	1.18325e+09	1.39029e+08	5.29231e+08	2.85035e+08	1.89299e+08	4.46441e+08	1.13315e+09	6.51975e+08	3.83263e+08	4.03737e+08	3.737e+08	8.11445e+08	1.39892e+08	2.19972e+08	3.7123e+08	8.25772e+07	2.4072e+08	1.42452e+09	1.15929e+09	6.14004e+08	5.90633e+08	7.87671e+08	1.16904e+09	1.69582e+08	7.46696e+08	6.97268e+08	1.72437e+08	3.48004e+08	1.24138e+09	5.76942e+08	2.07595e+08	9.59888e+07	1.85905e+08	7.74698e+08	5.38758e+07	1.38463e+08	1.66522e+08	3.76719e+07	2.29497e+08	1.22956e+09	9.97927e+08	2.44006e+08	6.76412e+07	5.3777e+07	9.55014e+08	4.09451e+07	4.53632e+08	4.59379e+08	1.01329e+08	3.07301e+08
P02647	Apolipoprotein A-I [OS=Homo sapiens]	FALSE		33	2616	33	30.8	8.66861e+07	6.11268e+07	3.81314e+08	5.80642e+07	1.13814e+08	1.15369e+08	1.8547e+08	1.93639e+08	1.55929e+08	1.06673e+09	1.29837e+08	3.61994e+08	1.63073e+08	2.48715e+08	1.31095e+08	1.99836e+08	1.15033e+08	7.42661e+07	6.15443e+08	3.93869e+07	1.45411e+08	5.7173e+07	5.96911e+08	1.32268e+08	1.29504e+08	1.51683e+08	3.3671e+08	1.33105e+08	3.10646e+08	9.01081e+08	1.30947e+08	1.28025e+08	5.7622e+07	3.39725e+08	1.89095e+08	1.56717e+08	1.44975e+08	1.71072e+08	3.47359e+07	1.73726e+08	5.96269e+08	1.17884e+08	2.14134e+08	6.50229e+07	6.32942e+08	2.40857e+08	2.05326e+08	1.59211e+08	5.02834e+08	1.26063e+08	8.08129e+07	1.02179e+09	1.34329e+08	1.76777e+08	8.66089e+07	2.08961e+08	2.67326e+08	9.17723e+07	1.91262e+08	1.85648e+08	1.69152e+08	2.72186e+08	3.22226e+08	1.3391e+08	1.86466e+08	1.45538e+08	2.55729e+08	2.09712e+08	1.01827e+08	1.56545e+08	1.92207e+08	1.81613e+08	2.12933e+08	6.45026e+08	1.13564e+08	3.14159e+08	1.58453e+08	5.4308e+08	1.47733e+07	1.03651e+07	4.02907e+08	1e+07	4.73261e+08	4.06782e+08	1.05863e+09	2.94285e+08	3.07643e+08	2.58897e+08	7.41951e+08	1.39213e+07	1.12819e+07	3.24511e+08	1.50834e+07	3.40119e+08	4.62463e+08	1.17545e+09	3.00848e+08	1.0898e+08	1.05731e+08	9.98367e+08	6.91598e+08	1.04453e+09	5.41407e+08	8.42602e+08	1.40535e+09	1.1666e+09	3.73797e+09	9.28451e+08	1.09543e+09	8.01701e+08	1.51505e+09	3.82664e+08	1.03989e+09	9.23853e+08	1.19792e+09	2.19434e+09	6.74785e+08	1.97938e+08	1.92374e+08	1.21097e+09	7.32546e+08	1.0061e+09	3.50109e+08	9.28795e+08	9.18779e+08	1.40463e+09	2.83342e+09	8.04422e+08	1.28025e+08	9.0839e+07	6.68631e+08	5.91802e+08	5.46833e+08	2.45293e+08	8.28825e+08	4.95825e+08	7.12821e+08	2.04618e+09	6.78834e+08	2.34212e+08	1.69285e+08	1.33194e+09	6.91945e+08	8.3698e+08	3.23037e+08	1.17138e+09	8.31519e+08	8.15321e+08	3.80581e+09	6.97494e+08	3.16283e+08	3.32566e+08	6.86064e+08	9.69375e+08	6.98056e+08	5.30303e+08	7.72969e+08	1.02536e+09	1.2836e+09	1.57344e+09	8.94053e+08	2.6256e+08	2.96136e+08	6.10317e+08	8.70484e+08	5.46488e+08	3.42634e+08	6.61402e+08	7.54682e+08	9.6997e+08	2.49694e+09	7.41854e+08	4.06656e+08	4.62597e+08	1.23271e+09	5.4901e+08	4.56084e+08	8.95735e+08	4.70586e+08	1.86172e+09	1.55538e+09	3.18954e+09	1.19002e+09	3.64668e+08	3.63049e+08	1.32844e+09	6.81789e+08	5.3591e+08	5.89495e+08	7.59509e+08	1.12105e+09	1.50396e+09	3.38189e+09	1.26492e+09
Q9Y2A7	Nck-associated protein 1 [OS=Homo sapiens]	FALSE		63	2586	60	128.7	4.19768e+08	2.62273e+08	1.56651e+07	4.0559e+06	6.51971e+06	6.02437e+07	5.91811e+06	4.94431e+06	9.93891e+06	9.89855e+06	2.78006e+07	2.65659e+07	1.78108e+07	4.73446e+06	1.13822e+08	7.12321e+06	1.14283e+07	1.0984e+07	2.11154e+07	1.29203e+07	3.43258e+08	9.44335e+07	3.00042e+07	1.64061e+07	8.91821e+06	1.59264e+08	1.18187e+07	5.84341e+06	1.92652e+07	2.50294e+06	2.25403e+07	5.10825e+08	2.64582e+08	8.70844e+07	7.89852e+07	7.35811e+07	2.3139e+08	1.47395e+07	1.18753e+07	6.08715e+07	1.86975e+07	3.3573e+07	5.00277e+08	1.4674e+08	7.41667e+07	9.06807e+07	4.36698e+07	1.97736e+08	1.25198e+07	1.68561e+07	9.50663e+06	5.45604e+06	3.2652e+07	2.25509e+08	6.77959e+07	4.02254e+07	2.97387e+07	1.40615e+07	1.15325e+08	1.13783e+07	9.30516e+06	2.49394e+07	4.10637e+06	1.69953e+07	3.17892e+08	1.74663e+08	9.30112e+07	3.3486e+07	3.69746e+07	1.85036e+08	1.61099e+07	3.7239e+07	4.49315e+07	7.35997e+06	1.97733e+07	3.25603e+08	6.69124e+07	2.62994e+07	1.56224e+06	2.4953e+06	1.21477e+08	590212	8.34243e+06	1.91293e+07	3.06017e+06	2.3359e+07	4.34435e+08	2.23389e+08	7.56769e+07	453297	631874	1.70385e+08	172885	3.0173e+07	5.75475e+07	5.0485e+06	2.79858e+07	5.27726e+08	4.53652e+08	4.10147e+07	4.83095e+07	5.98349e+07	2.82712e+08	2.68864e+07	3.58838e+07	7.43589e+07	3.46859e+07	1.98799e+08	8.03911e+07	8.75619e+07	2.88401e+07	3.32244e+08	3.70671e+07	9.17829e+07	1.77173e+08	7.52864e+07	2.21354e+08	4.67252e+08	3.17747e+08	6.08706e+07	9.08629e+07	6.92848e+07	3.67607e+08	3.26011e+07	4.03351e+07	8.71101e+07	7.87042e+06	1.38468e+08	5.10825e+08	4.17104e+08	1.71396e+08	2.47197e+08	2.56747e+08	3.91505e+08	7.14115e+07	1.6951e+08	2.49764e+08	6.41633e+07	1.93329e+08	5.47186e+08	3.82033e+08	1.56073e+08	2.60512e+08	1.78014e+08	4.01205e+08	2.91656e+07	1.11183e+08	9.59123e+07	2.03219e+07	1.69543e+08	4.03472e+08	2.60327e+08	1.32068e+08	1.07838e+08	1.06957e+08	3.19757e+08	4.73751e+07	5.64058e+07	1.17612e+08	2.00515e+07	1.13469e+08	4.47619e+08	3.55398e+08	2.21978e+08	1.38995e+08	1.98436e+08	4.04993e+08	5.54356e+07	1.54744e+08	2.04675e+08	2.84909e+07	1.29168e+08	4.21469e+08	1.95348e+08	5.96957e+07	5.80568e+07	1.09798e+08	2.70066e+08	2.77745e+07	3.28175e+07	7.31432e+07	9.21998e+06	9.4458e+07	5.14962e+08	3.13256e+08	1.35497e+08	2.22001e+07	3.00152e+07	3.09514e+08	8.70545e+06	9.94516e+07	1.87149e+08	1.4525e+07	1.17667e+08
P14625	Endoplasmin [OS=Homo sapiens]	FALSE		61	2584	59	92.4	2.49864e+08	1.88104e+08	7.42714e+07	4.94678e+06	7.25733e+06	4.83097e+07	3.42423e+07	1.05297e+07	1.28882e+07	1.85019e+07	2.90791e+07	1.03954e+08	2.37034e+07	2.17086e+07	1.79341e+08	4.07023e+07	2.36888e+07	1.24571e+07	2.85909e+07	1.99038e+07	6.42068e+07	9.2769e+07	6.38094e+07	2.41212e+07	1.84186e+07	1.16392e+08	7.44198e+07	1.30551e+07	2.77308e+08	8.45935e+06	2.80571e+07	1.63303e+08	4.25766e+08	6.62845e+08	8.54126e+07	1.33057e+08	3.89044e+08	5.15555e+07	5.86825e+07	7.35495e+07	9.04888e+07	5.99674e+07	1.06977e+08	9.19938e+07	2.20118e+08	5.30312e+07	7.97409e+07	1.82617e+08	3.28011e+07	2.65677e+07	2.72782e+07	2.49295e+07	5.77397e+07	4.65918e+07	1.89749e+07	5.419e+07	2.5041e+07	2.36685e+07	6.99895e+07	4.69646e+07	1.111e+07	2.50012e+07	7.49959e+06	2.09068e+07	6.15346e+07	4.68367e+07	1.34206e+08	2.76832e+07	4.78852e+07	8.50185e+07	4.03073e+07	1.53347e+07	2.71206e+07	1.20857e+07	2.65925e+07	1.42276e+08	4.86052e+07	1.82068e+08	1.67273e+06	2.5358e+06	2.28362e+08	1.73983e+06	2.53467e+07	3.97485e+07	6.59964e+06	8.13182e+07	2.3657e+08	1.54144e+08	7.64744e+08	2.01657e+06	2.69379e+06	7.55634e+08	1.18519e+06	4.89642e+07	1.52685e+08	1.42063e+07	1.61993e+08	3.14125e+08	3.25362e+08	1.94459e+08	5.89206e+07	6.66044e+07	2.26708e+08	1.55565e+08	7.64202e+07	9.6424e+07	6.48332e+07	2.07941e+08	3.14574e+08	1.16531e+08	1.32238e+08	5.23494e+08	2.11803e+08	1.90249e+08	2.00934e+08	1.0194e+08	3.40996e+08	8.73999e+07	3.12146e+08	1.29452e+08	1.33592e+08	1.43092e+08	2.68651e+08	2.05282e+08	9.01148e+07	1.25389e+09	2.66001e+07	1.72359e+08	1.63303e+08	6.71205e+08	1.30458e+09	2.67312e+08	4.64277e+08	6.58252e+08	2.49781e+08	8.37643e+08	3.01783e+08	3.10525e+08	3.45321e+08	1.17007e+08	2.39503e+08	4.63207e+08	1.52351e+08	3.25052e+08	3.70528e+08	7.64119e+07	1.75241e+08	2.7521e+08	9.28535e+07	2.99809e+08	8.33601e+07	7.28607e+07	1.77917e+08	9.08033e+07	1.80032e+08	1.94057e+08	1.95543e+08	6.73466e+07	1.17903e+08	3.66207e+07	1.39585e+08	8.6646e+07	9.53015e+07	3.20294e+08	1.14909e+08	2.5699e+08	1.86082e+08	1.38701e+08	6.37224e+07	1.23542e+08	4.67844e+07	1.73715e+08	1.84166e+08	1.41901e+08	4.13267e+08	6.21626e+07	1.1158e+08	5.07691e+08	8.18736e+07	9.97089e+07	1.51983e+08	1.9884e+07	3.28831e+08	2.8042e+08	2.16154e+08	1.36925e+09	9.8761e+07	1.2796e+08	1.37265e+09	5.96789e+07	1.61388e+08	4.96543e+08	4.08728e+07	6.81101e+08
O75874	Isocitrate dehydrogenase [NADP] cytoplasmic [OS=Homo sapiens]	FALSE		31	2536	30	46.6	8.94044e+08	6.75178e+08	5.85752e+07	1.96808e+07	1.70491e+07	1.70031e+08	2.74615e+07	2.17122e+07	3.91678e+07	3.35194e+07	5.89124e+07	1.02553e+08	7.41204e+07	2.46375e+07	3.52056e+08	3.93752e+07	5.65951e+07	2.25096e+07	6.00357e+07	2.05225e+07	7.35916e+08	2.94631e+08	1.13718e+08	7.98045e+07	4.4452e+07	4.07473e+08	76445295	2.8063e+07	7.55869e+07	6.25526e+06	7.62914e+07	8.15618e+08	7.30593e+08	3.14586e+08	2.99612e+08	2.61198e+08	6.25128e+08	6.65112e+07	5.51088e+07	1.84353e+08	8.9292e+07	1.11746e+08	9.56955e+08	4.07659e+08	1.93211e+08	3.04324e+08	1.65239e+08	4.83317e+08	72586939	9.00949e+07	4.06589e+07	3.07136e+07	1.06819e+08	5.22775e+08	1.93886e+08	1.22481e+08	1.21463e+08	7.36482e+07	2.96341e+08	5.20723e+07	4.48958e+07	7.04662e+07	1.09922e+07	5.34163e+07	6.83194e+08	4.46985e+08	2.12216e+08	1.28926e+08	1.27772e+08	4.30482e+08	7.47458e+07	1.58415e+08	1.08878e+08	2.46975e+07	6.94074e+07	6.2935e+08	2.28369e+08	9.40756e+07	6.35116e+06	7.67239e+06	3.32739e+08	2.70887e+06	3.88299e+07	4.85872e+07	6.9988e+06	8.08405e+07	5.22035e+08	5.35231e+08	9.27131e+07	2.09498e+06	2.63654e+06	4.33249e+08	781293	1.39326e+08	1.16744e+08	1.91621e+07	8.80839e+07	1.12398e+09	1.16785e+09	1.53363e+08	2.34417e+08	1.56468e+08	7.97926e+08	1.2476e+08	1.57578e+08	2.93038e+08	1.17457e+08	4.21276e+08	3.10336e+08	3.64392e+08	1.5008e+08	1.02765e+09	2.04897e+08	4.54525e+08	3.63083e+08	2.14055e+08	3.51595e+08	1.00175e+09	9.91366e+08	2.30704e+08	4.41986e+08	3.45344e+08	9.40511e+08	2.1087e+08	1.93709e+08	3.41777e+08	1.96694e+07	4.68667e+08	8.15618e+08	1.15175e+09	6.19156e+08	9.37685e+08	9.11399e+08	1.0577e+09	3.2224e+08	7.86632e+08	7.56425e+08	3.06418e+08	6.43487e+08	1.04668e+09	1.06133e+09	4.06585e+08	8.74277e+08	6.73575e+08	9.80644e+08	1.69095e+08	5.94269e+08	4.10208e+08	1.14397e+08	5.54649e+08	9.35329e+08	7.44496e+08	4.0213e+08	4.40449e+08	5.60197e+08	8.21651e+08	2.16809e+08	2.72149e+08	3.32312e+08	5.36755e+07	3.56635e+08	9.61995e+08	9.09509e+08	5.06469e+08	5.35154e+08	6.85728e+08	9.42208e+08	2.57208e+08	6.58283e+08	4.95971e+08	9.56058e+07	4.53402e+08	8.14646e+08	6.66716e+08	2.13537e+08	2.36024e+08	3.37601e+08	7.39739e+08	1.27475e+08	1.52749e+08	1.85779e+08	2.10867e+07	3.26899e+08	6.18799e+08	7.5055e+08	1.66e+08	1.02601e+08	1.2524e+08	7.87024e+08	3.93411e+07	4.59224e+08	3.79659e+08	5.51311e+07	3.7035e+08
O60664	Perilipin-3 [OS=Homo sapiens]	FALSE		32	2480	32	47	5.44097e+08	3.98322e+08	8.94461e+07	3.61311e+07	2.08577e+07	1.7308e+08	2.81259e+08	2.83269e+07	2.15219e+07	1.07399e+08	6.37494e+07	1.89305e+08	1.20667e+08	3.235e+07	3.04562e+08	2.45007e+08	4.88091e+07	1.14447e+07	1.10871e+08	1.82807e+07	4.18785e+08	1.40363e+08	2.02286e+08	9.70882e+07	5.15793e+07	4.27584e+08	8.93007e+08	4.43029e+07	5.23514e+07	1.41009e+07	1.16509e+08	5.05924e+08	3.08442e+08	2.78282e+08	2.22672e+08	1.42988e+08	5.47564e+08	2.03516e+08	4.06279e+07	1.27652e+08	8.02076e+07	1.45697e+08	4.98275e+08	2.02019e+08	3.40817e+08	3.69124e+08	1.55024e+08	4.40811e+08	9.04043e+08	7.96721e+07	2.45414e+07	5.93251e+07	1.31441e+08	3.1972e+08	1.03734e+08	1.93698e+08	2.02296e+08	1.02273e+08	3.58436e+08	5.09463e+08	7.66667e+07	6.69952e+07	1.7882e+07	8.38317e+07	3.89063e+08	2.55384e+08	3.77393e+08	1.67713e+08	1.3873e+08	4.46253e+08	5.79845e+08	1.79575e+08	1.11421e+08	3.71953e+07	9.81218e+07	6.54555e+08	1.76442e+08	1.9933e+08	6.18317e+06	4.1636e+06	5.97936e+08	1.13182e+07	7.79275e+07	5.94843e+07	1.71701e+07	2.31146e+08	7.1843e+08	5.14299e+08	4.22767e+08	3.8994e+06	3.73291e+06	6.75704e+08	5.71805e+06	1.74008e+08	1.57224e+08	7.00276e+07	2.6713e+08	6.8403e+08	6.88975e+08	2.3419e+08	4.30355e+08	1.91423e+08	8.12231e+08	1.27778e+09	2.05585e+08	1.61019e+08	3.76341e+08	4.55865e+08	5.72856e+08	5.93227e+08	1.97061e+08	8.89014e+08	1.27494e+09	3.91994e+08	1.84604e+08	3.95307e+08	3.13189e+08	5.7006e+08	4.7229e+08	4.10384e+08	5.3771e+08	4.00715e+08	9.8693e+08	2.46331e+09	3.05808e+08	2.36714e+08	4.43397e+07	7.15727e+08	5.05924e+08	4.86248e+08	5.47703e+08	6.96888e+08	4.98931e+08	9.26463e+08	9.86015e+08	5.79929e+08	5.23775e+08	2.75244e+08	8.38991e+08	5.44995e+08	5.25951e+08	7.17201e+08	1.06044e+09	6.31931e+08	8.944e+08	2.10601e+09	5.2552e+08	2.47598e+08	2.20965e+08	6.82498e+08	5.72031e+08	3.98322e+08	6.35952e+08	7.33564e+08	7.77932e+08	9.93819e+08	2.12121e+09	4.64737e+08	3.15943e+08	8.73184e+07	5.59704e+08	5.47834e+08	5.19646e+08	9.00677e+08	6.96151e+08	7.44536e+08	9.76726e+08	1.9953e+09	7.46214e+08	5.07554e+08	1.43985e+08	6.40977e+08	8.47272e+08	5.15115e+08	4.52449e+08	2.29782e+08	1.83207e+08	1.32932e+09	5.32617e+08	3.06552e+08	2.27445e+08	5.17318e+07	9.34701e+08	8.51598e+08	7.21197e+08	7.56952e+08	1.90972e+08	1.7732e+08	1.22746e+09	2.87926e+08	5.73538e+08	5.11304e+08	2.01476e+08	1.12315e+09
P53396	ATP-citrate synthase [OS=Homo sapiens]	FALSE	EVtop100	64	2464	64	120.8	4.88752e+08	3.85031e+08	2.78647e+07	3.00021e+06	4.15677e+06	1.36073e+08	1.63227e+07	8.29111e+06	9.24897e+06	2.65897e+07	1.24465e+07	4.8853e+07	1.14243e+07	1.28466e+07	3.67373e+08	1.95708e+07	2.65268e+07	7.47752e+06	4.12377e+07	5.19716e+06	2.98317e+08	7.76144e+07	4.43026e+07	1.37065e+07	1.43847e+07	3.44119e+08	2.90802e+07	1.0599e+07	2.36911e+07	7.43222e+06	1.02488e+07	4.70849e+08	2.64979e+08	3.53196e+08	6.20271e+07	8.05312e+07	6.11404e+08	3.24775e+07	2.88514e+07	5.90877e+07	7.39515e+07	1.81228e+07	3.90884e+08	1.10836e+08	1.11352e+08	6.54734e+07	4.98648e+07	4.34319e+08	2.94242e+07	3.59797e+07	1.18228e+07	1.86564e+07	1.8074e+07	1.82405e+08	3.63264e+07	5.3702e+07	1.2916e+07	1.48052e+07	2.43248e+08	2.29025e+07	1.43669e+07	3.05511e+07	4.53677e+06	6.43461e+06	2.98578e+08	8.52607e+07	1.07558e+08	2.1098e+07	3.1465e+07	3.49625e+08	2.9775e+07	5.11066e+07	4.9682e+07	1.39975e+07	7.44197e+06	2.87554e+08	4.79267e+07	4.07142e+07	757237	1.31557e+06	2.99941e+08	1.08369e+06	1.69564e+07	2.16155e+07	4.93711e+06	9.01555e+06	6.41643e+08	1.06452e+08	1.40432e+08	385008	591773	3.72354e+08	390178	5.54905e+07	1.16357e+08	1.07828e+07	1.07206e+07	6.14452e+08	6.65985e+08	7.29563e+07	3.57352e+07	3.81489e+07	6.38566e+08	7.4155e+07	6.01734e+07	6.91971e+07	9.3174e+07	8.90036e+07	1.47834e+08	5.61642e+07	7.82551e+07	1.07236e+09	1.01841e+08	2.13042e+08	1.20613e+08	1.47032e+08	8.90389e+07	4.06076e+08	2.61154e+08	8.98783e+07	7.59117e+07	1.11753e+08	7.94279e+08	8.02161e+07	7.31615e+07	1.07123e+08	2.33704e+07	6.29599e+07	4.70849e+08	4.17731e+08	6.95145e+08	1.94124e+08	2.80998e+08	1.03448e+09	1.5735e+08	4.1183e+08	2.42445e+08	2.53775e+08	1.04359e+08	4.27535e+08	2.88557e+08	2.34325e+08	1.88095e+08	2.03266e+08	8.81228e+08	6.85451e+07	2.37323e+08	1.1928e+08	6.94886e+07	9.38479e+07	3.26352e+08	1.39488e+08	1.76315e+08	4.68358e+07	1.12614e+08	6.74442e+08	9.53575e+07	8.70892e+07	1.44076e+08	2.21532e+07	4.29608e+07	4.20423e+08	1.73485e+08	2.56695e+08	8.75747e+07	1.68867e+08	7.65233e+08	1.02459e+08	2.1237e+08	2.26315e+08	5.41851e+07	4.86144e+07	3.72217e+08	1.3992e+08	9.24151e+07	2.81407e+07	5.78875e+07	6.66824e+08	5.09966e+07	6.67032e+07	8.26494e+07	1.4875e+07	3.64567e+07	7.60577e+08	1.49276e+08	2.5144e+08	1.88556e+07	2.81103e+07	6.76403e+08	1.9647e+07	1.82899e+08	3.78403e+08	3.1023e+07	4.50748e+07
P07355	Annexin A2 [OS=Homo sapiens]	FALSE	EVtop100	34	2449	34	38.6	1.87454e+09	1.26241e+09	1.69066e+08	2.71335e+07	2.5781e+07	2.80205e+08	7.08828e+07	3.56599e+07	5.20789e+07	7.76162e+07	1.7407e+08	2.47381e+08	8.15541e+07	3.21668e+07	4.93174e+08	7.62517e+07	6.49355e+07	3.33832e+07	1.04068e+08	7.5635e+07	1.77503e+09	3.94386e+08	2.58872e+08	7.06346e+07	5.78459e+07	6.54841e+08	1.57854e+08	4.41848e+07	9.48714e+07	2.58418e+07	1.82124e+08	2.21566e+09	1.06327e+09	6.37424e+08	2.46933e+08	2.7565e+08	8.69796e+08	8.97039e+07	4.87831e+07	2.47131e+08	1.21571e+08	2.99845e+08	2.15324e+09	5.69544e+08	4.46054e+08	2.8258e+08	1.91337e+08	7.5875e+08	1.45161e+08	9.11117e+07	5.99101e+07	4.97946e+07	314428116	1.13773e+09	2.9607e+08	2.8336e+08	1.30556e+08	1.01089e+08	4.97256e+08	1.15382e+08	7.1192e+07	1.26815e+08	2.38613e+07	1.44153e+08	1.47597e+09	6.54367e+08	4.93096e+08	1.41619e+08	1.61675e+08	6.44513e+08	1.18385e+08	1.80254e+08	1.94646e+08	4.75859e+07	2.20917e+08	1.79908e+09	3.66289e+08	2.62807e+08	3.47288e+06	4.48646e+06	6.51125e+08	2.59439e+06	1.10909e+08	9.89893e+07	1.91939e+07	2.4737e+08	1.81956e+09	1.12797e+09	4.28831e+08	2.41137e+06	2.65012e+06	8.1284e+08	1.95015e+06	2.40918e+08	2.5021e+08	3.58822e+07	3.91757e+08	2.35664e+09	2.18359e+09	4.42654e+08	3.23185e+08	2.36606e+08	1.31495e+09	3.22025e+08	2.58805e+08	3.89633e+08	2.71978e+08	1.24476e+09	7.48598e+08	4.00938e+08	1.95945e+08	1.43957e+09	3.96791e+08	5.21509e+08	5.38474e+08	3.71052e+08	1.2958e+09	2.41621e+09	1.32702e+09	5.25183e+08	3.912e+08	4.49399e+08	1.51148e+09	4.35431e+08	3.04993e+08	4.28974e+08	8.12586e+07	1.11881e+09	2.21566e+09	1.67621e+09	1.25455e+09	7.72817e+08	9.61827e+08	1.47167e+09	4.34606e+08	6.96337e+08	1.01401e+09	4.17187e+08	1.72665e+09	2.35514e+09	1.48279e+09	9.38658e+08	8.11809e+08	7.79957e+08	1.53949e+09	3.38161e+08	6.00976e+08	6.04433e+08	1.85467e+08	1.63264e+09	2.03558e+09	1.13687e+09	9.30331e+08	4.73422e+08	7.68926e+08	1.37872e+09	4.80405e+08	4.3155e+08	5.9805e+08	1.16515e+08	9.62437e+08	2.07829e+09	1.33148e+09	1.17681e+09	5.8784e+08	8.67681e+08	1.41066e+09	4.07375e+08	7.49033e+08	8.86664e+08	1.84208e+08	1.44313e+09	2.32878e+09	1.06937e+09	5.96531e+08	1.29061e+08	1.97413e+08	1.44757e+09	1.22088e+08	4.36294e+08	3.78498e+08	5.78293e+07	1.0003e+09	2.15684e+09	1.58174e+09	7.67808e+08	1.18096e+08	1.25885e+08	1.47657e+09	9.81974e+07	7.94076e+08	8.13702e+08	1.03236e+08	1.64715e+09
O60603	Toll-like receptor 2 [OS=Homo sapiens]	FALSE		45	2446	45	89.8	4.11944e+08	2.4337e+08	3.94806e+07	9.72122e+06	8.84861e+06	1.38813e+08	2.89217e+07	9.65737e+06	2.01356e+07	2.69362e+07	4.94534e+07	6.37931e+07	3.05978e+07	1.20519e+07	1.71886e+08	3.20986e+07	2.06659e+07	9.25429e+06	3.40831e+07	1.3695e+07	3.287e+08	9.36927e+07	9.12213e+07	2.57872e+07	1.63703e+07	2.58963e+08	8.43078e+07	13646522	4.03317e+07	6.39489e+06	8.147e+07	5.25408e+08	2.27428e+08	1.41894e+08	9.1014e+07	9.08652e+07	397100038	4.21757e+07	1.5675e+07	1.00084e+08	3.42221e+07	1.39037e+08	4.06139e+08	1.25644e+08	1.51311e+08	9.67629e+07	6.30222e+07	3.22319e+08	9.04491e+07	3.02753e+07	1.81163e+07	1.84228e+07	1.1701e+08	2.46213e+08	7.93069e+07	1.1206e+08	6.50962e+07	3.48213e+07	2.62631e+08	7.747e+07	2.80267e+07	5.6938e+07	8.72043e+06	6.64716e+07	3.04097e+08	1.6032e+08	1.85378e+08	5.30763e+07	5.99274e+07	3.00407e+08	7.89671e+07	6.68954e+07	9.18842e+07	1.37025e+07	8.87439e+07	3.822e+08	9.11636e+07	7.73566e+07	1.51058e+06	2.03615e+06	4.02071e+08	1.59555e+06	2.71819e+07	3.75692e+07	7.18124e+06	1.10883e+08	4.8023e+08	2.87578e+08	2.15861e+08	1.00722e+06	1.04489e+06	4.3848e+08	776086	8.74057e+07	1.01938e+08	1.93039e+07	1.40384e+08	5.17889e+08	4.20955e+08	1.03369e+08	1.15789e+08	8.12084e+07	6.51423e+08	1.31393e+08	7.00892e+07	1.50646e+08	9.43884e+07	3.53636e+08	1.93044e+08	1.50426e+08	7.34147e+07	5.01733e+08	1.67032e+08	1.65971e+08	1.49273e+08	1.21522e+08	2.34626e+08	4.47435e+08	3.15254e+08	1.85064e+08	1.42819e+08	1.2718e+08	5.97728e+08	2.32558e+08	9.41973e+07	1.82366e+08	2.01085e+07	5.0048e+08	5.25408e+08	3.58532e+08	2.7927e+08	2.84843e+08	3.17056e+08	6.71883e+08	2.04337e+08	2.23748e+08	4.10656e+08	1.17438e+08	8.00638e+08	4.4422e+08	3.27111e+08	3.18413e+08	2.77985e+08	2.56901e+08	6.53981e+08	2.10706e+08	1.99697e+08	1.82775e+08	6.86184e+07	6.07567e+08	4.40515e+08	3.04527e+08	3.67915e+08	2.36051e+08	2.64864e+08	7.28185e+08	3.22556e+08	1.69892e+08	2.68514e+08	4.25821e+07	4.43799e+08	4.28195e+08	3.26214e+08	4.42418e+08	2.20312e+08	3.21619e+08	6.57507e+08	2.71733e+08	2.7798e+08	4.18557e+08	5.30431e+07	5.79716e+08	4.9473e+08	2.66149e+08	1.75588e+08	5.61367e+07	8.95947e+07	8.93878e+08	7.50843e+07	1.06928e+08	1.4365e+08	2.16363e+07	4.48385e+08	5.69245e+08	4.03269e+08	3.86492e+08	4.93285e+07	4.9634e+07	7.96526e+08	3.9079e+07	2.88093e+08	3.31509e+08	5.5539e+07	5.90247e+08
Q02809	Procollagen-lysine,2-oxoglutarate 5-dioxygenase 1 [OS=Homo sapiens]	FALSE		41	2439	41	83.5	1.5073e+07	1.3408e+07	6.97313e+07	7.87949e+06	2.04549e+07	1.53241e+07	3.19577e+07	3.05577e+07	4.46678e+07	7.43611e+07	2.9167e+07	5.36371e+07	2.30362e+07	1.71976e+07	1.28594e+07	2.44419e+07	2.16876e+07	1.47346e+07	5.37368e+07	1.32109e+07	3.84667e+07	2.06476e+07	6.85776e+07	1.89177e+07	1.41733e+07	2.0971e+07	4.16988e+07	3.10448e+07	1.06941e+08	7.94989e+07	2.43087e+07	2.63122e+07	1.43832e+07	3.41445e+07	1.59139e+07	1.1121e+07	9.64039e+06	2.3069e+07	4.07998e+06	3.13016e+07	5.50012e+07	2.34076e+07	3.99157e+07	1.93504e+07	5.3898e+07	1.73381e+07	1.67297e+07	1.5596e+07	5.04711e+07	2.27769e+07	1.88356e+07	7.80465e+07	2.46669e+07	6.09853e+07	3.88354e+07	3.90645e+07	2.86849e+07	9.23759e+06	3.30635e+07	3.30345e+07	3.14468e+07	6.88192e+07	5.59304e+07	2.78682e+07	6.20507e+07	3.96097e+07	3.40541e+07	1.75554e+07	9.91729e+06	1.69538e+07	3.73911e+07	2.22441e+07	5.59692e+07	6.70071e+07	2.67504e+07	9.21495e+07	6.92116e+07	6.36397e+07	1.86172e+06	1.18165e+06	3.85426e+07	2.1122e+06	1.03188e+08	1.15759e+08	1.005e+08	4.69917e+07	7.13135e+07	5.51661e+07	5.45162e+07	1.27928e+06	1.73203e+06	1.98314e+07	1.56924e+06	4.58612e+07	1.11449e+08	1.02831e+08	3.63455e+07	1.89495e+07	2.31917e+07	1.82572e+08	9.3852e+07	1.87726e+08	7.19129e+07	1.45186e+08	2.21775e+08	3.34186e+08	2.60572e+08	2.0857e+08	1.62311e+08	1.13251e+08	1.0476e+08	3.75365e+07	1.27189e+08	1.74177e+08	2.3767e+08	1.91597e+08	2.26332e+08	5.23619e+07	6.94745e+07	1.39126e+08	1.04773e+08	1.10111e+08	4.84043e+07	1.15024e+08	2.14292e+08	4.83547e+08	2.49982e+08	1.49331e+08	2.63122e+07	2.26746e+07	6.72018e+07	4.9805e+07	3.88046e+07	1.63113e+07	1.11767e+08	5.82383e+07	1.28435e+08	1.88744e+08	1.34792e+08	4.36583e+07	5.03781e+07	1.13421e+08	4.98096e+07	6.81961e+07	3.16441e+07	1.17575e+08	1.50237e+08	1.90033e+08	2.90696e+08	1.28081e+08	1.09113e+08	1.49123e+08	1.28257e+08	1.04017e+08	7.02647e+07	9.16738e+07	1.37543e+08	1.90624e+08	3.24545e+08	2.7311e+08	1.86063e+08	8.73727e+07	8.05964e+07	8.12728e+07	7.28696e+07	5.32242e+07	3.71072e+07	1.28666e+08	9.24341e+07	2.54955e+08	2.59389e+08	1.74746e+08	1.19281e+08	2.02061e+08	1.44452e+08	6.91862e+07	5.19951e+07	8.56872e+07	9.93971e+07	4.05921e+08	4.42619e+08	3.02796e+08	1.90023e+08	8.45321e+07	7.7359e+07	9.76096e+07	6.26524e+07	8.22746e+07	3.6025e+07	7.90174e+07	1.5116e+08	3.62441e+08	2.95855e+08	1.52815e+08
Q9UNQ0	Broad substrate specificity ATP-binding cassette transporter ABCG2 [OS=Homo sapiens]	FALSE		38	2424	38	72.3	1.16397e+09	8.30527e+08	1.31457e+08	2.59894e+07	2.35101e+07	3.2525e+08	7.21953e+07	2.16754e+07	5.24096e+07	1.10809e+08	9.09838e+07	2.26519e+08	9.57516e+07	3.99246e+07	5.14355e+08	8.66831e+07	5.22964e+07	2.37074e+07	1.14701e+08	2.09008e+07	1.12351e+09	3.76626e+08	2.85636e+08	8.32624e+07	5.61094e+07	5.96141e+08	2.13244e+08	3.43852e+07	9.78559e+07	1.97273e+07	1.38657e+08	1.55487e+09	1.03212e+09	4.37548e+08	2.74955e+08	2.90359e+08	7.96908e+08	1.21759e+08	3.94901e+07	2.40477e+08	1.31252e+08	1.62955e+08	1.36499e+09	6.13989e+08	5.00487e+08	3.14766e+08	1.98459e+08	6.82887e+08	2.48421e+08	8.26404e+07	4.69969e+07	7.83331e+07	1.66099e+08	7.06424e+08	2.65917e+08	2.69346e+08	1.66667e+08	9.4655e+07	5.28941e+08	1.42755e+08	5.70797e+07	1.43141e+08	2.38592e+07	9.10124e+07	1.00025e+09	6.93903e+08	5.4732e+08	1.43015e+08	1.78493e+08	6.00094e+08	1.73233e+08	1.80665e+08	2.18116e+08	5.61524e+07	1.04948e+08	1.11561e+09	3.67047e+08	2.60797e+08	4.14035e+06	5.67645e+06	8.23207e+08	3.5697e+06	6.94932e+07	9.91417e+07	2.75404e+07	2.02877e+08	1.36126e+09	1.28793e+09	6.4662e+08	2.65354e+06	3.40512e+06	8.67932e+08	2.08563e+06	1.86415e+08	2.81112e+08	8.25924e+07	2.1047e+08	1.46333e+09	1.43656e+09	3.44184e+08	3.09557e+08	2.15765e+08	1.52634e+09	3.27988e+08	1.57311e+08	3.92108e+08	3.88289e+08	6.50615e+08	6.85469e+08	4.70736e+08	2.43202e+08	1.5014e+09	4.51073e+08	4.20001e+08	3.82403e+08	4.08964e+08	3.58077e+08	1.52934e+09	1.26726e+09	5.79479e+08	4.61137e+08	4.35909e+08	1.37599e+09	5.8822e+08	2.37349e+08	4.42469e+08	6.20317e+07	8.51785e+08	1.55487e+09	1.6271e+09	8.61162e+08	8.60516e+08	1.01315e+09	1.34835e+09	5.89911e+08	5.63688e+08	9.86709e+08	4.50409e+08	9.38369e+08	1.49298e+09	1.5985e+09	1.0532e+09	9.04275e+08	8.08991e+08	1.38557e+09	5.7871e+08	5.45099e+08	4.74152e+08	2.91763e+08	8.62454e+08	1.26391e+09	1.02108e+09	8.84321e+08	6.04365e+08	7.19983e+08	1.46657e+09	5.94376e+08	3.46005e+08	6.7504e+08	1.16505e+08	6.07646e+08	1.40844e+09	1.41193e+09	1.30622e+09	5.93633e+08	9.57937e+08	1.31344e+09	5.96111e+08	7.50744e+08	9.93577e+08	2.1737e+08	6.85571e+08	1.44407e+09	1.07158e+09	5.91969e+08	1.53866e+08	2.49775e+08	1.83014e+09	1.67985e+08	2.73373e+08	3.7908e+08	8.29765e+07	8.20387e+08	1.61358e+09	1.80605e+09	1.15775e+09	1.29956e+08	1.61749e+08	1.57665e+09	1.0502e+08	6.14431e+08	9.14198e+08	2.37626e+08	8.84924e+08
P29401	Transketolase [OS=Homo sapiens]	FALSE		37	2402	37	67.8	8.90499e+08	5.6803e+08	4.62679e+07	1.97138e+07	1.16037e+07	1.65717e+08	3.31312e+07	1.39738e+07	4.0786e+07	4.39359e+07	4.97349e+07	6.24208e+07	3.86298e+07	1.36779e+07	3.28208e+08	3.6962e+07	3.28891e+07	1.51418e+07	6.09154e+07	1.88916e+07	7.19097e+08	1.90529e+08	7.44006e+07	3.8697e+07	2.92285e+07	428843165	7.69221e+07	1.68931e+07	4.6985e+07	8.96467e+06	6.14083e+07	9.49333e+08	4.30675e+08	2.24805e+08	1.59441e+08	1.76993e+08	6.74516e+08	5.7472e+07	2.75626e+07	1.33023e+08	8.59003e+07	9.57313e+07	9.46532e+08	2.63279e+08	1.06949e+08	1.68479e+08	1.15524e+08	5.0048e+08	7.30569e+07	4.85108e+07	2.66815e+07	3.34961e+07	1.02318e+08	4.69353e+08	1.36952e+08	8.14582e+07	7.59307e+07	4.54713e+07	3.17531e+08	4.90685e+07	3.04012e+07	6.90065e+07	1.10156e+07	4.58899e+07	5.5997e+08	2.78491e+08	1.38861e+08	7.824e+07	9.02556e+07	4.42395e+08	6.74382e+07	9.49962e+07	9.74614e+07	2.54327e+07	6.00095e+07	6.69698e+08	1.48035e+08	5.55749e+07	3.43015e+06	5.19618e+06	3.43606e+08	3.32394e+06	2.99742e+07	3.90793e+07	6.54917e+06	7.4941e+07	7.75293e+08	3.31897e+08	9.2809e+07	1.65567e+06	2.01283e+06	4.83084e+08	895653	7.77622e+07	1.20557e+08	1.82445e+07	8.32884e+07	1.11952e+09	9.82518e+08	1.2114e+08	2.34809e+08	1.06493e+08	7.77678e+08	1.50517e+08	1.01416e+08	3.05144e+08	1.53957e+08	3.55649e+08	1.88891e+08	1.89913e+08	8.33193e+07	9.58036e+08	1.9234e+08	2.64138e+08	2.44239e+08	2.17192e+08	3.23655e+08	9.78853e+08	6.41085e+08	1.50939e+08	2.14318e+08	2.27073e+08	9.89837e+08	2.12185e+08	1.16607e+08	2.12449e+08	2.81891e+07	3.77239e+08	9.49333e+08	6.78944e+08	4.42452e+08	4.98996e+08	6.17583e+08	1.14126e+09	2.78446e+08	3.93432e+08	5.45812e+08	2.94779e+08	5.51266e+08	1.03528e+09	6.8544e+08	2.25059e+08	4.84015e+08	4.70919e+08	1.01547e+09	1.7019e+08	3.19979e+08	2.6919e+08	1.24761e+08	5.3128e+08	8.39748e+08	5.25874e+08	2.67444e+08	2.75339e+08	3.45872e+08	8.80403e+08	2.04303e+08	1.84285e+08	3.25428e+08	5.37894e+07	3.06385e+08	7.88485e+08	5.66663e+08	3.31402e+08	3.24762e+08	4.84384e+08	9.6828e+08	2.32061e+08	3.94751e+08	4.43963e+08	9.84517e+07	3.9201e+08	8.66874e+08	4.32184e+08	1.26146e+08	1.27473e+08	2.28642e+08	7.63898e+08	1.5642e+08	1.17913e+08	1.49425e+08	1.9732e+07	3.03043e+08	9.19001e+08	4.65417e+08	1.66172e+08	8.10857e+07	9.5613e+07	8.77551e+08	4.50996e+07	2.56307e+08	3.92061e+08	5.24911e+07	3.50187e+08
Q06210	Glutamine--fructose-6-phosphate aminotransferase [isomerizing] 1 [OS=Homo sapiens]	FALSE		44	2382	44	78.8	5.33361e+08	3.68652e+08	2.80571e+07	7.62975e+06	6.35836e+06	9.88708e+07	1.66349e+07	9.28652e+06	1.74508e+07	1.97372e+07	1.87763e+07	4.46198e+07	2.6499e+07	7.80361e+06	1.99169e+08	2.31599e+07	2.49057e+07	1.24873e+07	2.97318e+07	6.89929e+06	3.41992e+08	1.10415e+08	4.24568e+07	2.85389e+07	1.5163e+07	2.32919e+08	3.39649e+07	1.24132e+07	3.22432e+07	4.10678e+06	2.05422e+07	4.44676e+08	3.25177e+08	2.59529e+08	1.07252e+08	8.82934e+07	3.74589e+08	3.41025e+07	3.87018e+07	9.71736e+07	5.7026e+07	3.35668e+07	4.70145e+08	1.44183e+08	9.09222e+07	1.13027e+08	5.44751e+07	2.83918e+08	3.56682e+07	3.38436e+07	2.10941e+07	1.90868e+07	3.17345e+07	2.0803e+08	6.55089e+07	4.89143e+07	4.48573e+07	2.3985e+07	1.63338e+08	2.59522e+07	1.61031e+07	4.11858e+07	5.97373e+06	1.45611e+07	2.72435e+08	1.49121e+08	1.08683e+08	5.15688e+07	4.09154e+07	2.42535e+08	3.46895e+07	5.39567e+07	6.20015e+07	1.17404e+07	1.77721e+07	2.83719e+08	7.76827e+07	4.73797e+07	2.85159e+06	3.09475e+06	1.69948e+08	1.80693e+06	1.52272e+07	2.44012e+07	3.8871e+06	2.34651e+07	3.01233e+08	2.10471e+08	6.43562e+07	960237	1.23981e+06	2.34654e+08	808805	5.39284e+07	6.9192e+07	8.46838e+06	2.60151e+07	6.70533e+08	6.37655e+08	7.34599e+07	9.08774e+07	5.83541e+07	4.63982e+08	7.55733e+07	6.73977e+07	1.3056e+08	6.91621e+07	1.34267e+08	1.35024e+08	1.30275e+08	4.75359e+07	5.8137e+08	1.20517e+08	2.00022e+08	2.01422e+08	1.06008e+08	1.182e+08	4.65529e+08	3.71521e+08	8.61337e+07	1.58059e+08	1.178e+08	5.37614e+08	9.36901e+07	8.56838e+07	1.45792e+08	1.29136e+07	1.26194e+08	4.44676e+08	5.1263e+08	5.10794e+08	3.35663e+08	3.08083e+08	6.33795e+08	1.65223e+08	5.52436e+08	3.98716e+08	1.95693e+08	1.93293e+08	5.14228e+08	3.75376e+08	1.91333e+08	3.24708e+08	2.2206e+08	5.76066e+08	8.30909e+07	2.23234e+08	2.12819e+08	7.10916e+07	1.64779e+08	3.72199e+08	2.51545e+08	1.60596e+08	1.62661e+08	1.82439e+08	4.5288e+08	1.08055e+08	9.76135e+07	1.94228e+08	2.91699e+07	9.72177e+07	3.83612e+08	3.03426e+08	2.5938e+08	2.14054e+08	2.19585e+08	5.30843e+08	1.1937e+08	2.24213e+08	2.82434e+08	4.5448e+07	1.16096e+08	3.67253e+08	2.26792e+08	1.07545e+08	1.05972e+08	1.36175e+08	3.77826e+08	8.50313e+07	5.99009e+07	9.33009e+07	1.17114e+07	9.48871e+07	3.5707e+08	2.95142e+08	1.15228e+08	4.70273e+07	5.8893e+07	4.26263e+08	4.07265e+07	1.7775e+08	2.25017e+08	2.43643e+07	1.09381e+08
P55072	Transitional endoplasmic reticulum ATPase [OS=Homo sapiens]	FALSE	EVtop100	62	2379	62	89.3	3.97648e+08	2.68164e+08	3.04441e+07	4.02107e+06	5.70021e+06	5.51011e+07	1.93818e+07	9.1144e+06	1.04692e+07	4.24459e+08	2.4361e+07	4.14044e+07	1.87932e+07	7.66653e+06	1.46114e+08	2.68591e+07	1.77144e+07	1.02822e+07	3.28179e+07	1.12023e+07	1.8356e+08	6.97315e+07	4.13053e+07	1.70313e+07	1.66329e+07	1.50938e+08	3.11793e+08	2.77545e+08	3.04441e+08	3.45993e+08	3.12454e+07	4.39928e+08	2.42377e+08	2.87998e+08	7.05823e+07	7.87589e+07	2.59695e+08	3.07193e+07	2.65448e+07	7.21749e+07	2.26629e+08	5.45583e+07	2.37648e+08	8.51607e+07	7.22801e+07	7.59519e+07	5.00749e+07	1.72852e+08	3.77029e+07	3.41732e+07	2.03025e+07	3.10344e+08	5.55779e+07	1.27188e+08	3.28076e+07	4.00029e+07	2.81396e+07	2.45568e+07	1.07124e+08	3.28445e+07	1.5368e+07	2.75581e+08	2.80342e+08	2.60981e+07	1.57573e+08	7.269e+07	7.0694e+07	3.03895e+07	3.11677e+07	1.47387e+08	3.33084e+07	3.80565e+07	3.9236e+07	3.26179e+08	2.70467e+07	2.10712e+08	4.58334e+07	4.93738e+07	918608	1.75855e+06	1.399e+08	676180	3.96347e+08	2.41626e+07	2.02472e+08	4.1898e+07	2.57804e+08	1.26083e+08	2.47673e+08	343946	752737	2.11467e+08	385231	5.09226e+07	5.10032e+07	1.01417e+07	6.80343e+07	4.99917e+08	4.63841e+08	7.97097e+07	4.78946e+07	5.23139e+07	2.58579e+08	8.80527e+07	6.61485e+07	7.83267e+07	1.48737e+09	1.74203e+08	1.25294e+08	9.23914e+07	4.67009e+07	4.26506e+08	1.39767e+08	1.42267e+08	1.65853e+08	1.17011e+08	1.9192e+08	2.49866e+08	2.3463e+08	8.37976e+07	9.43257e+07	1.29219e+08	3.48389e+08	8.60061e+08	1.9158e+09	1.37657e+09	1.08796e+09	1.91945e+08	4.39928e+08	3.82099e+08	5.66824e+08	2.20898e+08	2.74814e+08	4.39397e+08	1.48832e+08	3.78905e+08	2.96143e+08	7.77708e+08	3.14172e+08	2.59931e+08	2.21713e+08	1.52103e+08	2.18198e+08	2.04123e+08	3.50715e+08	8.78309e+07	2.25408e+08	2.04831e+08	1.15592e+09	2.88584e+08	2.2756e+08	1.25977e+08	1.31338e+08	1.0204e+08	1.86789e+08	2.97019e+08	1.36752e+08	9.31577e+07	1.29961e+09	1.36892e+09	1.74244e+08	2.21877e+08	1.47907e+08	1.68717e+08	1.26142e+08	1.67271e+08	3.22589e+08	1.14617e+08	1.58142e+08	1.7873e+08	1.26266e+09	1.76682e+08	2.72751e+08	1.33809e+08	1.12071e+08	3.41377e+07	7.73796e+07	3.11024e+08	3.182e+07	1.55915e+09	9.23886e+07	6.10027e+08	1.69425e+08	3.0559e+08	1.76806e+08	4.4345e+08	1.68446e+07	3.57564e+07	3.84142e+08	1.93979e+07	1.67843e+08	1.65866e+08	2.91785e+07	2.86051e+08
Q92817	Envoplakin [OS=Homo sapiens]	FALSE		96	2369	96	231.5	1.89322e+08	1.25539e+08	4.73481e+06	3.33493e+06	3.45497e+06	4.2418e+07	3.27781e+06	1.36661e+06	5.66198e+06	4.62268e+06	5.30299e+06	1.22665e+07	1.16333e+07	2.08925e+06	1.03564e+08	4.33708e+06	5.03398e+06	3.169e+06	1.54878e+07	1.44759e+06	1.45729e+08	50429034	1.01088e+07	1.04884e+07	5.75709e+06	1.0175e+08	6.10537e+06	1.41458e+06	1.29336e+07	3.4829e+06	6.56834e+06	2.81391e+08	2.5628e+08	5.45632e+07	7.83085e+07	7.85033e+07	1.90307e+08	1.09718e+07	6.57753e+06	7.01823e+07	2.4043e+07	8.48581e+06	2.35013e+08	1.19819e+08	2.28571e+08	7.78699e+07	4.41897e+07	1.64565e+08	1.1786e+07	1.13651e+07	1.12511e+08	6.06062e+07	1.00924e+07	8.89961e+07	2.90972e+07	1.45691e+07	1.32425e+07	1.08498e+07	7.85364e+07	6.13954e+06	4.19948e+06	1.72699e+07	2.29047e+06	4.07781e+06	1.53878e+08	1.38573e+08	5.68582e+07	2.97582e+07	3.89546e+07	2.15792e+08	3.58071e+08	3.1146e+07	5.05856e+07	5.3423e+06	5.23835e+06	1.21028e+08	3.05201e+07	11129925	342241	676294	7.79699e+07	335419	6.11858e+06	9.83317e+06	6.71204e+06	8.70785e+06	1.82717e+08	1.89014e+08	5.66029e+07	221772	380853	1.40914e+08	157715	2.14879e+07	4.98098e+07	4.98531e+06	9.79875e+06	2.38013e+08	2.17144e+08	1.23968e+07	3.97221e+07	3.17081e+07	1.9906e+08	1.48913e+07	9.91826e+06	4.23607e+07	1.61985e+07	3.79211e+07	3.71197e+07	5.71919e+07	1.27267e+07	3.02302e+08	2.25689e+07	4.04288e+07	5.11163e+07	5.52213e+07	2.48005e+07	1.98371e+08	1.69682e+08	2.0508e+07	5.80883e+07	4.47263e+07	2.34856e+08	1.68413e+07	9.76435e+06	5.84809e+07	1.09519e+07	4.03501e+07	2.81391e+08	4.04016e+08	1.07389e+08	2.45079e+08	2.73922e+08	3.21994e+08	5.3157e+07	9.38887e+07	2.87967e+08	8.25071e+07	4.88653e+07	2.57048e+08	3.11945e+08	4.80994e+08	2.23708e+08	1.80133e+08	3.339e+08	2.74561e+07	7.49647e+07	1.13512e+09	2.25737e+08	5.24041e+07	1.59228e+08	1.11729e+08	4.78336e+07	4.80197e+07	8.25277e+07	2.17755e+08	2.55627e+07	2.54563e+07	8.14435e+07	1.11845e+07	2.72256e+07	2.16673e+08	2.81964e+08	1.35697e+08	1.23522e+08	2.09062e+08	4.7231e+08	1.23216e+09	1.29425e+08	2.30431e+08	2.06804e+07	3.42193e+07	1.56661e+08	8.91023e+07	2.52632e+07	1.27185e+07	2.97583e+07	1.73341e+08	1.57843e+07	2.40693e+07	3.75983e+07	2.02227e+07	3.52124e+07	2.16586e+08	2.65053e+08	1.01346e+08	1.08612e+07	1.80912e+07	2.5598e+08	7.94155e+06	7.08249e+07	1.61985e+08	1.43432e+07	4.11989e+07
P62258	14-3-3 protein epsilon [OS=Homo sapiens]	FALSE	EVtop100	30	2338	27	29.2	1.63483e+09	1.30873e+09	8.48799e+07	2.04051e+07	1.85623e+07	2.79087e+08	3.85876e+07	2.50833e+07	4.58562e+07	1.04614e+08	8.56871e+07	1.59948e+08	8.87337e+07	3.00703e+07	7.10123e+08	5.55353e+07	6.14209e+07	3.22131e+07	1.22599e+08	2.32452e+07	1.64885e+09	5.03126e+08	1.89971e+08	1.06913e+08	6.06472e+07	9.47293e+08	1.19216e+08	3.32755e+07	1.11641e+08	2.00992e+07	1.01601e+08	2.27426e+09	1.30338e+09	4.13443e+08	4.84133e+08	4.55197e+08	1.42725e+09	8.83952e+07	5.79756e+07	3.52755e+08	1.62543e+08	1.3747e+08	2.25375e+09	7.74149e+08	3.79444e+08	5.0565e+08	3.26039e+08	1.25624e+09	1.27798e+08	1.09159e+08	4.37954e+07	8.33864e+07	1.33622e+08	1.17956e+09	2.6302e+08	1.76586e+08	1.62462e+08	9.58926e+07	6.78004e+08	6.72578e+07	5.10375e+07	1.59568e+08	1.70876e+07	6.52861e+07	1.6538e+09	7.16493e+08	3.51167e+08	2.00787e+08	1.8149e+08	9.95448e+08	6.12801e+07	2.37983e+08	2.71638e+08	5.22327e+07	8.84722e+07	1.80814e+09	2.82615e+08	1.71958e+08	4.83649e+06	7.02777e+06	7.47988e+08	1.83385e+06	5.3323e+07	1.07626e+08	1.99379e+07	1.09784e+08	1.74575e+09	9.55862e+08	3.04092e+08	2.49542e+06	2.66177e+06	9.74865e+08	931580	1.9888e+08	3.38082e+08	4.59758e+07	1.35107e+08	2.05529e+09	2.26369e+09	2.22235e+08	2.43043e+08	1.70356e+08	1.3097e+09	1.75306e+08	1.82044e+08	3.43077e+08	3.66582e+08	6.12739e+08	4.84019e+08	4.36234e+08	1.83174e+08	2.07284e+09	2.88989e+08	4.93282e+08	5.19601e+08	4.37123e+08	3.98242e+08	2.24446e+09	1.6929e+09	3.854e+08	5.92126e+08	4.71162e+08	2.1865e+09	3.28851e+08	2.2969e+08	5.04799e+08	6.32012e+07	6.24148e+08	2.27426e+09	2.05473e+09	8.13721e+08	1.51517e+09	1.58832e+09	2.41488e+09	4.28265e+08	8.27553e+08	1.4474e+09	5.57791e+08	7.91615e+08	2.46507e+09	2.01547e+09	7.98487e+08	1.45265e+09	1.32905e+09	2.54889e+09	2.97711e+08	7.20018e+08	4.41851e+08	3.10585e+08	6.93824e+08	2.11042e+09	1.00996e+09	5.79769e+08	5.89118e+08	7.29397e+08	1.87987e+09	2.80036e+08	3.09378e+08	7.52507e+08	8.34394e+07	4.35884e+08	2.32869e+09	1.45789e+09	8.38088e+08	8.33437e+08	9.74021e+08	2.17876e+09	2.10871e+08	9.88924e+08	1.23739e+09	2.02196e+08	5.77941e+08	2.34051e+09	8.25083e+08	3.90318e+08	1.79736e+08	3.09236e+08	1.66292e+09	8.62984e+07	2.09762e+08	4.1152e+08	6.00709e+07	4.43938e+08	2.06934e+09	1.3404e+09	5.44468e+08	1.22213e+08	1.26439e+08	1.7709e+09	4.69087e+07	6.55515e+08	1.09947e+09	1.32277e+08	5.68059e+08
P14618	Pyruvate kinase PKM [OS=Homo sapiens]	FALSE	EVtop100	41	2309	41	57.9	8.73736e+08	6.31729e+08	8.05659e+07	1.09758e+07	1.22285e+07	9.39285e+07	3.05216e+07	1.46793e+07	3.61917e+07	5.82909e+07	4.7272e+07	8.40312e+07	3.11391e+07	1.31674e+07	2.21702e+08	3.08734e+07	2.79457e+07	1.80027e+07	6.47763e+07	2.01084e+07	7.16552e+08	1.88828e+08	1.19231e+08	2.85846e+07	1.82263e+07	2.462e+08	6.19463e+07	1.93563e+07	6.84097e+07	1.7429e+07	4.47653e+07	1.04723e+09	4.91967e+08	2.31917e+08	1.1122e+08	9.14987e+07	3.57491e+08	3.9169e+07	2.53973e+07	1.22869e+08	1.00071e+08	8.50229e+07	9.5236e+08	2.82578e+08	1.49901e+08	1.23077e+08	5.92696e+07	2.84609e+08	5.91871e+07	3.93358e+07	3.13976e+07	4.98489e+07	7.66726e+07	4.55564e+08	1.55959e+08	8.74038e+07	5.54154e+07	2.87549e+07	1.90218e+08	3.8828e+07	2.49327e+07	6.9505e+07	1.93192e+07	4.20945e+07	5.5618e+08	2.77907e+08	1.20607e+08	4.90452e+07	4.27618e+07	2.46354e+08	4.08451e+07	6.55669e+07	7.82967e+07	3.25525e+07	5.66102e+07	6.43085e+08	1.88905e+08	1.02584e+08	2.48469e+06	3.11813e+06	2.02116e+08	2.00011e+06	3.63029e+07	6.58713e+07	1.48504e+07	5.72189e+07	7.41381e+08	4.22316e+08	1.4907e+08	1.63349e+06	1.19183e+06	2.65288e+08	1.32083e+06	7.60574e+07	1.04319e+08	3.44617e+07	7.58945e+07	1.09845e+09	1.0927e+09	2.1094e+08	1.30732e+08	1.12227e+08	4.40789e+08	1.38662e+08	1.06536e+08	2.70772e+08	2.0426e+08	3.38037e+08	2.54287e+08	1.53086e+08	8.02099e+07	6.47146e+08	1.60656e+08	2.24437e+08	2.90386e+08	2.30958e+08	3.44501e+08	9.75388e+08	6.35364e+08	2.41888e+08	1.58312e+08	1.41599e+08	5.68268e+08	1.70875e+08	1.3361e+08	3.09324e+08	5.48048e+07	2.74999e+08	1.04723e+09	7.75569e+08	4.56449e+08	3.4808e+08	3.19267e+08	6.04866e+08	1.8977e+08	3.62525e+08	5.04149e+08	3.43409e+08	4.89602e+08	1.04166e+09	7.35684e+08	3.15445e+08	3.53582e+08	2.41604e+08	5.77469e+08	1.37879e+08	2.5946e+08	3.1677e+08	1.8567e+08	3.98117e+08	8.15078e+08	5.98862e+08	2.86965e+08	2.00947e+08	2.18721e+08	5.27409e+08	1.61665e+08	1.51136e+08	3.27779e+08	9.43361e+07	2.81044e+08	7.8315e+08	5.65474e+08	2.87838e+08	2.03579e+08	2.29494e+08	5.39202e+08	1.40552e+08	2.72459e+08	3.56663e+08	1.26013e+08	3.69804e+08	8.32426e+08	5.51501e+08	2.32851e+08	9.2337e+07	1.37204e+08	4.49341e+08	9.4122e+07	1.42809e+08	2.51867e+08	4.47429e+07	2.3138e+08	8.78803e+08	5.92211e+08	2.66906e+08	7.99997e+07	5.66143e+07	4.81912e+08	6.6509e+07	2.50688e+08	3.39252e+08	9.91495e+07	3.19099e+08
P62820	Ras-related protein Rab-1A [OS=Homo sapiens]	FALSE		19	2305	10	22.7	6.7955e+08	4.89029e+08	7.93442e+07	2.46258e+07	2.00845e+07	1.99355e+08	6.58512e+07	2.01117e+07	3.66873e+07	5.89741e+07	6.39966e+07	1.22432e+08	7.23295e+07	2.5592e+07	2.87678e+08	6.72696e+07	4.74386e+07	2.44856e+07	8.09669e+07	2.6816e+07	6.09044e+08	2.08139e+08	1.62914e+08	6.93039e+07	3.99462e+07	4.05958e+08	1.62143e+08	2.90217e+07	4.43227e+07	1.61561e+07	8.9727e+07	5.34058e+08	4.09514e+08	3.2788e+08	1.9938e+08	1.77134e+08	5.18374e+08	8.64184e+07	4.33571e+07	1.3862e+08	8.33953e+07	1.29892e+08	7.22105e+08	2.61127e+08	2.38645e+08	2.26615e+08	1.20951e+08	4.7115e+08	1.74559e+08	6.85298e+07	4.00366e+07	4.43186e+07	1.32832e+08	4.10247e+08	1.40453e+08	1.47219e+08	1.04336e+08	6.67227e+07	3.14327e+08	1.12587e+08	4.5581e+07	6.2844e+07	1.85321e+07	6.16557e+07	5.1349e+08	2.83528e+08	2.64894e+08	1.05704e+08	1.06649e+08	3.93598e+08	1.31304e+08	1.30587e+08	8.50927e+07	3.61001e+07	8.09991e+07	6.37693e+08	1.71744e+08	1.40764e+08	6.84345e+06	7.28973e+06	4.26576e+08	6.24707e+06	4.67769e+07	5.47168e+07	1.72848e+07	1.34372e+08	5.27637e+08	4.1641e+08	2.06474e+08	3.95056e+06	3.79383e+06	5.35057e+08	3.00077e+06	1.30275e+08	1.21263e+08	4.10782e+07	1.55454e+08	8.5432e+08	8.4587e+08	2.07741e+08	2.93316e+08	1.84326e+08	9.35536e+08	2.99166e+08	1.45962e+08	2.74479e+08	2.06654e+08	4.57633e+08	3.70491e+08	3.55588e+08	1.55894e+08	8.39727e+08	3.50051e+08	3.80988e+08	3.94956e+08	2.88685e+08	4.59419e+08	8.29047e+08	7.0034e+08	3.3051e+08	3.8383e+08	3.10338e+08	9.37015e+08	4.47261e+08	2.00327e+08	2.00411e+08	5.08024e+07	5.51204e+08	5.34058e+08	6.45584e+08	6.45318e+08	6.2399e+08	6.18075e+08	8.77074e+08	4.18688e+08	6.18886e+08	5.68775e+08	2.86183e+08	7.47979e+08	7.89813e+08	6.79837e+08	5.02194e+08	6.5103e+08	4.93039e+08	9.55958e+08	4.06645e+08	4.52025e+08	4.03929e+08	1.65071e+08	6.89721e+08	7.33998e+08	5.39321e+08	4.83352e+08	3.78342e+08	5.07519e+08	8.7152e+08	4.68769e+08	2.76302e+08	2.96367e+08	9.04929e+07	4.11645e+08	7.23038e+08	5.76912e+08	6.3219e+08	4.38762e+08	5.72365e+08	8.61478e+08	4.51831e+08	5.42648e+08	3.87621e+08	1.39746e+08	5.29124e+08	8.25446e+08	5.01401e+08	3.19513e+08	2.54319e+08	3.20763e+08	9.48357e+08	2.93977e+08	1.84011e+08	2.09216e+08	5.20772e+07	5.43368e+08	6.25439e+08	5.83929e+08	3.69685e+08	1.93477e+08	1.80214e+08	9.71963e+08	1.511e+08	4.29393e+08	3.94356e+08	1.18186e+08	6.53608e+08
P04075	Fructose-bisphosphate aldolase A [OS=Homo sapiens]	FALSE	EVtop100	34	2303	30	39.4	1.9815e+09	1.36482e+09	1.22761e+08	3.75639e+07	3.51314e+07	3.84289e+08	6.40191e+07	4.45608e+07	8.11409e+07	1.64139e+08	1.16032e+08	1.90543e+08	1.48619e+08	5.26315e+07	7.62561e+08	8.66168e+07	9.99995e+07	4.29712e+07	1.72947e+08	3.94397e+07	1.56985e+09	4.12822e+08	2.667e+08	1.42929e+08	78485890	9.47293e+08	1.61973e+08	5.44972e+07	1.38728e+08	3.39083e+07	1.26581e+08	2.14072e+09	1.15129e+09	7.79715e+08	5.51341e+08	4.60903e+08	1.39422e+09	1.30779e+08	9.06949e+07	3.60792e+08	2.57259e+08	1.91464e+08	2.19192e+09	6.14604e+08	4.40763e+08	5.63321e+08	3.19701e+08	9.60645e+08	1.71788e+08	1.55303e+08	7.86557e+07	1.25926e+08	1.94438e+08	9.92102e+08	3.06002e+08	2.64643e+08	2.08772e+08	1.24145e+08	6.53845e+08	1.11042e+08	8.06173e+07	1.85514e+08	4.06586e+07	9.38774e+07	1.22892e+09	6.91447e+08	4.77623e+08	2.4085e+08	2.29884e+08	9.94868e+08	1.31858e+08	2.57532e+08	2.63181e+08	8.65466e+07	1.16762e+08	1.39151e+09	3.34505e+08	2.18488e+08	9.45255e+06	1.14082e+07	7.15279e+08	4.943e+06	8.46514e+07	1.39096e+08	3.24227e+07	1.60892e+08	1.59044e+09	9.22864e+08	3.66869e+08	5.35527e+06	5.03332e+06	9.79996e+08	2.30771e+06	2.35691e+08	3.26359e+08	6.5809e+07	1.8669e+08	2.49111e+09	2.36071e+09	3.21416e+08	4.47421e+08	3.22419e+08	1.8034e+09	2.90843e+08	3.23404e+08	6.07063e+08	5.75167e+08	8.29735e+08	5.76601e+08	7.30644e+08	3.20606e+08	2.22591e+09	4.50728e+08	8.03114e+08	6.93131e+08	6.16638e+08	6.75689e+08	2.13692e+09	1.38905e+09	5.41065e+08	7.91595e+08	6.0975e+08	2.1865e+09	4.46793e+08	3.76175e+08	6.27277e+08	1.06624e+08	7.77602e+08	2.14072e+09	1.81497e+09	1.5346e+09	1.72551e+09	1.60823e+09	2.35898e+09	6.33608e+08	1.29459e+09	1.48038e+09	8.8282e+08	1.10254e+09	2.39744e+09	1.6001e+09	9.27523e+08	1.61833e+09	1.30321e+09	1.94914e+09	4.0019e+08	1.02438e+09	7.93557e+08	4.6903e+08	1.00961e+09	1.77503e+09	1.175e+09	8.68877e+08	7.57046e+08	9.44298e+08	1.81289e+09	4.62338e+08	4.88684e+08	8.74868e+08	1.98537e+08	6.26774e+08	1.73043e+09	1.40693e+09	1.13988e+09	9.99733e+08	1.23374e+09	2.17749e+09	4.53735e+08	1.07016e+09	1.19886e+09	3.35028e+08	7.62744e+08	1.80121e+09	9.76574e+08	4.95935e+08	3.5128e+08	5.01982e+08	1.5902e+09	2.3261e+08	3.33002e+08	5.31852e+08	9.76863e+07	6.5061e+08	1.88524e+09	1.29412e+09	6.56867e+08	2.62272e+08	2.39092e+08	1.78022e+09	1.16202e+08	7.76848e+08	1.06134e+09	1.89338e+08	7.84942e+08
Q9UKS6	Protein kinase C and casein kinase substrate in neurons protein 3 [OS=Homo sapiens]	FALSE		34	2231	34	48.5	7.72856e+08	4.03985e+08	4.61276e+07	9.70354e+06	9.97605e+06	1.08922e+08	1.45124e+07	8.0041e+06	2.30246e+07	4.54664e+07	3.96786e+07	9.92056e+07	4.87007e+07	1.94909e+07	2.40824e+08	1.84841e+07	2.43494e+07	1.39921e+07	4.15756e+07	1.07147e+07	7.38337e+08	1.91574e+08	1.24587e+08	3.55443e+07	2.28457e+07	3.76955e+08	4.14829e+07	1.14639e+07	4.54994e+07	5.91625e+06	5.38067e+07	9.22433e+08	6.24404e+08	2.03843e+08	2.01721e+08	2.84366e+08	6.13323e+08	3.67338e+07	2.50321e+07	1.177e+08	5.49173e+07	8.02635e+07	1.09332e+09	3.03074e+08	2.05305e+08	2.15158e+08	1.66699e+08	4.06934e+08	5.65694e+07	4.17553e+07	1.77486e+07	2.53057e+07	7.2956e+07	4.47203e+08	1.44233e+08	1.13962e+08	73758486	5.30093e+07	2.55891e+08	3.41371e+07	2.38471e+07	4.70426e+07	7.77289e+06	3.74892e+07	6.75151e+08	3.87923e+08	2.51786e+08	9.09112e+07	1.33243e+08	5.25899e+08	4.85017e+07	1.05675e+08	9.14501e+07	2.18927e+07	5.05593e+07	7.08742e+08	1.51389e+08	8.80658e+07	3.20728e+06	5.84965e+06	2.94304e+08	1.36963e+06	3.85135e+07	3.34277e+07	6.56562e+06	6.52354e+07	6.89037e+08	5.79381e+08	1.94559e+08	1.58334e+06	1.81793e+06	3.92299e+08	787431	9.70128e+07	1.35395e+08	2.26628e+07	6.9507e+07	9.71623e+08	6.9877e+08	1.20773e+08	1.15578e+08	9.15555e+07	5.11152e+08	6.5931e+07	5.80904e+07	1.72261e+08	1.59321e+08	2.83738e+08	3.00206e+08	2.39423e+08	1.1873e+08	7.02963e+08	9.61857e+07	1.95554e+08	2.25694e+08	1.48236e+08	1.83567e+08	1.00504e+09	6.44603e+08	2.52755e+08	1.96857e+08	1.77486e+08	8.70071e+08	1.14428e+08	7.91317e+07	2.05732e+08	1.86034e+07	3.30541e+08	9.22433e+08	9.8435e+08	4.01196e+08	6.31317e+08	9.92239e+08	1.03773e+09	1.77971e+08	3.57312e+08	4.8294e+08	1.88456e+08	4.62195e+08	1.19583e+09	7.89044e+08	4.32035e+08	6.18117e+08	6.79525e+08	8.25665e+08	1.31781e+08	2.7542e+08	1.79066e+08	9.42548e+07	3.78819e+08	8.00117e+08	5.53832e+08	3.7416e+08	2.67462e+08	4.0321e+08	7.09497e+08	1.42134e+08	1.44556e+08	2.21849e+08	3.79553e+07	2.50297e+08	9.5067e+08	7.89331e+08	6.00906e+08	3.77359e+08	7.15089e+08	1.15105e+09	1.66899e+08	4.39126e+08	4.1658e+08	8.4748e+07	3.30277e+08	9.17413e+08	4.41976e+08	1.99896e+08	1.1919e+08	2.57396e+08	6.54291e+08	6.44529e+07	1.51505e+08	1.27815e+08	1.97815e+07	2.63796e+08	8.16757e+08	8.12462e+08	3.48351e+08	7.75437e+07	8.63549e+07	7.12636e+08	3.96502e+07	3.19758e+08	4.40315e+08	6.52029e+07	2.92243e+08
P43490	Nicotinamide phosphoribosyltransferase [OS=Homo sapiens]	FALSE		36	2230	36	55.5	1.04537e+09	6.70547e+08	4.62221e+07	1.76773e+07	2.13122e+07	1.61e+08	3.46915e+07	2.04994e+07	3.00779e+07	8.69717e+07	7.66974e+07	8.47154e+07	6.30145e+07	2.45284e+07	3.33037e+08	4.21409e+07	4.81711e+07	1.95506e+07	1.13548e+08	3.25245e+07	7.88834e+08	2.08005e+08	7.12063e+07	7.13925e+07	4.74099e+07	4.01329e+08	8.99499e+07	2.43037e+07	5.1912e+07	1.09823e+07	9.78671e+07	1.03286e+09	5.75534e+08	2.76168e+08	2.73437e+08	2.70023e+08	6.31936e+08	6.69999e+07	5.32523e+07	1.56676e+08	1.60102e+08	1.48007e+08	1073530135	3.28183e+08	1.76804e+08	2.96279e+08	1.80245e+08	4.68467e+08	9.28576e+07	6.90791e+07	2.89685e+07	6.96285e+07	1.45077e+08	4.94983e+08	1.47835e+08	1.04989e+08	1.20447e+08	7.23258e+07	2.85072e+08	6.00416e+07	3.81474e+07	6.72656e+07	2.32603e+07	6.8953e+07	6.64649e+08	3.42514e+08	1.84683e+08	1.31922e+08	1.39748e+08	4.24568e+08	8.2717e+07	1.29335e+08	1.04906e+08	4.95963e+07	9.33894e+07	7.12902e+08	1.62631e+08	6.49901e+07	4.13345e+06	7.14509e+06	3.25178e+08	2.4285e+06	3.51757e+07	4.5843e+07	1.59078e+07	1.11808e+08	7.15463e+08	4.39623e+08	1.07393e+08	1.50423e+06	2.15252e+06	4.13571e+08	964845	1.18202e+08	1.05136e+08	3.15816e+07	1.30824e+08	1.31423e+09	1.15984e+09	1.2102e+08	2.10553e+08	1.95593e+08	7.55544e+08	1.57606e+08	1.48776e+08	2.25031e+08	3.04761e+08	5.48455e+08	2.56357e+08	3.09793e+08	1.49416e+08	9.7213e+08	2.19289e+08	3.86871e+08	3.15354e+08	4.04853e+08	5.57217e+08	1.07378e+09	6.99889e+08	1.44459e+08	3.95397e+08	3.68323e+08	9.2633e+08	2.48121e+08	1.6776e+08	2.34727e+08	3.45335e+07	6.0121e+08	1.03286e+09	9.0731e+08	5.43542e+08	8.55764e+08	9.42193e+08	1.06922e+09	3.24608e+08	7.60131e+08	6.42862e+08	5.49414e+08	8.52296e+08	1.17419e+09	8.54414e+08	3.72059e+08	8.51163e+08	7.34743e+08	9.50514e+08	2.16317e+08	4.55648e+08	2.92263e+08	2.59342e+08	7.53303e+08	8.85604e+08	5.67666e+08	3.447e+08	4.36763e+08	5.50138e+08	7.90406e+08	2.49991e+08	2.31241e+08	3.17218e+08	1.13581e+08	4.60366e+08	9.35882e+08	6.96935e+08	4.4076e+08	5.4759e+08	7.49999e+08	9.29263e+08	2.84637e+08	5.37443e+08	4.77875e+08	1.9199e+08	6.10063e+08	9.22798e+08	4.74795e+08	1.47518e+08	1.53609e+08	3.14398e+08	7.22929e+08	1.14282e+08	1.38374e+08	1.75286e+08	4.79285e+07	4.52125e+08	8.4808e+08	6.1648e+08	1.92285e+08	7.3669e+07	1.02248e+08	7.51277e+08	4.85837e+07	3.89598e+08	3.4191e+08	9.08632e+07	5.5005e+08
Q6WN34	Chordin-like protein 2 [OS=Homo sapiens]	FALSE		30	2227	30	47.5	4.44735e+06	5.50621e+06	1.04251e+09	8.32003e+07	4.58803e+08	8.63229e+07	4.40087e+08	2.49796e+08	2.12986e+08	3.13745e+08	6.30534e+07	8.70232e+08	2.76029e+08	6.90423e+08	1.27328e+08	4.15091e+08	1.69486e+08	6.7228e+07	2.56711e+08	3.09252e+07	6.84432e+06	3.13469e+07	1.41866e+09	1.93383e+08	3.17875e+08	8.65246e+07	8.39964e+08	2.86091e+08	2.24404e+08	3.57756e+08	5.80885e+07	1.05662e+08	2.78624e+07	7.85063e+08	1.65701e+08	2.81531e+08	3.75077e+07	4.01404e+08	3.86222e+07	1.58567e+08	2.63608e+08	4.28553e+07	1.14233e+07	3.22809e+07	1.34243e+09	1.86481e+08	4.09222e+08	4.7826e+07	1.12375e+09	1.72464e+08	1.16073e+08	3.06915e+08	5.64208e+07	4.10545e+07	6.22726e+07	5.13232e+08	3.28579e+08	2.31289e+08	1.17511e+08	4.34481e+08	2.7107e+08	2.01896e+08	2.20446e+08	8.21954e+07	3.60866e+07	8.57101e+07	6.73587e+08	2.29175e+08	2.27131e+08	6.06645e+07	6.13915e+08	2.04628e+08	1.69147e+08	2.84699e+08	6.14081e+07	1.7835e+07	1.21914e+08	1.18916e+09	3.56384e+07	4.19918e+07	1.25296e+08	4.76954e+07	5.57967e+08	3.28573e+08	3.59579e+08	1.48047e+08	8.92052e+07	1.61379e+08	1.76993e+09	1.7214e+07	3.79988e+07	9.96071e+07	2.5841e+07	4.39597e+08	3.94704e+08	4.30916e+08	1.03493e+08	5.59115e+06	9.52405e+06	2.72952e+09	9.90992e+08	4.21068e+09	4.05097e+08	1.99935e+09	1.81291e+09	1.59348e+09	1.09941e+09	4.50888e+08	2.63341e+09	1.35702e+09	4.20573e+09	3.71668e+08	2.16001e+09	1.36117e+09	1.08439e+09	9.15294e+08	5.29817e+08	9.31667e+06	1.05475e+08	2.87809e+09	1.07102e+09	2.46954e+09	1.99712e+08	2.31699e+09	1.97479e+09	1.01467e+09	1.12495e+09	3.56845e+08	1.05662e+08	4.39241e+07	1.54513e+09	5.18588e+08	9.82347e+08	6.3462e+07	1.94476e+09	5.51299e+08	6.50621e+08	9.0461e+08	2.46781e+08	1.24944e+07	8.40423e+07	2.82495e+09	5.3573e+08	1.66813e+09	9.70384e+07	2.61783e+09	1.13758e+09	1.17106e+09	1.14315e+09	2.92961e+08	7.3453e+07	2.39118e+08	1.68505e+09	1.19149e+09	1.75927e+09	3.25818e+08	1.80901e+09	1.64317e+09	9.52121e+08	1.07644e+09	5.48779e+08	5.0813e+07	1.744e+08	1.60757e+09	9.51269e+08	1.21897e+09	1.32778e+08	2.11254e+09	8.50318e+08	7.70511e+08	1.10209e+09	4.01146e+08	2.30861e+07	3.55924e+08	2.69921e+09	1.32441e+09	1.84772e+09	2.78555e+08	2.24448e+09	2.19494e+09	1.25634e+09	1.08337e+09	5.98668e+08	1.0574e+08	2.26301e+08	3.169e+09	8.43048e+08	1.80501e+09	1.80942e+08	1.3012e+09	1.44893e+09	1.2836e+09	1.23978e+09	4.35139e+08
P11216	Glycogen phosphorylase, brain form [OS=Homo sapiens]	FALSE		60	2185	48	96.6	5.42578e+08	353202069	1.24831e+07	3.75314e+06	1.76194e+06	3.47534e+07	1.02191e+07	6.52047e+06	9.43179e+06	9.71429e+06	1.69691e+07	1.35876e+07	1.36026e+07	6.09379e+06	9.22139e+07	1.30776e+07	1.69504e+07	5.51414e+06	1.7438e+07	8.08413e+06	3.10389e+08	8.16589e+07	1.81459e+07	1.46541e+07	6.87211e+06	7.70569e+07	1.4357e+07	8.95699e+06	1.58704e+07	1.5911e+06	2.00515e+07	5.5851e+08	3.21827e+08	8.31018e+07	6.6945e+07	4.50173e+07	1.43735e+08	1.21181e+07	1.99958e+07	5.11509e+07	2.3146e+07	3.08449e+07	4.28132e+08	1.32623e+08	3.18602e+07	6.816e+07	2.69973e+07	1.01505e+08	15066023	2.43872e+07	9.89723e+06	1.12647e+07	3.15947e+07	2.05687e+08	5.18508e+07	2.07077e+07	2.2406e+07	1.15358e+07	5.15842e+07	7.5368e+06	1.13635e+07	2.07249e+07	5.44235e+06	1.29256e+07	2.67342e+08	1.30158e+08	2.87238e+07	2.18596e+07	1.99809e+07	9.9186e+07	1.543e+07	3.79718e+07	3.40502e+07	5.86416e+06	1.65241e+07	3.18376e+08	6.52999e+07	1.59991e+07	620443	1.80536e+06	6.77711e+07	477182	1.16023e+07	1.35102e+07	2.7318e+06	2.1814e+07	3.07241e+08	1.63995e+08	1.87315e+07	141533	622326	9.23403e+07	582922	3.69273e+07	3.56235e+07	3.69149e+06	2.74585e+07	6.82121e+08	6.10931e+08	3.26836e+07	4.47034e+07	1.61703e+07	1.63091e+08	4.64261e+07	4.73229e+07	7.05648e+07	3.40403e+07	1.21344e+08	4.11174e+07	6.68733e+07	3.71205e+07	2.69171e+08	6.80518e+07	1.36132e+08	8.89437e+07	6.21746e+07	1.38499e+08	4.2251e+08	2.74763e+08	3.68133e+07	8.11596e+07	5.33888e+07	1.77859e+08	3.9603e+07	6.1827e+07	7.17603e+07	5.00317e+06	1.23179e+08	5.5851e+08	5.0735e+08	1.63557e+08	2.09515e+08	1.57079e+08	2.43196e+08	5.87111e+07	2.85423e+08	2.09879e+08	7.94287e+07	1.77619e+08	4.68275e+08	3.4528e+08	6.70453e+07	1.95813e+08	1.10051e+08	2.05953e+08	3.50971e+07	1.60859e+08	9.98532e+07	4.19571e+07	1.64053e+08	3.68007e+08	1.991e+08	6.79878e+07	8.12482e+07	8.7746e+07	1.43025e+08	3.13804e+07	6.88828e+07	9.77369e+07	2.65752e+07	8.62982e+07	3.7644e+08	2.6484e+08	6.85517e+07	9.07361e+07	1.07234e+08	2.17091e+08	5.30961e+07	1.5779e+08	1.55108e+08	2.27005e+07	1.07943e+08	4.12114e+08	1.90641e+08	3.63154e+07	2.30572e+07	7.94393e+07	1.50667e+08	2.24554e+07	4.56413e+07	5.16579e+07	8.23063e+06	8.82104e+07	3.64191e+08	2.29968e+08	3.35382e+07	6.93153e+06	2.95616e+07	1.67742e+08	2.93524e+07	1.21714e+08	1.1585e+08	1.06208e+07	1.15449e+08
Q9Y696	Chloride intracellular channel protein 4 [OS=Homo sapiens]	FALSE		30	2177	29	28.8	1.22259e+09	8.03381e+08	5.2266e+07	1.02775e+07	8.39172e+06	2.53292e+08	2.08621e+07	8.18593e+06	4.88571e+07	9.3185e+07	5.67915e+07	1.13674e+08	5.07643e+07	1.39372e+07	5.24376e+08	2.42005e+07	2.91127e+07	2.24947e+07	1.13958e+08	9.4573e+06	1.228e+09	2.91117e+08	1.35633e+08	4.4319e+07	2.70044e+07	6.48508e+08	6.52992e+07	1.13126e+07	7.33877e+07	1.18888e+07	6.67627e+07	1.89925e+09	7.35372e+08	2.91339e+08	2.1575e+08	2.95202e+08	1.11748e+09	7.36144e+07	2.84321e+07	2.81143e+08	1.52797e+08	1.16639e+08	2.00953e+09	4.61576e+08	2.40574e+08	2.2887e+08	1.8512e+08	7.52714e+08	7.12651e+07	4.77361e+07	4.1168e+07	6.28052e+07	1.07134e+08	8.19795e+08	2.45224e+08	1.36176e+08	9.47871e+07	5.723e+07	5.24428e+08	5.66952e+07	2.92574e+07	1.02435e+08	1.93418e+07	4.70057e+07	1.03487e+09	5.57912e+08	2.85472e+08	9.58593e+07	1.53489e+08	7.43995e+08	7.43262e+07	1.25341e+08	1.41784e+08	5.57857e+07	6.4966e+07	1.29749e+09	2.62221e+08	1.36386e+08	1.8828e+06	4.90094e+06	5.61677e+08	1.79085e+06	3.77505e+07	7.67376e+07	1.58735e+07	7.0609e+07	1.11085e+09	6.65388e+08	1.93151e+08	833473	1.09799e+06	8.21847e+08	440979	1.08768e+08	2.29119e+08	4.18932e+07	9.24454e+07	1.53703e+09	1.3896e+09	1.36844e+08	1.22415e+08	7.70153e+07	1.18865e+09	9.4778e+07	5.94101e+07	3.65529e+08	3.26534e+08	4.06109e+08	3.4399e+08	2.49569e+08	8.48988e+07	1.53065e+09	1.25932e+08	2.3381e+08	3.62843e+08	4.06313e+08	1.62025e+08	1.67159e+09	9.79542e+08	2.75163e+08	2.45455e+08	2.09795e+08	1.49686e+09	1.80124e+08	7.80869e+07	3.31833e+08	3.73839e+07	4.10132e+08	1.89925e+09	1.15929e+09	5.734e+08	6.75224e+08	1.03005e+09	1.89075e+09	3.56654e+08	4.05844e+08	1.15357e+09	5.24345e+08	6.71664e+08	2.19795e+09	1.2017e+09	5.06253e+08	6.57507e+08	7.54615e+08	1.52725e+09	1.66016e+08	3.14869e+08	4.15344e+08	2.33927e+08	5.56284e+08	1.46675e+09	9.41626e+08	4.47095e+08	3.43716e+08	4.35314e+08	1.45406e+09	2.36057e+08	1.77352e+08	4.83074e+08	9.44466e+07	3.13834e+08	1.45719e+09	1.13522e+09	6.81302e+08	3.97897e+08	8.23744e+08	1.6284e+09	2.55764e+08	5.20848e+08	6.45865e+08	2.1595e+08	4.24388e+08	1.67951e+09	7.65543e+08	3.09575e+08	6.99693e+07	2.15651e+08	1.24871e+09	8.42745e+07	1.48503e+08	2.93416e+08	4.78251e+07	2.85526e+08	1.31675e+09	9.33068e+08	3.45831e+08	4.08191e+07	5.21567e+07	1.49293e+09	2.2205e+07	3.58505e+08	7.45111e+08	1.20531e+08	3.88688e+08
P15941	Mucin-1 [OS=Homo sapiens]	FALSE		13	2176	13	122	6.04468e+09	4.49941e+09	7.53364e+08	3.00267e+08	2.53781e+08	2.81975e+09	8.56335e+08	2.92514e+08	5.69142e+08	1.07375e+09	3.04793e+08	1.72493e+09	1.06955e+09	7.09537e+08	3.96552e+09	9.72926e+08	5.67716e+08	2.30077e+08	1.03699e+09	6.773e+07	5.83644e+09	2.47486e+09	1.80679e+09	8.26345e+08	5.15086e+08	5.26727e+09	2.92626e+09	5.22358e+08	1.26306e+09	1.92384e+08	5.03848e+08	8.47597e+09	6.1208e+09	2.39836e+09	3.17162e+09	3.9773e+09	6.31673e+09	1.26561e+09	6.18389e+08	2.57895e+09	1.18219e+09	6.06579e+08	6.01978e+09	3.45581e+09	2.84156e+09	3.82673e+09	2.74292e+09	6.8198e+09	3.29722e+09	1.13136e+09	4.50012e+08	5.55848e+08	6.05377e+08	4.39527e+09	1.53332e+09	1.51023e+09	1.67073e+09	9.93781e+08	4.1213e+09	1.55571e+09	8.12026e+08	1.68033e+09	1.69071e+08	3.13986e+08	6.13018e+09	4.54739e+09	3.53018e+09	1.72427e+09	2.26729e+09	5.88749e+09	1.98813e+09	2.69325e+09	3.07649e+09	4.73632e+08	4.19113e+08	5.83822e+09	2.02515e+09	1.46945e+09	3.82463e+07	6.06021e+07	5.08862e+09	3.46726e+07	7.98135e+08	1.09466e+09	2.27925e+08	6.67432e+08	7.28505e+09	6.10101e+09	2.76999e+09	3.74543e+07	4.43802e+07	6.19003e+09	2.9231e+07	2.32468e+09	3.08735e+09	7.5335e+08	6.71381e+08	7.59928e+09	7.78259e+09	1.97248e+09	3.57645e+09	2.32908e+09	1.32326e+10	3.89039e+09	2.12294e+09	4.25809e+09	3.76257e+09	2.17954e+09	5.21982e+09	5.25812e+09	4.32216e+09	1.15753e+10	5.06282e+09	4.55943e+09	3.71117e+09	3.69736e+09	1.16037e+09	7.94472e+09	8.32733e+09	3.6655e+09	4.5766e+09	4.00166e+09	1.21577e+10	8.07192e+09	3.60566e+09	5.71112e+09	6.04946e+08	3.0952e+09	8.47597e+09	9.64923e+09	4.72035e+09	9.92609e+09	1.3878e+10	1.06877e+10	6.13175e+09	8.82699e+09	1.05818e+10	4.05684e+09	3.49296e+09	6.58422e+09	8.99709e+09	5.97967e+09	1.09936e+10	1.11811e+10	1.38373e+10	7.68106e+09	7.4625e+09	4.54017e+09	2.07034e+09	3.14338e+09	7.86385e+09	5.88771e+09	4.9584e+09	6.05838e+09	7.55908e+09	1.14269e+10	6.47736e+09	4.92232e+09	7.92426e+09	8.25578e+08	2.09633e+09	8.63181e+09	9.25287e+09	8.42504e+09	7.15717e+09	1.21681e+10	1.28861e+10	6.84134e+09	1.11916e+10	1.40143e+10	1.83346e+09	2.73784e+09	7.55714e+09	5.91235e+09	3.33543e+09	1.42133e+09	2.66661e+09	1.13129e+10	1.63164e+09	3.13971e+09	4.18557e+09	6.86715e+08	2.69893e+09	8.63541e+09	8.5554e+09	4.95958e+09	1.83431e+09	2.10814e+09	1.12446e+10	1.47189e+09	7.66223e+09	1.00403e+10	2.16746e+09	2.82283e+09
Q9H2K8	Serine/threonine-protein kinase TAO3 [OS=Homo sapiens]	FALSE		56	2173	50	105.3	3.99347e+08	2.86754e+08	9.37662e+06	5.28561e+06	3.68286e+06	7.35698e+07	4.38199e+06	3.63037e+06	1.23024e+07	9.41426e+06	9.93613e+06	1.7337e+07	1.50625e+07	5.68947e+06	1.26878e+08	6.95079e+06	1.13382e+07	3.93265e+06	1.61178e+07	2.06756e+06	3.64083e+08	1.23549e+08	2.01544e+07	1.4024e+07	6.8947e+06	1.60495e+08	1.1909e+07	8.24777e+06	2.93322e+07	7.48074e+06	1.43275e+07	5.88307e+08	3.34322e+08	5.0082e+07	7.98201e+07	7.92711e+07	2.56223e+08	1.15139e+07	1.24187e+07	6.66677e+07	2.31135e+07	2.37068e+07	4.33009e+08	1.77506e+08	4.0066e+07	9.55028e+07	4.48047e+07	2.1978e+08	1.4215e+07	1.90444e+07	7.81516e+06	8.7574e+06	2.00688e+07	2.39457e+08	8.54029e+07	2.81012e+07	2.55507e+07	1.56956e+07	1.11945e+08	8.88202e+06	1.69185e+07	4.27215e+07	1.56303e+06	7.91442e+06	3.41715e+08	2.18184e+08	7.71861e+07	3.02965e+07	3.67573e+07	1.84656e+08	1.03795e+07	4.47673e+07	7.38544e+07	5.71722e+06	1.31504e+07	3.13481e+08	9.21929e+07	1.90741e+07	251531	576845	1.32559e+08	78220.2	2.12963e+07	3.1643e+07	1.72606e+06	1.22793e+07	4.09251e+08	2.75034e+08	5.34242e+07	187516	220096	1.89737e+08	485516	3.73269e+07	7.01897e+07	4.3881e+06	1.26506e+07	5.02054e+08	4.95997e+08	2.45501e+07	6.29565e+07	3.37996e+07	3.45249e+08	1.99077e+07	2.63477e+07	9.20415e+07	3.29889e+07	7.10521e+07	5.24635e+07	7.40505e+07	3.46576e+07	3.70356e+08	3.61699e+07	9.1059e+07	6.34342e+07	5.74674e+07	3.54219e+07	4.95599e+08	4.15714e+08	4.08881e+07	7.767e+07	5.35643e+07	3.70448e+08	3.28502e+07	5.69315e+07	1.32629e+08	2.35229e+07	8.80156e+07	5.88307e+08	5.27047e+08	9.85692e+07	2.4981e+08	2.76601e+08	4.33523e+08	5.57838e+07	1.77267e+08	2.73546e+08	7.93172e+07	1.36515e+08	4.7361e+08	4.62131e+08	8.43133e+07	2.74365e+08	1.8264e+08	4.45931e+08	3.31146e+07	1.25618e+08	7.88471e+07	3.26182e+07	1.04206e+08	4.28426e+08	3.27935e+08	9.22621e+07	9.26517e+07	1.19387e+08	3.10384e+08	3.69813e+07	1.02556e+08	2.0147e+08	7.63231e+06	5.28408e+07	4.81164e+08	4.43952e+08	1.84211e+08	1.25756e+08	1.97269e+08	4.0416e+08	3.5717e+07	1.86027e+08	3.36427e+08	2.21317e+07	8.59048e+07	4.05778e+08	2.69154e+08	4.32952e+07	9.34751e+06	2.53823e+07	2.94703e+08	3.68092e+06	8.37753e+07	1.20991e+08	5.20044e+06	4.96545e+07	4.8511e+08	3.85678e+08	9.56545e+07	9.18353e+06	1.0455e+07	3.44669e+08	2.44476e+07	1.23031e+08	2.28262e+08	1.2625e+07	5.31898e+07
Q16555	Dihydropyrimidinase-related protein 2 [OS=Homo sapiens]	FALSE		36	2162	32	62.3	5.92144e+08	4.35234e+08	4.94682e+07	9.99039e+06	1.22612e+07	1.41853e+08	2.00543e+07	1.72088e+07	2.83567e+07	2.13667e+07	6.16475e+07	8.11746e+07	4.45176e+07	1.4875e+07	2.83146e+08	3.054e+07	4.20228e+07	1.8877e+07	4.58041e+07	1.90933e+07	4.68734e+08	1.76341e+08	9.4695e+07	3.79365e+07	3.32095e+07	3.00792e+08	6.12453e+07	2.26376e+07	6.20775e+07	1.21553e+07	6.62225e+07	6.64611e+08	4.82165e+08	3.67736e+08	1.60444e+08	2.06412e+08	5.2532e+08	5.59173e+07	4.23999e+07	1.69162e+08	6.48366e+07	9.75768e+07	6.04689e+08	2.49424e+08	1.73126e+08	1.58392e+08	1.22326e+08	4.25708e+08	4.70121e+07	7.51823e+07	2.89992e+07	1.83614e+07	1.09232e+08	2.81915e+08	106350533	1.09906e+08	5.56139e+07	5.49696e+07	2.42025e+08	4.04708e+07	3.33937e+07	7.8246e+07	8.15731e+06	4.42635e+07	3.87746e+08	2.32538e+08	2.02286e+08	6.26859e+07	1.0275e+08	3.21976e+08	5.37067e+07	1.31391e+08	1.17897e+08	1.44155e+07	6.24881e+07	4.65016e+08	1.11904e+08	7.75523e+07	3.37401e+06	6.26784e+06	2.45327e+08	2.26787e+06	3.50571e+07	5.18892e+07	5.70959e+06	7.12109e+07	4.89336e+08	3.08382e+08	1.38205e+08	1.52557e+06	2.39127e+06	3.637e+08	1.02915e+06	1.18818e+08	1.1924e+08	1.60678e+07	8.04639e+07	7.44435e+08	7.5282e+08	1.29519e+08	1.18995e+08	1.12527e+08	6.6569e+08	9.11081e+07	1.24894e+08	2.12153e+08	7.48719e+07	4.40834e+08	2.45642e+08	2.18858e+08	9.06113e+07	8.26499e+08	1.58921e+08	3.37493e+08	3.04489e+08	1.63313e+08	3.27111e+08	6.38053e+08	5.93346e+08	1.92111e+08	2.10106e+08	2.58002e+08	6.94274e+08	1.68942e+08	1.56259e+08	2.80692e+08	3.82218e+07	4.06813e+08	6.64611e+08	7.60116e+08	7.23761e+08	5.02136e+08	7.20235e+08	8.88827e+08	2.70913e+08	6.05222e+08	6.94094e+08	2.22496e+08	5.61893e+08	6.61387e+08	6.49368e+08	3.64319e+08	4.55035e+08	4.98645e+08	8.63758e+08	1.09517e+08	4.95905e+08	2.92573e+08	6.83898e+07	5.67181e+08	5.04392e+08	4.08371e+08	3.60845e+08	2.01667e+08	4.1812e+08	6.71052e+08	1.68505e+08	2.02425e+08	3.69001e+08	3.98324e+07	2.95526e+08	5.4598e+08	4.73159e+08	4.82772e+08	2.602e+08	5.51436e+08	7.04717e+08	1.8481e+08	5.45986e+08	5.37053e+08	5.58034e+07	4.08201e+08	6.01929e+08	3.267e+08	1.76032e+08	1.25386e+08	2.75797e+08	5.45408e+08	1.06722e+08	1.37908e+08	1.98404e+08	1.72024e+07	2.8796e+08	5.80039e+08	4.32442e+08	2.47452e+08	7.47142e+07	1.1359e+08	6.60683e+08	5.18218e+07	3.9163e+08	3.87777e+08	4.62284e+07	3.38311e+08
Q14764	Major vault protein [OS=Homo sapiens]	FALSE		62	2162	62	99.3	8.2742e+07	5.22761e+07	8.92917e+07	2.26857e+06	6.10072e+06	7.25319e+06	1.31981e+07	6.93784e+06	6.24917e+06	5.26846e+06	2.25069e+07	4.12467e+07	1.14958e+07	4.44192e+06	1.65374e+07	1.1233e+07	1.55547e+07	7.04919e+06	7.65636e+06	1.1639e+07	3.48915e+07	2.01437e+07	3.37872e+07	8.79558e+06	1.24585e+07	1.85293e+07	1.62666e+07	1.27501e+07	8.23147e+06	3.29654e+06	2.66977e+07	9.33009e+07	6.09407e+07	1.04401e+08	2.69395e+07	3.31329e+07	3.01286e+07	1.55853e+07	1.07628e+07	1.86293e+07	1.21616e+07	5.43313e+07	6.16331e+07	2.4013e+07	7.52889e+07	1.94212e+07	2.83246e+07	2.48063e+07	1.10782e+07	1.67577e+07	1.88794e+07	5.13391e+06	5.83631e+07	3.05959e+07	1.01284e+07	2.76389e+07	9.89995e+06	1.69599e+07	2.59043e+07	1.92456e+07	9.70621e+06	9.88049e+06	3.2451e+06	2.35478e+07	3.97944e+07	3.18116e+07	8.24948e+07	1.75574e+07	2.82122e+07	2.30069e+07	5.00023e+08	2.07924e+07	2.23214e+07	8.63323e+08	5.22433e+07	1.85846e+08	6.81004e+07	1.31184e+08	2.40538e+06	3.93428e+06	1.28397e+08	1.83837e+06	6.81171e+07	1.46331e+08	6.75691e+06	1.37528e+08	3.59123e+08	2.69705e+08	3.893e+08	2.65035e+06	6.52753e+06	2.19919e+08	1.7236e+06	1.22685e+08	2.27667e+08	1.3408e+07	1.99914e+08	1.04022e+08	9.04216e+07	2.33786e+08	2.70208e+07	5.59896e+07	3.40379e+07	5.99597e+07	5.0352e+07	4.67538e+07	1.84614e+07	1.60944e+08	1.24817e+08	5.65158e+07	2.70581e+07	4.82724e+07	5.84534e+07	1.24923e+08	1.13704e+08	2.72985e+07	1.99401e+08	4.74952e+07	6.77787e+07	6.85452e+07	4.87131e+07	9.67891e+07	4.27686e+07	4.48705e+07	8.80099e+07	3.72197e+07	1.03659e+07	1.64007e+08	9.33009e+07	9.60709e+07	2.05478e+08	8.43114e+07	1.15611e+08	5.09767e+07	7.55092e+07	1.53629e+08	7.64384e+07	4.17342e+07	3.12865e+08	6.74121e+07	6.25172e+07	1.58435e+08	5.5794e+07	1.15461e+08	5.03317e+07	2.58072e+07	1.10534e+08	1.90474e+08	1.9122e+07	3.03046e+08	5.4741e+07	3.88916e+07	9.07441e+07	3.58991e+07	1.29004e+08	7.18236e+07	8.01313e+07	5.88369e+07	4.65955e+07	1.58459e+07	1.57217e+08	5.60339e+07	6.47291e+07	1.9688e+08	7.28783e+07	1.51409e+08	5.03558e+07	1.72063e+09	8.64015e+07	1.0168e+08	3.34198e+09	3.41277e+08	2.40564e+08	1.98817e+08	2.97767e+08	8.93897e+07	1.73116e+08	2.85451e+08	8.65109e+07	2.67959e+08	5.59513e+08	2.03579e+07	5.56129e+08	4.2569e+08	3.78205e+08	6.97031e+08	1.298e+08	3.10069e+08	3.99496e+08	8.67897e+07	4.04374e+08	7.40389e+08	3.85759e+07	8.40542e+08
P30101	Protein disulfide-isomerase A3 [OS=Homo sapiens]	FALSE		36	2157	36	56.7	2.81891e+08	2.20652e+08	5.24125e+07	7.09644e+06	9.87748e+06	4.7359e+07	3.86267e+07	1.46357e+07	1.34707e+07	3.20856e+07	2.94979e+07	7.66302e+07	3.07607e+07	3.03325e+07	1.61122e+08	4.58315e+07	2.41966e+07	1.26746e+07	3.89453e+07	2.08901e+07	7.10805e+07	8.94618e+07	5.55064e+07	2.62708e+07	2.25319e+07	1.03181e+08	7.64774e+07	1.34795e+07	2.43838e+07	2.08538e+07	3.38715e+07	2.03008e+08	3.91445e+08	5.7074e+08	8.92587e+07	1.22611e+08	3.29989e+08	5.58599e+07	5.68619e+07	7.36845e+07	1.26304e+08	6.73176e+07	128878209	7.87263e+07	1.81536e+08	5.67194e+07	6.85082e+07	1.63081e+08	3.8871e+07	3.00416e+07	3.03422e+07	3.19435e+07	6.11933e+07	6.71257e+07	2.77361e+07	5.57802e+07	1.79065e+07	2.33813e+07	6.2118e+07	4.88724e+07	1.40637e+07	2.33136e+07	1.29118e+07	2.32301e+07	7.99222e+07	5.86923e+07	1.23464e+08	2.51519e+07	4.03781e+07	7.14259e+07	4.59715e+07	2.52724e+07	3.55552e+07	2.06027e+07	3.16687e+07	1.83167e+08	6.00388e+07	1.46628e+08	908649	1.6225e+06	1.96684e+08	1.15468e+06	2.85839e+07	3.88915e+07	1.9201e+07	9.86088e+07	3.37951e+08	1.96521e+08	4.84522e+08	1.34079e+06	1.73651e+06	6.17708e+08	653275	4.83201e+07	1.68049e+08	2.01943e+07	1.73916e+08	3.5439e+08	3.8166e+08	1.37228e+08	8.45252e+07	9.06509e+07	2.22247e+08	1.75484e+08	1.0622e+08	1.00782e+08	1.12432e+08	2.10936e+08	2.31891e+08	1.51226e+08	1.84771e+08	4.70313e+08	2.38494e+08	1.94328e+08	2.04442e+08	1.38858e+08	3.57895e+08	9.67566e+07	3.01018e+08	1.12608e+08	1.45497e+08	1.75049e+08	2.38157e+08	2.10958e+08	9.30444e+07	1.10255e+08	6.55741e+07	2.08077e+08	2.03008e+08	6.171e+08	1.12331e+09	2.79349e+08	4.27827e+08	5.58333e+08	2.70635e+08	8.11655e+08	3.02337e+08	4.3343e+08	3.87646e+08	1.40962e+08	2.04961e+08	3.82017e+08	1.62946e+08	2.79264e+08	3.30889e+08	9.05521e+07	1.98155e+08	3.06122e+08	1.18978e+08	3.17742e+08	1.20099e+08	1.06503e+08	1.83138e+08	6.49322e+07	1.77847e+08	1.72232e+08	2.03486e+08	8.52508e+07	1.09945e+08	6.30486e+07	1.55096e+08	1.12537e+08	1.19425e+08	2.94657e+08	1.04402e+08	2.16701e+08	1.56332e+08	1.58192e+08	1.05018e+08	1.61964e+08	7.97545e+07	2.06875e+08	2.37096e+08	1.75281e+08	3.32824e+08	3.37676e+07	7.13932e+07	4.37264e+08	5.43375e+07	1.12444e+08	1.48707e+08	5.78505e+07	3.9875e+08	4.00593e+08	2.7558e+08	8.67522e+08	6.56646e+07	8.24872e+07	1.1221e+09	3.2895e+07	1.59265e+08	5.46507e+08	5.8101e+07	7.31233e+08
P28838	Cytosol aminopeptidase [OS=Homo sapiens]	FALSE		38	2152	38	56.1	3.51359e+08	2.25225e+08	1.42859e+07	2.86894e+06	8.97623e+06	5.2504e+07	4.15329e+07	1.95595e+07	1.21441e+07	4.44261e+07	4.76724e+07	2.97604e+07	1.20542e+07	1.61373e+07	1.03091e+08	5.66877e+07	4.90617e+07	7.99573e+06	6.20779e+07	1.94427e+07	2.26935e+08	1.62725e+08	3.24518e+07	1.22415e+07	2.47344e+07	1.10925e+08	9.20375e+07	2.51169e+07	1.49495e+07	6.46332e+06	5.53832e+07	3.22133e+08	5.34786e+08	1.52024e+08	6.63027e+07	1.24436e+08	1.91433e+08	8.00588e+07	5.13621e+07	5.11412e+07	8.94386e+07	8.35934e+07	3.20281e+08	2.27959e+08	6.87351e+07	6.97905e+07	8.73078e+07	1.44935e+08	8.64921e+07	7.97602e+07	1.17119e+07	3.72085e+07	9.04682e+07	1.68387e+08	1.09181e+08	3.64072e+07	2.07066e+07	3.54634e+07	8.29965e+07	6.84981e+07	3.86914e+07	1.73991e+07	1.08545e+07	3.69944e+07	2.5192e+08	2.57945e+08	7.95211e+07	2.72713e+07	6.3054e+07	1.15849e+08	8.14454e+07	1.29717e+08	2.98204e+07	2.25914e+07	5.2013e+07	2.1563e+08	1.24417e+08	2.35978e+07	322926	2.1107e+06	8.71108e+07	1.29209e+06	35726653	1.09313e+07	6.12388e+06	6.33251e+07	2.87377e+08	3.37038e+08	8.50172e+07	176060	453733	1.18408e+08	372789	1.12459e+08	4.76673e+07	1.49813e+07	9.04789e+07	4.41723e+08	3.89569e+08	3.74038e+07	3.41717e+07	8.23796e+07	2.46391e+08	1.88687e+08	1.41954e+08	9.08576e+07	1.55675e+08	3.409e+08	9.0058e+07	5.9261e+07	9.83006e+07	3.00921e+08	2.94986e+08	3.94023e+08	1.28972e+08	2.21337e+08	3.33097e+08	3.0891e+08	5.4753e+08	6.5836e+07	6.77976e+07	1.92159e+08	2.56031e+08	2.5388e+08	1.73373e+08	6.75964e+07	2.03237e+07	3.40226e+08	3.22133e+08	8.43071e+08	2.99207e+08	2.07505e+08	4.34196e+08	3.239e+08	3.87877e+08	7.33151e+08	2.09839e+08	3.06921e+08	4.8137e+08	3.50312e+08	5.93486e+08	1.44643e+08	2.00497e+08	3.55898e+08	2.94072e+08	2.01488e+08	5.26101e+08	1.18161e+08	1.38589e+08	4.69749e+08	3.01272e+08	4.19238e+08	1.19532e+08	7.5086e+07	2.69749e+08	2.30121e+08	2.852e+08	2.34539e+08	8.20526e+07	5.30028e+07	2.46993e+08	3.54725e+08	5.24857e+08	1.89783e+08	1.13199e+08	3.38398e+08	2.53563e+08	2.80261e+08	5.39029e+08	1.3584e+08	8.74529e+07	3.39773e+08	2.79117e+08	3.63232e+08	5.35634e+07	1.20007e+07	9.28749e+07	1.93663e+08	6.08037e+07	1.40542e+08	4.17973e+07	1.84506e+07	2.56071e+08	3.40645e+08	4.72626e+08	1.52221e+08	8.62249e+06	2.15531e+07	2.15095e+08	1.87714e+07	3.70668e+08	1.55017e+08	4.31026e+07	3.8042e+08
P02671	Fibrinogen alpha chain [OS=Homo sapiens]	FALSE		38	2143	38	94.9	2.16545e+07	1.71043e+07	7.88687e+07	2.42561e+07	2.50642e+07	1.16048e+07	5.64875e+07	4.01282e+07	2.27081e+07	8.46201e+07	3.94915e+07	7.1476e+07	1.18658e+08	4.70834e+07	1.57381e+07	4.54197e+07	2.8372e+07	1.00929e+07	9.0267e+07	2.58044e+07	5.41284e+07	4.43249e+07	8.90671e+07	5.64342e+07	2.31461e+07	1.32819e+07	6.89261e+07	3.08109e+07	2.83271e+07	6.97608e+07	3.41075e+07	4.70731e+07	4.86058e+07	7.15837e+07	7.36871e+07	2.50229e+07	1.47086e+07	3.75345e+07	1.43734e+07	3.49375e+07	1.51547e+08	3.91131e+07	3.60927e+07	3.37037e+07	7.84537e+07	4.88884e+07	2.2012e+07	8.95639e+06	5.4243e+07	2.85743e+07	2.18431e+07	8.20783e+07	5.36865e+07	7.56911e+07	5.68718e+07	6.88684e+07	2.67567e+08	1.52105e+07	1.64873e+07	7.12523e+07	4.2607e+07	4.08501e+07	7.28952e+07	4.38128e+07	9.51136e+07	8.99229e+07	7.23033e+07	1.20732e+08	1.75478e+07	1.52338e+07	6.00142e+07	2.73182e+07	2.95434e+07	3.97139e+07	4.34787e+07	7.52704e+07	1.33926e+08	1.39999e+08	4.23605e+06	3.03785e+06	5.39622e+07	3.94102e+06	1.08373e+08	8.36878e+07	1.02194e+08	9.53376e+07	8.45171e+07	2.7013e+08	1.67805e+08	1.76523e+06	3.28919e+06	9.25958e+07	4.1506e+06	9.06469e+07	9.70109e+07	8.06546e+07	9.99642e+07	2.72237e+07	2.95852e+07	2.06496e+08	2.88912e+08	2.30027e+08	5.44592e+07	2.56626e+08	2.91234e+08	1.69893e+08	2.96521e+08	2.82399e+08	2.16293e+08	5.8335e+08	2.8681e+08	4.59393e+07	2.36351e+08	2.27861e+08	1.628e+08	3.21844e+08	4.42087e+08	7.36809e+07	1.49143e+08	1.80694e+08	3.12553e+08	1.7982e+08	3.06568e+07	1.90129e+08	2.12677e+08	1.28085e+08	2.1936e+08	2.09527e+08	4.70731e+07	7.66253e+07	1.40888e+08	2.30616e+08	8.73124e+07	2.48866e+07	1.81851e+08	2.05168e+08	1.43353e+08	5.20055e+08	2.25232e+08	3.94769e+07	8.77465e+07	1.65095e+08	1.40449e+08	8.97288e+07	1.81724e+07	1.26362e+08	1.88477e+08	2.20375e+08	3.05713e+08	2.78763e+08	1.35424e+08	2.18379e+08	2.26109e+08	9.70249e+08	1.15697e+08	4.57135e+07	2.96668e+08	2.58275e+08	1.92645e+08	3.5595e+08	2.92517e+08	1.33928e+08	1.82972e+08	1.72557e+08	5.01141e+08	9.41758e+07	3.33425e+07	2.06515e+08	1.13519e+08	1.34578e+08	1.53735e+08	2.84023e+08	9.74319e+07	3.90993e+08	3.17777e+08	1.57422e+08	1.33672e+08	1.19968e+08	1.85459e+08	4.26318e+08	3.19991e+08	3.079e+08	3.85522e+08	1.00183e+08	3.78801e+08	3.00451e+08	8.64517e+07	1.56242e+08	1.68206e+08	2.08999e+08	2.98776e+08	3.15486e+08	2.32051e+08	4.203e+08
P61764	Syntaxin-binding protein 1 [OS=Homo sapiens]	FALSE		39	2138	39	67.5	2.12063e+08	1.38181e+08	8.75515e+06	5.66045e+06	4.15853e+06	4.18452e+07	1.63739e+07	5.09256e+06	9.76131e+06	2.51499e+07	1.19928e+07	2.42166e+07	1.89242e+07	6.30279e+06	7.57878e+07	1.85645e+07	1.27504e+07	5.21293e+06	3.27717e+07	2.24554e+06	1.84744e+08	8.82254e+07	3.11105e+07	1.91767e+07	7.71132e+06	8.74294e+07	4.65514e+07	7.98688e+06	1.90577e+07	3.02093e+06	1.9697e+07	1.72951e+08	2.1456e+08	5.30342e+07	7.06798e+07	6.77034e+07	1.11779e+08	2.51546e+07	1.07503e+07	5.58643e+07	3.7466e+07	3.16326e+07	2.17257e+08	1.19875e+08	5.10043e+07	7.98182e+07	3.65732e+07	8.06221e+07	4.94037e+07	1.91285e+07	8.68227e+06	1.27518e+07	2.74368e+07	1.40027e+08	5.6459e+07	3.2392e+07	3.16877e+07	1.97009e+07	6.70922e+07	3.55001e+07	1.4307e+07	2.12263e+07	4.32675e+06	1.11135e+07	1.68354e+08	1.24321e+08	6.77572e+07	3.10761e+07	3.67966e+07	8.47154e+07	3.915e+07	4.27087e+07	4.1937e+07	1.28947e+07	1.88771e+07	1.64891e+08	5.72305e+07	2.55711e+07	2.1872e+06	1.47384e+06	7.52384e+07	1.74551e+06	1.0153e+07	1.4745e+07	3.4501e+06	1.61963e+07	1.17391e+08	2.05203e+08	2.91438e+07	828514	657809	9.23484e+07	566490	3.91879e+07	4.29465e+07	1.24251e+07	2.59937e+07	2.66603e+08	2.39011e+08	2.2923e+07	6.74211e+07	3.8165e+07	1.96372e+08	7.43875e+07	3.69597e+07	7.30302e+07	8.81287e+07	8.57593e+07	7.32818e+07	9.30356e+07	3.83936e+07	2.21224e+08	9.6604e+07	1.02401e+08	8.40852e+07	1.16846e+08	3.84711e+07	2.51478e+08	2.96858e+08	6.31151e+07	1.06207e+08	5.99085e+07	2.01801e+08	1.28409e+08	5.51307e+07	8.61723e+07	9.4992e+06	1.21001e+08	1.72951e+08	3.38246e+08	1.0438e+08	2.21204e+08	2.36238e+08	1.89128e+08	1.21872e+08	1.53452e+08	2.29219e+08	1.2857e+08	1.82156e+08	2.37628e+08	3.12092e+08	1.07331e+08	2.29305e+08	1.49085e+08	1.63581e+08	1.15088e+08	1.26173e+08	8.75954e+07	4.7496e+07	1.42463e+08	2.5053e+08	2.16794e+08	1.0635e+08	1.14905e+08	1.49853e+08	1.86023e+08	1.47809e+08	8.67257e+07	1.00101e+08	2.11276e+07	7.41998e+07	2.37057e+08	2.52963e+08	1.61708e+08	1.28992e+08	1.9748e+08	1.85419e+08	1.34719e+08	1.77473e+08	1.91034e+08	4.99164e+07	1.23314e+08	2.13439e+08	1.67082e+08	5.80424e+07	8.12817e+07	6.4852e+07	1.67269e+08	8.21411e+07	3.99399e+07	5.63793e+07	1.03948e+07	6.5494e+07	1.3915e+08	2.87755e+08	5.21811e+07	4.05762e+07	3.12471e+07	1.67756e+08	2.8525e+07	1.29165e+08	1.39665e+08	3.57482e+07	1.09291e+08
P49189	4-trimethylaminobutyraldehyde dehydrogenase [OS=Homo sapiens]	FALSE		32	2122	32	53.8	9.07176e+08	6.40913e+08	7.72058e+07	1.3106e+07	1.84454e+07	1.25924e+08	3.81407e+07	2.17906e+07	4.28725e+07	6.08545e+07	6.83861e+07	9.91802e+07	4.71851e+07	2.56498e+07	2.22176e+08	4.30612e+07	4.68686e+07	2.37726e+07	7.45554e+07	2.4291e+07	7.43325e+08	2.02415e+08	1.45496e+08	5.13782e+07	3.82759e+07	2.55448e+08	9.1677e+07	2.90165e+07	9.79494e+07	1.78308e+07	7.43126e+07	1.07551e+09	4.69088e+08	3.47415e+08	1.93388e+08	1.84314e+08	3.66366e+08	6.36306e+07	4.19289e+07	1.81987e+08	1.07829e+08	1.0408e+08	9.85067e+08	2.70509e+08	1.96532e+08	1.75691e+08	1.04458e+08	3.06726e+08	8.31499e+07	6.91971e+07	3.94834e+07	4.86916e+07	1.11334e+08	4.38618e+08	1.18089e+08	1.20159e+08	7.07499e+07	5.72803e+07	1.81632e+08	5.5918e+07	3.80505e+07	9.60057e+07	1.74521e+07	5.10813e+07	5.05882e+08	2.95232e+08	2.07775e+08	8.36206e+07	9.99008e+07	2.40196e+08	8.1088e+07	1.28776e+08	1.76969e+08	3.80857e+07	7.11023e+07	6.15685e+08	1.53453e+08	1.22954e+08	3.93114e+06	4.29722e+06	1.81611e+08	2.67482e+06	5.24462e+07	8.90221e+07	3.07057e+07	8.83001e+07	7.26191e+08	4.38925e+08	1.93184e+08	1.91588e+06	2.61645e+06	2.72516e+08	1.59354e+06	1.20782e+08	1.5227e+08	3.97958e+07	1.02441e+08	1.14049e+09	1.10858e+09	2.02142e+08	1.56104e+08	1.69283e+08	5.90936e+08	1.73276e+08	1.58147e+08	3.20755e+08	2.13243e+08	4.89021e+08	3.00129e+08	2.31972e+08	1.56246e+08	6.48529e+08	2.24078e+08	3.7641e+08	3.83454e+08	2.65825e+08	4.16159e+08	1.01183e+09	6.81078e+08	2.95174e+08	2.84551e+08	2.97362e+08	5.89613e+08	2.52886e+08	2.00291e+08	4.42892e+08	5.60683e+07	4.56512e+08	1.07551e+09	7.395e+08	6.83767e+08	6.05239e+08	6.43128e+08	6.19881e+08	3.08283e+08	5.985e+08	7.46717e+08	3.7003e+08	5.99339e+08	1.07743e+09	7.04262e+08	4.13573e+08	5.04734e+08	4.25807e+08	6.22344e+08	1.93702e+08	4.56427e+08	3.98348e+08	1.81359e+08	5.78092e+08	7.84759e+08	4.53445e+08	3.94507e+08	2.56552e+08	4.35696e+08	5.03603e+08	2.32821e+08	2.30654e+08	4.52754e+08	8.52189e+07	3.41045e+08	7.12325e+08	6.00728e+08	4.95872e+08	3.47096e+08	5.36148e+08	5.25724e+08	2.79032e+08	5.3512e+08	8.06142e+08	1.47432e+08	4.64473e+08	7.96958e+08	4.48002e+08	2.79087e+08	1.46091e+08	1.89086e+08	4.03755e+08	1.25873e+08	2.06313e+08	3.40387e+08	9.25131e+07	3.57064e+08	8.60797e+08	6.15502e+08	3.4589e+08	9.38297e+07	1.24286e+08	4.95042e+08	8.02407e+07	3.98101e+08	4.95193e+08	1.14496e+08	4.30713e+08
Q15599	Na(+)/H(+) exchange regulatory cofactor NHE-RF2 [OS=Homo sapiens]	FALSE		31	2103	31	37.4	1.13904e+09	8.14945e+08	9.07509e+07	2.0155e+07	1.7354e+07	3.9321e+08	3.92636e+07	1.88072e+07	5.55784e+07	7.34095e+07	4.86306e+07	1.79231e+08	7.63841e+07	3.08696e+07	7.00701e+08	4.34392e+07	4.78713e+07	2.07725e+07	7.30361e+07	7.74019e+06	1.41732e+09	4.19234e+08	1.91423e+08	6.07502e+07	4.23285e+07	9.51909e+08	1.1232e+08	2.51762e+07	1.0076e+08	9.74375e+06	5.45409e+07	2.14642e+09	1.33066e+09	4.29214e+08	3.41301e+08	4.51009e+08	1.49929e+09	9.63016e+07	5.38705e+07	2.45924e+08	1.18838e+08	6.93429e+07	1.86475e+09	7.03152e+08	3.86403e+08	3.39737e+08	2.82818e+08	1.32764e+09	1.57523e+08	1.08004e+08	4.02457e+07	4.6102e+07	7.40557e+07	7.77904e+08	2.64086e+08	2.1808e+08	1.30331e+08	8.40236e+07	6.88804e+08	6.82397e+07	4.30028e+07	1.46128e+08	1.30201e+07	3.02964e+07	1.32776e+09	8.86847e+08	4.68987e+08	1.42069e+08	2.56139e+08	1.12413e+09	1.15368e+08	2.58984e+08	2.49689e+08	4.03706e+07	4.1493e+07	1.18214e+09	3.0311e+08	1.60868e+08	4.02944e+06	7.70449e+06	7.34058e+08	2.55035e+06	3.41894e+07	8.91538e+07	2.14302e+07	5.54151e+07	1.39617e+09	1.07116e+09	2.89719e+08	1.98518e+06	2.32016e+06	1.12277e+09	1.327e+06	1.88066e+08	3.08977e+08	5.13725e+07	4.74319e+07	1.43199e+09	1.4096e+09	2.37607e+08	2.40064e+08	1.59267e+08	1.84526e+09	1.78377e+08	1.36495e+08	4.15815e+08	2.57237e+08	3.47752e+08	5.42371e+08	3.75521e+08	1.88043e+08	2.04534e+09	2.26045e+08	3.84463e+08	3.35063e+08	2.60408e+08	1.32607e+08	1.92929e+09	1.41063e+09	3.88346e+08	3.36457e+08	3.28847e+08	2.19715e+09	3.09829e+08	1.73783e+08	4.55599e+08	3.06389e+07	3.35051e+08	2.14642e+09	2.09774e+09	8.4476e+08	1.06816e+09	1.57371e+09	2.53675e+09	4.66571e+08	7.68956e+08	1.00906e+09	4.0781e+08	3.99309e+08	2.0396e+09	1.83064e+09	8.1313e+08	9.76013e+08	1.15287e+09	2.69377e+09	3.66958e+08	7.12397e+08	4.06039e+08	1.71714e+08	3.84529e+08	1.3918e+09	1.01405e+09	7.16004e+08	4.72605e+08	6.39116e+08	1.90982e+09	2.84124e+08	2.60673e+08	6.89124e+08	6.35778e+07	2.02275e+08	1.8696e+09	1.80452e+09	1.11927e+09	5.89709e+08	1.37465e+09	2.46042e+09	3.96991e+08	1.07619e+09	1.1374e+09	1.56277e+08	2.71052e+08	1.53019e+09	8.84918e+08	3.65145e+08	1.49744e+08	3.39013e+08	1.63195e+09	1.20016e+08	1.34494e+08	3.40891e+08	6.4567e+07	2.24085e+08	1.65496e+09	1.50209e+09	5.18734e+08	9.72236e+07	1.10212e+08	2.03958e+09	6.68198e+07	6.19874e+08	1.00481e+09	1.47803e+08	1.99428e+08
P06858	Lipoprotein lipase [OS=Homo sapiens]	FALSE		25	2092	25	53.1	1.42936e+08	1.56982e+08	1.21899e+09	1.72438e+08	4.231e+08	1.57278e+08	3.21331e+08	1.84335e+08	3.86651e+08	9.67095e+08	4.07886e+08	6.45279e+08	4.63301e+08	3.72504e+08	2.44917e+08	1.78516e+08	1.02934e+08	1.3729e+08	5.30934e+08	1.7771e+08	2.7662e+08	1.76904e+08	1.24306e+09	2.28723e+08	2.00918e+08	2.33438e+08	3.23004e+08	1.77481e+08	3.97398e+08	7.59973e+08	3.07905e+08	2.87846e+08	1.48032e+08	5.03787e+08	4.06674e+08	2.35866e+08	1.77903e+08	1.42761e+08	6.22012e+07	3.2564e+08	7.01701e+08	1.93719e+08	2.23783e+08	1.99043e+08	7.44451e+08	3.01841e+08	2.22758e+08	1.68458e+08	2.81329e+08	1.23101e+08	1.88198e+08	7.21671e+08	2.62761e+08	5.02773e+08	3.70436e+08	4.80888e+08	3.57254e+08	1.32243e+08	2.53958e+08	2.18624e+08	1.80735e+08	4.07331e+08	4.64996e+08	3.64976e+08	4.65421e+08	3.83928e+08	3.81136e+08	3.46478e+08	1.21525e+08	2.13984e+08	2.54659e+08	1.29565e+08	3.18012e+08	5.67306e+08	2.66714e+08	5.41861e+08	7.04142e+08	1.23543e+09	2.12164e+07	1.49543e+07	3.34761e+08	1.09271e+07	3.95673e+08	5.65272e+08	9.0867e+08	5.53309e+08	8.75039e+08	7.05122e+08	1.2448e+09	1.76935e+07	1.4271e+07	2.9361e+08	7.97196e+06	2.75538e+08	5.9783e+08	8.91431e+08	4.08362e+08	1.79698e+08	2.71531e+08	3.19159e+09	2.05389e+09	3.88302e+09	7.38074e+08	1.45983e+09	1.33783e+09	2.89277e+09	3.38884e+09	2.91675e+09	1.95268e+09	2.27769e+09	2.26912e+09	7.14911e+08	9.28943e+08	8.26679e+08	2.2145e+09	1.89303e+09	3.04457e+09	3.76542e+08	5.95242e+08	2.52183e+09	1.26675e+09	1.56091e+09	5.38812e+08	8.90986e+08	1.22509e+09	1.79689e+09	2.38971e+09	1.8915e+09	2.87846e+08	2.33367e+08	9.91533e+08	1.27275e+09	8.23009e+08	3.01007e+08	6.9166e+08	8.87869e+08	1.33614e+09	2.40799e+09	1.11552e+09	2.44766e+08	5.18202e+08	1.56659e+09	8.67143e+08	9.0804e+08	3.41799e+08	6.5537e+08	8.11979e+08	1.89873e+09	2.68797e+09	1.36436e+09	8.99542e+08	1.42242e+09	1.57886e+09	1.29547e+09	1.00589e+09	7.04139e+08	9.10266e+08	1.09557e+09	1.92093e+09	2.27059e+09	2.43677e+09	6.55352e+08	7.81202e+08	9.09612e+08	1.43818e+09	6.52203e+08	4.68353e+08	8.76306e+08	5.38399e+08	1.44863e+09	2.19608e+09	1.7423e+09	7.01398e+08	2.05572e+09	2.80423e+09	7.88452e+08	6.5802e+08	7.44235e+08	5.14212e+08	1.5565e+09	2.16139e+09	2.73773e+09	2.23745e+09	1.03724e+09	9.88788e+08	2.22878e+09	8.66533e+08	6.779e+08	5.3336e+08	4.0142e+08	9.08185e+08	1.94419e+09	2.56473e+09	1.71696e+09
Q8N3R9	Protein PALS1 [OS=Homo sapiens]	FALSE		50	2087	50	77.2	4.34634e+08	2.95048e+08	1.75285e+07	4.15156e+06	3.75975e+06	5.88275e+07	2.02187e+07	5.84346e+06	1.25589e+07	2.25593e+07	1.74084e+07	2.62954e+07	1.94881e+07	6.5141e+06	1.34897e+08	1.39469e+07	1.36245e+07	6.70455e+06	2.55544e+07	5.01236e+06	3.16366e+08	7.52772e+07	3.55258e+07	1.60942e+07	8.58965e+06	1.72148e+08	2.40912e+07	8.73378e+06	2.19017e+07	4.2814e+06	3.09249e+07	4.14282e+08	3.07211e+08	7.67963e+07	9.42504e+07	9.13202e+07	2.84361e+08	2.18527e+07	1.33816e+07	7.43723e+07	3.5957e+07	4.91399e+07	4.54206e+08	1.19639e+08	6.21497e+07	1.1189e+08	5.24987e+07	2.22296e+08	2.344e+07	2.17643e+07	1.15887e+07	1.62266e+07	4.42678e+07	2.22827e+08	5.33797e+07	3.41115e+07	3.4216e+07	1.63e+07	1.33364e+08	1.71592e+07	1.44033e+07	3.05501e+07	4.65405e+06	2.11396e+07	3.16202e+08	1.67609e+08	8.80866e+07	4.0254e+07	4.27929e+07	2.10052e+08	2.10002e+07	4.71382e+07	6.71086e+07	9.42669e+06	2.99995e+07	3.09655e+08	6.2787e+07	2.41355e+07	564669	1.01802e+06	1.42288e+08	438666	1.2294e+07	2.3067e+07	1.01981e+07	3.53631e+07	2.9457e+08	2.22069e+08	6.36335e+07	460789	467716	1.9978e+08	166170	3.6118e+07	5.78409e+07	1.73398e+07	4.0455e+07	5.46416e+08	5.10342e+08	4.58937e+07	4.94489e+07	3.45052e+07	2.76067e+08	9.18547e+07	4.24094e+07	9.39607e+07	7.90509e+07	1.24485e+08	7.95725e+07	9.58078e+07	3.96808e+07	3.93762e+08	7.25758e+07	1.09421e+08	1.08145e+08	9.11135e+07	8.5873e+07	4.30646e+08	2.5329e+08	7.20725e+07	8.91357e+07	6.67322e+07	3.97345e+08	6.6454e+07	6.02863e+07	9.90314e+07	1.34627e+07	1.89976e+08	4.14282e+08	4.84307e+08	1.51147e+08	2.94972e+08	3.18644e+08	4.8113e+08	1.05874e+08	1.91011e+08	3.0516e+08	1.23392e+08	2.82971e+08	4.96794e+08	3.11475e+08	1.30785e+08	3.21443e+08	2.14003e+08	4.51036e+08	5.46047e+07	1.43558e+08	1.16919e+08	6.04386e+07	2.29857e+08	3.98673e+08	2.0497e+08	1.11995e+08	1.24074e+08	1.23984e+08	3.69774e+08	7.14443e+07	8.73094e+07	1.44071e+08	2.27259e+07	1.41139e+08	4.4524e+08	3.41046e+08	2.10225e+08	1.67088e+08	2.29661e+08	4.59746e+08	7.22637e+07	1.9588e+08	3.05698e+08	3.64913e+07	1.9597e+08	4.00825e+08	1.83304e+08	5.47839e+07	2.09845e+07	4.47949e+07	3.16332e+08	2.0643e+07	4.83621e+07	8.81996e+07	3.07259e+07	1.43e+08	3.49171e+08	3.11406e+08	1.13934e+08	2.2567e+07	2.22174e+07	3.62912e+08	8.36732e+06	1.19046e+08	1.88103e+08	4.98882e+07	1.70094e+08
P08571	Monocyte differentiation antigen CD14 [OS=Homo sapiens]	FALSE		24	2075	24	40.1	2.35494e+09	1.74037e+09	2.40229e+08	8.71953e+07	9.55639e+07	5.5609e+08	2.20857e+08	1.04808e+08	1.52258e+08	3.53249e+08	2.28906e+08	4.11174e+08	3.13044e+08	1.81084e+08	9.66633e+08	2.46761e+08	1.80557e+08	7.42076e+07	3.86255e+08	6.51604e+07	2.01225e+09	8.36597e+08	4.53576e+08	2.3744e+08	2.02581e+08	1.56814e+09	5.49636e+08	9.9354e+07	2.36359e+08	8.20783e+07	3.66809e+08	3.12015e+09	2.21847e+09	6.32136e+08	8.57868e+08	8.53818e+08	2.58168e+09	3.01183e+08	1.04924e+08	7.35876e+08	3.53483e+08	4.45336e+08	2.6291e+09	1.25836e+09	6.87541e+08	9.2446e+08	6.39645e+08	2.04654e+09	5.75115e+08	2.07008e+08	1.50955e+08	2.14535e+08	4.94414e+08	1.64661e+09	5.40221e+08	4.06331e+08	4.3993e+08	3.06684e+08	1.11757e+09	4.07286e+08	1.44868e+08	2.55905e+08	1.01789e+08	2.71183e+08	2.10035e+09	1.33755e+09	8.14496e+08	4.41558e+08	5.45859e+08	2.00912e+09	4.31204e+08	4.20677e+08	6.17609e+08	1.75982e+08	3.00553e+08	1.87053e+09	6.79373e+08	3.67994e+08	7.10346e+06	1.00642e+07	1.46279e+09	6.28899e+06	1.63569e+08	2.40316e+08	9.87474e+07	4.5969e+08	1.92168e+09	2.09716e+09	5.94202e+08	5.31738e+06	5.97545e+06	2.26459e+09	3.3433e+06	3.81247e+08	5.99694e+08	1.97697e+08	4.88996e+08	2.96059e+09	3.0103e+09	6.28973e+08	1.03858e+09	8.77041e+08	2.60963e+09	1.00337e+09	7.60654e+08	1.13913e+09	1.23784e+09	1.63688e+09	1.24425e+09	1.53899e+09	1.10308e+09	2.82159e+09	1.28407e+09	1.45008e+09	1.19698e+09	1.37718e+09	1.11634e+09	2.73913e+09	2.81496e+09	9.20186e+08	1.31503e+09	1.57384e+09	3.61952e+09	1.51614e+09	6.85807e+08	1.06873e+09	2.58092e+08	2.25335e+09	3.12015e+09	3.49734e+09	1.24414e+09	2.68483e+09	2.97923e+09	4.36814e+09	1.4592e+09	1.49769e+09	3.0194e+09	1.21303e+09	2.56446e+09	2.87561e+09	3.27611e+09	1.44683e+09	2.65583e+09	2.60742e+09	4.1524e+09	1.33976e+09	1.36544e+09	1.52299e+09	7.99066e+08	2.56721e+09	2.94606e+09	2.07437e+09	1.33407e+09	1.59527e+09	2.33275e+09	3.09864e+09	1.69579e+09	8.78158e+08	1.20682e+09	4.97041e+08	1.81056e+09	2.95748e+09	2.72161e+09	1.94386e+09	1.83284e+09	2.92952e+09	4.39741e+09	1.48381e+09	1.7481e+09	2.81338e+09	6.81237e+08	1.96335e+09	2.42126e+09	1.9834e+09	8.35291e+08	2.63982e+08	4.42846e+08	3.25205e+09	2.9595e+08	6.4345e+08	9.18877e+08	2.97516e+08	1.85887e+09	2.27788e+09	2.94083e+09	1.0639e+09	2.60417e+08	2.83845e+08	4.11376e+09	1.68348e+08	1.25661e+09	1.95025e+09	5.68794e+08	2.05599e+09
Q9P2E9	Ribosome-binding protein 1 [OS=Homo sapiens]	FALSE		70	2069	70	152.4	1.62282e+08	1.16243e+08	3.13642e+07	2.77481e+06	3.03511e+06	3.94746e+07	1.0385e+07	7.13142e+06	5.49823e+06	1.23217e+07	1.25888e+07	5.34442e+07	1.33875e+07	6.76873e+06	8.8551e+07	1.26838e+07	1.56759e+07	3.1971e+06	1.45605e+07	5.34567e+06	7.41893e+07	5.65471e+07	3.8015e+07	1.47737e+07	9.84644e+06	8.27308e+07	2.67729e+07	8.49768e+06	8.38788e+06	5.84722e+06	1.30703e+07	1.16306e+08	2.50842e+08	3.85798e+08	6.40349e+07	7.36735e+07	2.05251e+08	2.11531e+07	2.54981e+07	4.11338e+07	5.60653e+07	2.98788e+07	1.05025e+08	7.12591e+07	9.71656e+07	4.18304e+07	3.91747e+07	1.4271e+08	1.49479e+07	2.29104e+07	1.17209e+07	1.42284e+07	2.7246e+07	4.58875e+07	2.60515e+07	3.14235e+07	1.58463e+07	1.24079e+07	5.47586e+07	1.43118e+07	7.92009e+06	8.02476e+06	2.30681e+06	7.0198e+06	9.45541e+07	6.88084e+07	6.6429e+07	1.65253e+07	2.51968e+07	7.77364e+07	1.34074e+07	2.44026e+07	1.40598e+07	6.64286e+06	1.13291e+07	1.4344e+08	3.47423e+07	9.13264e+07	593134	1.45177e+06	1.14107e+08	630310	2.10164e+07	2.17902e+07	7.98046e+06	6.98935e+07	1.88039e+08	1.61214e+08	4.34579e+08	615525	1.29827e+06	3.13233e+08	747272	4.54984e+07	7.21503e+07	9.76247e+06	9.25141e+07	2.04019e+08	2.01064e+08	8.21185e+07	3.30505e+07	2.78548e+07	1.85247e+08	4.71798e+07	5.17569e+07	4.11355e+07	4.3177e+07	9.00211e+07	1.61727e+08	6.5816e+07	4.12319e+07	2.58479e+08	6.60026e+07	1.25896e+08	5.15697e+07	5.1915e+07	9.15833e+07	1.00988e+08	1.90268e+08	7.71223e+07	8.18219e+07	7.64961e+07	1.90956e+08	7.38516e+07	5.86566e+07	3.7927e+07	1.83864e+07	8.02925e+07	1.16306e+08	3.95443e+08	7.5931e+08	2.00407e+08	2.57069e+08	3.47279e+08	1.02485e+08	3.63965e+08	1.68778e+08	1.92396e+08	1.72056e+08	1.14873e+08	1.85521e+08	2.04471e+08	1.20172e+08	1.5969e+08	2.89557e+08	3.4822e+07	1.51118e+08	1.18253e+08	5.29959e+07	1.41473e+08	8.21002e+07	1.00034e+08	1.0317e+08	5.74616e+07	9.43797e+07	1.51827e+08	5.95889e+07	4.80098e+07	3.7844e+07	1.12642e+07	4.68678e+07	1.3314e+08	1.40009e+08	1.58538e+08	6.8594e+07	1.35226e+08	1.70144e+08	4.61361e+07	1.01403e+08	6.40462e+07	2.57149e+07	7.40071e+07	1.85672e+08	1.01429e+08	2.07297e+08	2.20423e+07	6.3881e+07	2.5368e+08	2.96614e+07	8.26746e+07	8.33175e+07	2.40443e+07	2.82632e+08	2.22894e+08	2.2607e+08	7.78101e+08	3.01451e+07	6.16702e+07	5.69008e+08	3.76281e+07	1.49965e+08	2.34638e+08	2.80875e+07	3.88976e+08
P09543	2',3'-cyclic-nucleotide 3'-phosphodiesterase [OS=Homo sapiens]	FALSE		38	2068	38	47.5	6.80336e+08	5.41356e+08	3.21068e+07	7.30863e+06	6.08809e+06	1.24948e+08	2.09435e+07	8.2882e+06	2.05157e+07	3.28642e+07	3.52747e+07	4.80575e+07	2.57194e+07	9.76748e+06	1.7989e+08	2.99324e+07	1.8925e+07	1.01131e+07	3.4968e+07	1.19844e+07	6.64932e+08	1.64994e+08	6.13611e+07	2.26085e+07	1.4642e+07	2.69396e+08	6.64515e+07	1.11586e+07	3.28978e+07	7.03268e+06	4.93203e+07	7.42335e+08	3.77626e+08	1.12753e+08	9.29463e+07	9.85193e+07	3.81352e+08	3.60904e+07	1.45618e+07	1.01183e+08	3.4821e+07	7.54566e+07	8.16173e+08	2.24358e+08	1.1308e+08	1.0002e+08	7.21493e+07	3.4439e+08	6.63007e+07	2.77113e+07	1.55445e+07	2.00199e+07	8.05406e+07	4.34678e+08	1.24256e+08	6.95541e+07	4.12409e+07	2.69165e+07	2.09477e+08	4.43454e+07	2.0238e+07	5.0661e+07	7.60368e+06	3.69043e+07	5.35782e+08	2.64223e+08	1.24646e+08	4.32483e+07	5.98328e+07	2.92805e+08	5.83945e+07	6.28862e+07	8.04346e+07	1.37979e+07	4.70663e+07	6.55675e+08	1.42349e+08	5.02047e+07	1.47542e+06	1.55951e+06	2.60551e+08	1.36363e+06	1.85033e+07	3.12721e+07	7.15625e+06	7.06667e+07	7.13711e+08	4.03839e+08	1.14837e+08	1.16404e+06	966017	3.47358e+08	881349	5.40116e+07	1.0021e+08	2.02959e+07	8.81218e+07	8.55308e+08	9.3638e+08	8.4063e+07	8.70525e+07	5.58737e+07	5.86356e+08	9.51478e+07	6.01523e+07	1.5349e+08	1.15161e+08	2.52245e+08	1.45427e+08	1.26442e+08	5.94989e+07	5.25098e+08	1.55759e+08	1.5199e+08	1.63125e+08	1.24677e+08	2.05319e+08	9.05123e+08	5.55165e+08	1.24485e+08	1.25214e+08	1.13753e+08	6.21807e+08	1.83303e+08	7.70243e+07	1.48752e+08	2.2114e+07	3.02981e+08	7.42335e+08	5.95314e+08	2.21916e+08	2.9089e+08	3.43764e+08	6.45237e+08	1.74854e+08	2.07858e+08	4.15166e+08	1.19493e+08	4.34515e+08	8.92701e+08	5.8411e+08	2.37961e+08	2.87342e+08	2.94106e+08	6.98764e+08	1.54451e+08	1.82785e+08	1.56829e+08	7.45671e+07	4.18201e+08	7.7771e+08	4.77126e+08	2.28361e+08	1.49547e+08	2.04737e+08	5.80807e+08	1.84637e+08	1.22679e+08	2.38912e+08	3.7129e+07	2.46392e+08	7.54427e+08	5.37632e+08	2.97477e+08	1.79517e+08	3.21111e+08	6.40869e+08	2.00941e+08	2.6132e+08	3.66401e+08	5.34124e+07	3.07459e+08	8.48722e+08	4.15583e+08	1.13957e+08	5.48304e+07	6.86216e+07	5.79253e+08	6.41702e+07	7.27885e+07	1.19573e+08	2.1561e+07	2.85759e+08	8.46004e+08	5.663e+08	2.05613e+08	5.70086e+07	4.58876e+07	6.30996e+08	4.43794e+07	1.78024e+08	3.25889e+08	5.83931e+07	3.70509e+08
P08758	Annexin A5 [OS=Homo sapiens]	FALSE	EVtop100	30	2063	30	35.9	7.24042e+08	5.12926e+08	6.5874e+07	1.08474e+07	1.48087e+07	1.2153e+08	3.40972e+07	2.15082e+07	2.20264e+07	3.55841e+07	9.23556e+07	1.00558e+08	4.17845e+07	1.83273e+07	2.68414e+08	4.16966e+07	4.64056e+07	2.06344e+07	5.86513e+07	4.19363e+07	6.17232e+08	2.1738e+08	1.03957e+08	3.73395e+07	3.59748e+07	3.3891e+08	7.70663e+07	3.27428e+07	4.14673e+07	8.79156e+06	1.29258e+08	1.02174e+09	5.52481e+08	2.80813e+08	1.56915e+08	1.45584e+08	4.5111e+08	5.81539e+07	4.2066e+07	1.46041e+08	7.30952e+07	1.67329e+08	7.73318e+08	2.87574e+08	1.93317e+08	1.82091e+08	1.21086e+08	3.45412e+08	6.93078e+07	7.34838e+07	3.58306e+07	2.60813e+07	1.99001e+08	4.44675e+08	1.39225e+08	1.49313e+08	5.91184e+07	5.83922e+07	2.64609e+08	7.27345e+07	4.90149e+07	5.49823e+07	7.38021e+06	8.5429e+07	5.70526e+08	3.29542e+08	2.28197e+08	6.65148e+07	1.01364e+08	3.64352e+08	4.69932e+07	1.34461e+08	1.01079e+08	2.33674e+07	1.25756e+08	6.30457e+08	1.80129e+08	1.10696e+08	5.51801e+06	6.14372e+06	3.69889e+08	4.01225e+06	6.37948e+07	4.9578e+07	9.31451e+06	1.34276e+08	7.81081e+08	5.12231e+08	2.25644e+08	4.61533e+06	4.78407e+06	4.02705e+08	4.20876e+06	1.60105e+08	1.18752e+08	2.02152e+07	2.58435e+08	9.10255e+08	8.87205e+08	1.72473e+08	1.29202e+08	1.35908e+08	5.70318e+08	1.54906e+08	1.56098e+08	1.64792e+08	1.24692e+08	6.60424e+08	3.04298e+08	2.05422e+08	1.11641e+08	7.83496e+08	2.16977e+08	3.72691e+08	3.32834e+08	2.09119e+08	7.18463e+08	8.40193e+08	7.31432e+08	2.10902e+08	2.068e+08	2.79485e+08	7.82258e+08	2.12583e+08	2.26012e+08	1.875e+08	2.76448e+07	7.94047e+08	1.02174e+09	8.70968e+08	5.52683e+08	4.9109e+08	5.07986e+08	7.63265e+08	2.8175e+08	6.00456e+08	5.99227e+08	2.50837e+08	9.63557e+08	8.45827e+08	7.48691e+08	4.06808e+08	5.23118e+08	4.9359e+08	7.00837e+08	1.61456e+08	4.84702e+08	3.61495e+08	9.71436e+07	1.0333e+09	7.95594e+08	5.34603e+08	4.90227e+08	2.14374e+08	4.44154e+08	7.33671e+08	3.02839e+08	2.97118e+08	2.59291e+08	3.60378e+07	5.70368e+08	8.03349e+08	6.70539e+08	5.44609e+08	2.76093e+08	5.43999e+08	7.97467e+08	1.61708e+08	5.58744e+08	4.60441e+08	9.04569e+07	8.21497e+08	8.16079e+08	5.2588e+08	2.51263e+08	2.05063e+08	2.70336e+08	8.22332e+08	1.8881e+08	2.50956e+08	1.89568e+08	2.80637e+07	5.42981e+08	9.25862e+08	7.18297e+08	4.04009e+08	2.26034e+08	2.27252e+08	7.31539e+08	2.11927e+08	5.27713e+08	3.8619e+08	5.8161e+07	1.08659e+09
P63104	14-3-3 protein zeta/delta [OS=Homo sapiens]	FALSE	EVtop100	27	2062	18	27.7	1.37348e+09	1.36949e+09	6.36036e+07	1.73971e+07	9.6362e+06	2.01145e+08	2.45176e+07	1.55971e+07	2.45593e+07	7.34973e+07	6.44598e+07	1.54494e+08	6.31599e+07	1.69191e+07	5.10088e+08	3.44143e+07	3.33894e+07	1.58185e+07	7.11958e+07	1.44092e+07	1.22802e+09	3.89948e+08	1.49092e+08	5.92184e+07	3.69224e+07	8.31334e+08	8.63967e+07	2.16457e+07	5.65854e+07	7.74119e+06	6.60947e+07	1.69815e+09	1.14463e+09	2.75546e+08	3.48251e+08	4.24815e+08	1.31149e+09	5.63505e+07	4.01554e+07	2.7061e+08	9.3603e+07	6.60418e+07	1.64312e+09	6.13036e+08	3.54655e+08	3.73881e+08	1.87218e+08	1.18123e+09	9.4724e+07	6.65681e+07	2.26192e+07	3.8574e+07	7.92296e+07	9.46561e+08	1.88074e+08	1.26559e+08	1.07926e+08	6.9772e+07	5.22232e+08	1.55051e+09	3.47571e+07	8.84337e+07	1.10453e+07	3.95116e+07	1.25641e+09	7.76127e+08	2.82003e+08	1.18507e+08	1.17484e+08	1.06427e+09	2.68046e+09	1.493e+08	1.60124e+08	2.67584e+07	5.20739e+07	1.25995e+09	2.6501e+08	1.22825e+08	3.98103e+06	5.64176e+06	6.4324e+08	1.9591e+06	4.09359e+07	6.49364e+07	8.83456e+06	8.04642e+07	1.44339e+09	1.0678e+09	2.76774e+08	2.45624e+06	1.82968e+06	9.83214e+08	1.10388e+06	1.51732e+08	2.41131e+08	2.56705e+07	9.7959e+07	1.72672e+09	2.3688e+09	1.66529e+08	2.07215e+08	8.84365e+07	9.43938e+08	1.11385e+08	1.13197e+08	1.83743e+08	2.57545e+08	4.60944e+08	4.67515e+08	3.10508e+08	1.03063e+08	1.48894e+09	1.79082e+08	2.68156e+08	2.55154e+08	2.53846e+08	2.46862e+08	1.67161e+09	1.31208e+09	3.02469e+08	3.27973e+08	2.86847e+08	1.91885e+09	2.3832e+08	1.49413e+08	2.55859e+08	2.43419e+07	4.06028e+08	1.69815e+09	1.80447e+09	5.42317e+08	1.08991e+09	1.48231e+09	2.21901e+09	2.73012e+08	5.73184e+08	1.11035e+09	3.21212e+08	3.803e+08	1.79719e+09	1.59602e+09	7.46321e+08	1.0741e+09	7.63165e+08	2.39671e+09	2.20664e+08	4.39086e+08	2.28205e+08	1.43675e+08	4.11394e+08	1.69355e+09	7.22179e+08	4.15521e+08	3.9136e+08	5.30713e+08	1.44797e+09	6.45575e+09	2.1069e+08	4.17045e+08	5.39345e+07	2.638e+08	1.76913e+09	1.57924e+09	6.73022e+08	4.91904e+08	6.30516e+08	2.3294e+09	9.22373e+09	6.20407e+08	7.2941e+08	1.03583e+08	3.40171e+08	1.6309e+09	7.73686e+08	2.78793e+08	1.47945e+08	2.48248e+08	1.43004e+09	9.21924e+07	1.61034e+08	2.48292e+08	2.66176e+07	3.25378e+08	1.71094e+09	1.49737e+09	4.95555e+08	1.20294e+08	8.69131e+07	1.78607e+09	5.55848e+07	5.00115e+08	7.84175e+08	7.38563e+07	4.11869e+08
O00299	Chloride intracellular channel protein 1 [OS=Homo sapiens]	FALSE	EVtop100	27	2052	27	26.9	2.91654e+09	2.36831e+09	2.57508e+08	7.53293e+07	4.50655e+07	9.98087e+08	8.29351e+07	8.68517e+07	1.54423e+08	2.50108e+08	1.53536e+08	4.83388e+08	2.98997e+08	8.33048e+07	1.44357e+09	9.01059e+07	2.13823e+08	6.96386e+07	3.00343e+08	2.58733e+07	3.0131e+09	1.16377e+09	5.77529e+08	2.69337e+08	1.39309e+08	1.73826e+09	2.30041e+08	1.19236e+08	2.48996e+08	4.56074e+07	1.76176e+08	4.89811e+09	2.94898e+09	1.18657e+09	1.43294e+09	1.50514e+09	2.75564e+09	2.51725e+08	2.28271e+08	8.51788e+08	4.21488e+08	2.51779e+08	4.24721e+09	1.86179e+09	9.76788e+08	1.3806e+09	9.09159e+08	2.63515e+09	3.01325e+08	3.88743e+08	1.35037e+08	1.74786e+08	2.47183e+08	2.13084e+09	9.4047e+08	6.11962e+08	4.86686e+08	2.72976e+08	1.25348e+09	1.7117e+08	2.15815e+08	3.42803e+08	4.98366e+07	1.06546e+08	2.72768e+09	2.17383e+09	1.22622e+09	5.66806e+08	7.46283e+08	1.87682e+09	2.45744e+08	8.77868e+08	6.52463e+08	1.47485e+08	1.37873e+08	2.61892e+09	9.8035e+08	4.9858e+08	1.2303e+07	2.02353e+07	1.36031e+09	4.71435e+06	2.23775e+08	2.23568e+08	4.51799e+07	1.75784e+08	3.21533e+09	2.60879e+09	7.94446e+08	6.22773e+06	5.87335e+06	1.96743e+09	2.6636e+06	7.58259e+08	6.9537e+08	1.27947e+08	1.89862e+08	3.66663e+09	4.09644e+09	6.74215e+08	8.97241e+08	4.1359e+08	4.68383e+09	3.7678e+08	6.30334e+08	1.15533e+09	8.76414e+08	1.09792e+09	1.46278e+09	1.46993e+09	5.07453e+08	4.21376e+09	4.68884e+08	1.71725e+09	1.12328e+09	1.07086e+09	4.43267e+08	4.10151e+09	3.91583e+09	1.17165e+09	1.49169e+09	1.08228e+09	4.01217e+09	6.34555e+08	8.23043e+08	1.12587e+09	1.43411e+08	1.08227e+09	4.89811e+09	4.64897e+09	2.33535e+09	4.48461e+09	5.25191e+09	4.66247e+09	1.21958e+09	3.25837e+09	3.495e+09	1.4464e+09	1.44986e+09	4.64545e+09	4.8471e+09	2.05551e+09	3.96624e+09	3.70606e+09	5.3467e+09	7.01953e+08	2.56416e+09	1.36239e+09	6.51018e+08	1.28348e+09	3.81242e+09	3.61127e+09	2.0092e+09	1.76482e+09	2.07636e+09	3.47546e+09	7.12688e+08	1.30822e+09	1.61663e+09	2.43354e+08	7.11358e+08	3.84081e+09	4.42323e+09	2.92648e+09	2.35273e+09	4.00516e+09	4.10785e+09	8.4563e+08	3.64793e+09	2.97215e+09	5.70925e+08	9.00652e+08	3.39e+09	2.8621e+09	1.1317e+09	4.57208e+08	8.90395e+08	3.02422e+09	2.2185e+08	8.80286e+08	8.54841e+08	1.36122e+08	7.10829e+08	3.81132e+09	3.65829e+09	1.42243e+09	3.05001e+08	2.78995e+08	3.57395e+09	1.34123e+08	2.49925e+09	2.26139e+09	3.68114e+08	7.98276e+08
P13796	Plastin-2 [OS=Homo sapiens]	FALSE		45	2049	38	70.2	3.31599e+08	2.32721e+08	6.82159e+06	4.88866e+06	3.55569e+06	4.32089e+07	3.46037e+06	5.44324e+06	1.69352e+07	8.41843e+06	2.54454e+07	1.14744e+07	1.67672e+07	4.74948e+06	6.9267e+07	4.88184e+06	2.59309e+07	6.32315e+06	1.12927e+07	5.59985e+06	3.11546e+08	1.75612e+08	1.449e+07	1.6608e+07	1.14592e+07	7.13996e+07	1.42816e+07	9.02473e+06	2.07021e+07	2.38356e+06	2.232e+07	3.9899e+08	4.13804e+08	5.83719e+07	9.62644e+07	1.20099e+08	1.33055e+08	1.40226e+07	1.99554e+07	8.17702e+07	1.89886e+07	3.23275e+07	3.69007e+08	2.72944e+08	3.52079e+07	1.04691e+08	7.35667e+07	1.06025e+08	1.17735e+07	4.15072e+07	1.45598e+07	7.01175e+06	4.11976e+07	2.21214e+08	1.17773e+08	2.46247e+07	3.02245e+07	2.69854e+07	53307438	9.57699e+06	1.74326e+07	3.45744e+07	2.30531e+06	1.20086e+07	2.97273e+08	3.07686e+08	4.15948e+07	4.07523e+07	5.70573e+07	7.91046e+07	1.32762e+07	9.4348e+07	4.82167e+07	5.03013e+06	1.96397e+07	2.61407e+08	1.47392e+08	1.67192e+07	924589	1.7355e+06	6.23088e+07	310478	1.05653e+07	1.50814e+07	981455	2.14731e+07	2.70104e+08	3.66528e+08	3.00241e+07	498868	619446	8.4892e+07	430051	7.07862e+07	3.9194e+07	3.92889e+06	2.64138e+07	4.16881e+08	4.02536e+08	1.78605e+07	5.82284e+07	3.26324e+07	2.02771e+08	1.57207e+07	3.95048e+07	1.26702e+08	2.94994e+07	1.81957e+08	3.47226e+07	8.2431e+07	2.89316e+07	2.0219e+08	2.54037e+07	2.08256e+08	1.01993e+08	4.02636e+07	9.5938e+07	4.24085e+08	5.90892e+08	2.93964e+07	9.19813e+07	8.90251e+07	1.64801e+08	3.9395e+07	6.22947e+07	9.36075e+07	7.49501e+06	1.37114e+08	3.9899e+08	6.52347e+08	1.14885e+08	3.01275e+08	4.19064e+08	2.25125e+08	6.79379e+07	2.84846e+08	3.35514e+08	6.51622e+07	1.86157e+08	4.03607e+08	7.10601e+08	7.40901e+07	3.00762e+08	2.99884e+08	2.15123e+08	2.74271e+07	2.73783e+08	1.46894e+08	2.61163e+07	2.13916e+08	3.95787e+08	4.5223e+08	8.08481e+07	1.096e+08	2.05261e+08	1.47803e+08	3.98749e+07	1.05673e+08	1.6305e+08	1.12569e+07	8.01757e+07	4.18586e+08	6.26068e+08	9.92691e+07	1.69157e+08	3.06215e+08	1.73138e+08	4.56848e+07	3.92057e+08	2.1964e+08	1.94719e+07	1.28296e+08	3.38372e+08	4.30305e+08	3.79501e+07	3.436e+07	7.63655e+07	1.38524e+08	1.46106e+07	4.15619e+07	5.76656e+07	2.95702e+06	8.6832e+07	3.2017e+08	5.1398e+08	5.37573e+07	2.44319e+07	2.94248e+07	1.54212e+08	2.16547e+07	2.33314e+08	1.27462e+08	1.13038e+07	1.11057e+08
P02675	Fibrinogen beta chain [OS=Homo sapiens]	FALSE		35	2046	35	55.9	3.22692e+07	2.19883e+07	7.0454e+07	1.99162e+07	2.42314e+07	1.43655e+07	4.06593e+07	3.18434e+07	2.02511e+07	7.52254e+07	4.39394e+07	4.84264e+07	9.79385e+07	4.55539e+07	1.75967e+07	4.04586e+07	2.79492e+07	8.67387e+06	6.143e+07	3.02794e+07	5.73703e+07	3.39565e+07	7.01937e+07	4.87926e+07	2.38952e+07	1.20346e+07	6.15927e+07	3.26852e+07	2.95129e+07	5.53287e+07	3.75778e+07	4.73175e+07	3.77226e+07	6.29963e+07	5.66861e+07	2.15767e+07	1.26787e+07	3.33238e+07	1.57912e+07	2.93804e+07	1.09079e+08	5.11636e+07	5.13741e+07	2.6511e+07	6.36465e+07	3.41592e+07	2.32672e+07	1.60514e+07	5.95192e+07	2.75517e+07	1.98085e+07	7.03313e+07	6.2437e+07	7.62226e+07	5.0083e+07	6.42585e+07	1.85102e+08	1.64787e+07	1.8715e+07	6.44081e+07	3.7205e+07	4.07883e+07	5.68426e+07	5.26766e+07	1.15327e+08	7.87845e+07	6.59381e+07	9.85652e+07	1.86927e+07	1.16945e+07	6.11354e+07	2.61028e+07	2.5516e+07	3.48872e+07	5.52632e+07	8.67977e+07	1.15903e+08	1.1249e+08	5.70337e+06	2.69771e+06	7.5432e+07	4.10734e+06	9.99002e+07	8.57185e+07	9.62136e+07	1.19049e+08	9.93023e+07	2.26201e+08	2.15848e+08	2.34868e+06	3.38849e+06	1.21064e+08	3.60781e+06	9.08374e+07	1.12299e+08	7.88753e+07	1.2607e+08	4.05684e+07	3.80329e+07	1.84465e+08	2.3722e+08	2.22385e+08	6.74147e+07	1.84718e+08	2.31106e+08	1.51511e+08	2.63601e+08	3.14206e+08	1.46543e+08	4.81487e+08	2.77493e+08	5.13647e+07	2.10534e+08	2.24465e+08	1.39911e+08	2.19027e+08	5.18754e+08	7.80939e+07	1.14256e+08	1.42404e+08	2.70231e+08	1.8564e+08	2.77777e+07	1.699e+08	2.25615e+08	1.33447e+08	1.73979e+08	2.30845e+08	4.73175e+07	5.94683e+07	1.23987e+08	1.77408e+08	7.52878e+07	2.14521e+07	1.6145e+08	2.25406e+08	1.20552e+08	3.74319e+08	2.94624e+08	5.61912e+07	6.90205e+07	1.33935e+08	9.81342e+07	9.48455e+07	3.2568e+07	1.38653e+08	1.81732e+08	1.99848e+08	2.6196e+08	3.24199e+08	1.36375e+08	1.92312e+08	2.10974e+08	6.71214e+08	1.25343e+08	5.18903e+07	2.68171e+08	2.25528e+08	1.92354e+08	2.77564e+08	3.51696e+08	1.62391e+08	1.60308e+08	1.57366e+08	4.09129e+08	1.0032e+08	2.55961e+07	2.10373e+08	1.08469e+08	1.16232e+08	1.35051e+08	3.61005e+08	1.12353e+08	3.38375e+08	2.55335e+08	2.11951e+08	1.18704e+08	1.67699e+08	1.93285e+08	3.92988e+08	3.27755e+08	2.89882e+08	4.81406e+08	1.17709e+08	3.17199e+08	3.86469e+08	1.15026e+08	1.6096e+08	2.19919e+08	1.81668e+08	2.99404e+08	3.65205e+08	2.26931e+08	5.30064e+08
P06727	Apolipoprotein A-IV [OS=Homo sapiens]	FALSE		41	2016	39	45.3	2.86708e+07	1.60633e+07	221543465	1.16702e+07	5.10292e+07	2.02798e+07	4.88579e+07	7.12866e+07	1.05409e+08	2.69532e+08	8.5086e+07	1.48089e+08	3.90753e+07	6.46258e+07	1.95598e+07	4.98952e+07	5.05156e+07	5.08453e+07	1.83167e+08	2.85462e+07	2.5575e+07	1.77376e+07	2.76343e+08	3.48226e+07	4.89543e+07	2.02285e+07	1.08223e+08	6.33628e+07	7.58577e+07	3.05704e+08	4.974e+07	6.3959e+07	2.22528e+07	1.40625e+08	3.37386e+07	3.9247e+07	8.42557e+06	4.80712e+07	6.80226e+06	5.8447e+07	2.04045e+08	6.41077e+07	2.35115e+07	2.26041e+07	2.26055e+08	3.64171e+07	5.6774e+07	1.30486e+07	1.20104e+08	5.3499e+07	3.43277e+07	3.39201e+08	7.88478e+07	6.11089e+07	3.89384e+07	1.06987e+08	5.75068e+07	3.15789e+07	2.27188e+07	6.72341e+07	7.61713e+07	8.23105e+07	1.47009e+08	6.05084e+07	6.08253e+07	3.65379e+07	1.0215e+08	4.10994e+07	3.0901e+07	1.63522e+07	6.63262e+07	6.30035e+07	5.20716e+07	2.60344e+08	6.4753e+07	7.96019e+07	5.91453e+07	2.72036e+08	2.73083e+06	2.58017e+06	3.1099e+07	2.96726e+06	1.58223e+08	1.13729e+08	4.04384e+08	1.26661e+08	7.17731e+07	6.10121e+07	2.3424e+08	2.52498e+06	2.47725e+06	2.20164e+07	2.87577e+06	1.22273e+08	1.05733e+08	3.97318e+08	1.14708e+08	3.60445e+07	2.77846e+07	5.80051e+08	1.39003e+08	4.68322e+08	9.51691e+07	2.21965e+08	5.17369e+08	7.8863e+08	9.44479e+08	6.0844e+08	4.48133e+08	1.92103e+08	3.9367e+08	5.70947e+07	2.5964e+08	4.057e+08	8.20141e+08	6.53077e+08	4.8906e+08	3.48134e+07	5.9683e+07	5.60626e+08	1.9286e+08	3.80322e+08	4.66905e+07	2.98526e+08	4.37372e+08	3.43001e+08	9.61277e+08	3.05559e+08	6.3959e+07	3.50808e+07	2.76773e+08	1.0559e+08	1.36945e+08	1.42558e+07	2.329e+08	9.70966e+07	2.39816e+08	7.00208e+08	3.69162e+08	2.57161e+07	5.88491e+07	4.75701e+08	1.04621e+08	2.31431e+08	2.64756e+07	2.79788e+08	3.52881e+08	3.46332e+08	1.26341e+09	4.09411e+08	1.09334e+08	1.49518e+08	3.5126e+08	2.0853e+08	2.40201e+08	6.29913e+07	2.79937e+08	4.61734e+08	3.88169e+08	7.17848e+08	4.03985e+08	8.56473e+07	7.4346e+07	2.4379e+08	1.70598e+08	1.6584e+08	3.57905e+07	2.28235e+08	2.61807e+08	2.372e+08	1.00781e+09	4.22997e+08	1.03039e+08	1.72673e+08	6.1748e+08	1.01484e+08	1.13532e+08	6.91388e+07	1.39635e+08	6.22417e+08	4.34856e+08	1.21837e+09	5.12187e+08	8.50769e+07	8.55567e+07	4.19399e+08	1.2366e+08	1.17674e+08	3.99942e+07	1.44806e+08	4.03017e+08	3.4385e+08	1.14312e+09	4.8229e+08
P07948	Tyrosine-protein kinase Lyn [OS=Homo sapiens]	FALSE		37	2008	35	58.5	4.75239e+08	3.09504e+08	4.53183e+07	9.28392e+06	1.15702e+07	5.74771e+07	2.93781e+07	8.62657e+06	1.90053e+07	7.25204e+07	3.41348e+07	7.31686e+07	3.00306e+07	2.30702e+07	1.02981e+08	3.31168e+07	1.70796e+07	8.60629e+06	6.82688e+07	1.33153e+07	4.86368e+08	1.03448e+08	1.00012e+08	3.25887e+07	2.08969e+07	1.64754e+08	8.09386e+07	1.20957e+07	2.95453e+07	2.16623e+07	5.39828e+07	5.87061e+08	2.44235e+08	8.43929e+07	8.32127e+07	8.04803e+07	2.17159e+08	3.90495e+07	1.16246e+07	7.25788e+07	6.4349e+07	7.75321e+07	5.32655e+08	1.43108e+08	1.11276e+08	1.00597e+08	5.27962e+07	1.69777e+08	8.54421e+07	2.51045e+07	1.38205e+07	3.97378e+07	8.38435e+07	2.97111e+08	6.84531e+07	8.95408e+07	5.56548e+07	3.05913e+07	1.34377e+08	5.71243e+07	1.99575e+07	4.01296e+07	2.20221e+07	4.09228e+07	3.94564e+08	1.69336e+08	1.39945e+08	4.52532e+07	5.21404e+07	1.95035e+08	6.06754e+07	5.26781e+07	6.5104e+07	3.5463e+07	6.34081e+07	4.67354e+08	8.50957e+07	7.44093e+07	1.94363e+06	2.22969e+06	1.54695e+08	1.65459e+06	1.93929e+07	3.07998e+07	2.6379e+07	8.45988e+07	4.63961e+08	2.32421e+08	1.20622e+08	1.34819e+06	1.29692e+06	1.88947e+08	744197	5.49338e+07	7.34547e+07	3.63806e+07	1.10023e+08	5.97464e+08	5.35346e+08	1.18654e+08	1.1058e+08	1.06185e+08	2.69729e+08	1.33467e+08	6.26081e+07	1.4219e+08	2.54122e+08	2.44094e+08	2.21415e+08	1.47637e+08	1.40533e+08	3.00601e+08	1.7233e+08	1.37169e+08	1.3882e+08	2.4341e+08	2.2812e+08	6.62056e+08	3.48079e+08	2.02899e+08	1.80488e+08	1.62346e+08	3.80277e+08	2.23264e+08	8.34923e+07	1.33593e+08	6.81164e+07	3.31623e+08	5.87061e+08	3.85028e+08	1.66099e+08	2.60427e+08	2.8082e+08	3.67428e+08	1.8919e+08	1.65932e+08	2.978e+08	2.20823e+08	4.46466e+08	5.82599e+08	3.72578e+08	2.34164e+08	2.89e+08	2.15216e+08	3.44475e+08	1.99042e+08	1.6559e+08	1.39435e+08	1.48009e+08	4.35351e+08	5.31579e+08	2.6285e+08	2.93981e+08	2.01815e+08	2.32689e+08	3.72581e+08	2.37844e+08	1.20978e+08	1.89248e+08	1.07535e+08	2.73222e+08	5.5558e+08	3.44558e+08	3.3399e+08	1.87839e+08	2.79827e+08	4.26879e+08	2.0879e+08	2.18901e+08	2.96567e+08	1.3728e+08	4.14211e+08	6.04955e+08	2.48434e+08	1.68898e+08	7.22299e+07	9.8111e+07	3.43916e+08	7.78624e+07	7.62881e+07	1.17767e+08	7.94772e+07	3.42097e+08	5.49961e+08	3.25923e+08	2.15971e+08	6.60272e+07	6.16059e+07	3.43234e+08	3.74732e+07	1.81064e+08	2.3888e+08	1.0467e+08	4.62593e+08
Q53SF7	Cordon-bleu protein-like 1 [OS=Homo sapiens]	FALSE		62	1973	62	123.8	3.29995e+08	2.34281e+08	1.79424e+07	4.6186e+06	5.04474e+06	7.51057e+07	7.70208e+06	5.60848e+06	1.31358e+07	8.26653e+06	1.43643e+07	4.32873e+07	1.78584e+07	1.13421e+07	1.38712e+08	1.22813e+07	1.26168e+07	6.76885e+06	2.04205e+07	3.98439e+06	3.17683e+08	1.10885e+08	4.83457e+07	1.40505e+07	1.03515e+07	1.54298e+08	1.44906e+07	6.55707e+06	1.51783e+07	1.33042e+07	1.2959e+07	3.56217e+08	2.48163e+08	1.14934e+08	8.50323e+07	8.95239e+07	2.06284e+08	1.82012e+07	6.94577e+06	4.72324e+07	2.57132e+07	1.59937e+07	4.46188e+08	1.92991e+08	1.00232e+08	9.27477e+07	6.6754e+07	2.09469e+08	1.69467e+07	1.83291e+07	8.72905e+06	5.60688e+06	1.7965e+07	2.03437e+08	7.60513e+07	7.03359e+07	2.97038e+07	1.68361e+07	1.20243e+08	1.09229e+07	9.68189e+06	1.97064e+07	6.71171e+06	8.11807e+06	3.07858e+08	2.23811e+08	1.35943e+08	3.27732e+07	4.48828e+07	1.62539e+08	1.72057e+07	4.1317e+07	3.71629e+07	2.05637e+07	9.22764e+06	2.51566e+08	7.8402e+07	3.47629e+07	292642	1.07749e+06	1.14452e+08	326847	6.32834e+06	1.17618e+07	4.2432e+06	2.02474e+07	2.76502e+08	2.66515e+08	5.46888e+07	501392	586356	1.6741e+08	1.11029e+06	4.38233e+07	3.70414e+07	8.2706e+06	1.89026e+07	4.14865e+08	4.05234e+08	4.69772e+07	5.50118e+07	4.62982e+07	3.52457e+08	3.49911e+07	4.0704e+07	9.82766e+07	2.89671e+07	1.02718e+08	1.30992e+08	8.77958e+07	6.90908e+07	4.049e+08	6.39082e+07	1.01328e+08	1.09182e+08	7.28086e+07	6.82615e+07	4.32439e+08	3.73102e+08	9.80807e+07	7.78168e+07	8.04199e+07	3.56144e+08	3.99714e+07	4.52612e+07	6.86309e+07	4.18347e+07	7.96089e+07	3.56217e+08	3.9122e+08	2.26207e+08	2.66122e+08	3.12376e+08	3.49026e+08	8.8183e+07	9.9145e+07	1.93801e+08	8.82384e+07	9.20994e+07	4.88025e+08	5.02447e+08	2.10924e+08	2.6645e+08	2.72113e+08	4.25009e+08	3.94782e+07	1.20899e+08	8.80673e+07	2.08837e+07	9.32821e+07	3.63981e+08	2.92026e+08	2.30927e+08	1.07711e+08	1.28062e+08	3.33394e+08	4.5479e+07	5.86895e+07	9.29338e+07	3.27735e+07	5.42004e+07	4.3349e+08	4.55402e+08	3.24439e+08	1.36037e+08	2.40877e+08	3.55754e+08	5.92065e+07	1.7169e+08	1.69287e+08	7.96034e+07	6.02792e+07	3.25634e+08	2.28892e+08	7.89064e+07	1.08753e+07	4.74115e+07	2.54447e+08	1.53809e+07	2.48945e+07	4.49726e+07	1.27843e+07	8.18758e+07	3.27755e+08	3.73733e+08	9.79186e+07	2.45555e+07	2.78529e+07	3.04111e+08	5.59072e+07	1.44443e+08	1.20461e+08	2.37953e+07	7.94763e+07
O75351	Vacuolar protein sorting-associated protein 4B [OS=Homo sapiens]	FALSE		36	1965	25	49.3	7.5969e+08	508153332	6.42056e+07	1.09987e+07	1.54715e+07	7.53094e+07	3.81484e+07	1.26838e+07	2.15778e+07	9.17663e+07	6.25569e+07	1.03677e+08	3.07525e+07	2.27818e+07	8.91448e+07	3.80643e+07	2.18724e+07	9.99627e+06	8.93342e+07	1.83869e+07	7.86687e+08	1.19738e+08	123720606	2.91209e+07	2.25684e+07	2.04682e+08	9.26308e+07	1.57713e+07	4.01866e+07	1.08499e+07	9.70353e+07	9.36359e+08	2.18229e+08	1.0228e+08	6.27905e+07	1.01707e+08	2.28295e+08	3.71964e+07	1.32555e+07	5.5587e+07	5.79361e+07	1.17987e+08	8.53077e+08	1.45281e+08	1.51741e+08	9.4278e+07	6.71134e+07	1.78537e+08	9.68212e+07	2.80388e+07	1.20986e+07	5.187e+07	1.20775e+08	4.87274e+08	7.913e+07	1.27396e+08	5.1084e+07	4.58587e+07	1.7108e+08	6.22664e+07	2.87464e+07	4.80537e+07	2.65495e+07	6.47707e+07	5.88616e+08	1.50345e+08	1.63049e+08	4.26048e+07	6.4614e+07	2.08701e+08	5.85349e+07	5.67671e+07	6.78365e+07	3.61743e+07	8.67497e+07	7.6479e+08	1.00187e+08	9.57263e+07	2.39029e+06	3.33291e+06	1.83595e+08	2.01481e+06	2.26001e+07	3.06841e+07	1.31067e+07	1.11948e+08	8.55587e+08	1.98818e+08	1.331e+08	1.27622e+06	1.84363e+06	2.04938e+08	788915	4.34157e+07	7.01217e+07	3.05685e+07	1.03514e+08	9.55071e+08	8.78949e+08	1.68105e+08	1.31005e+08	1.4199e+08	3.53413e+08	1.73311e+08	9.20538e+07	1.61436e+08	3.21562e+08	4.47337e+08	3.13737e+08	1.51186e+08	1.38776e+08	2.60213e+08	1.98076e+08	1.75661e+08	1.61241e+08	3.18518e+08	3.15008e+08	1.07086e+09	4.0289e+08	2.50996e+08	1.61282e+08	1.75332e+08	4.72437e+08	2.55516e+08	1.08864e+08	1.81709e+08	3.41171e+07	5.961e+08	9.36359e+08	3.4403e+08	2.01303e+08	1.96513e+08	3.54888e+08	3.86269e+08	1.80212e+08	1.8921e+08	2.28081e+08	1.98816e+08	6.79422e+08	9.33065e+08	3.78234e+08	3.19317e+08	2.70846e+08	2.73578e+08	3.6225e+08	2.2555e+08	1.84945e+08	1.22063e+08	1.93198e+08	6.27114e+08	8.71812e+08	3.03848e+08	4.18267e+08	1.8524e+08	3.48819e+08	4.74347e+08	2.59254e+08	1.74254e+08	2.26617e+08	1.29642e+08	4.32443e+08	8.28822e+08	3.05917e+08	3.89129e+08	1.76846e+08	3.46771e+08	4.56789e+08	2.01424e+08	2.35892e+08	3.09014e+08	1.40033e+08	5.66689e+08	9.89964e+08	2.92493e+08	2.17284e+08	8.8829e+07	1.46654e+08	4.08165e+08	9.48139e+07	8.89042e+07	1.17324e+08	3.94892e+07	4.52692e+08	1.01418e+09	2.78801e+08	2.38311e+08	6.25026e+07	8.75757e+07	3.72283e+08	3.97249e+07	1.431e+08	2.28041e+08	8.79483e+07	4.35225e+08
Q02818	Nucleobindin-1 [OS=Homo sapiens]	FALSE		43	1960	43	53.8	1.69651e+07	1.39127e+07	9.4005e+07	1.24572e+07	3.58607e+07	1.12149e+07	4.68567e+07	3.79449e+07	2.55316e+07	1.88518e+08	1.64961e+07	1.04734e+08	6.66284e+07	6.36147e+07	2.01043e+07	6.5669e+07	2.99771e+07	9.3787e+06	1.75503e+08	9.11269e+06	1.26329e+07	2.52158e+07	1.25279e+08	3.77751e+07	2.11588e+07	1.54574e+07	7.79641e+07	3.4547e+07	2.97291e+07	1.73567e+08	2.06657e+07	2.82911e+07	2.97522e+07	9.96386e+07	5.49845e+07	2.9562e+07	1.31689e+07	5.22317e+07	2.97787e+06	3.18469e+07	2.19415e+08	1.54475e+07	3.44955e+07	3.42235e+07	1.64133e+08	5.00543e+07	4.23275e+07	1.64932e+07	1.23725e+08	2.62216e+07	1.78436e+07	2.18914e+08	2.20364e+07	3.70951e+07	3.81569e+07	4.65541e+07	6.50958e+07	1.41134e+07	2.35815e+07	5.73993e+07	3.9435e+07	3.61466e+07	1.33185e+08	2.51634e+07	4.72832e+07	7.04731e+07	7.96358e+07	6.31223e+07	2.11112e+07	2.09032e+07	1.16914e+08	3.79897e+07	3.37818e+07	2.06204e+08	2.25683e+07	2.80225e+07	8.68728e+07	1.1544e+08	2.31434e+06	1.59912e+06	3.2917e+07	2.94277e+06	8.05995e+07	5.10038e+07	2.69912e+08	5.51906e+07	3.27009e+07	1.19026e+08	1.7818e+08	1.90052e+06	1.98509e+06	3.48645e+07	2.73854e+06	7.58807e+07	6.65344e+07	3.08491e+08	3.7811e+07	2.13283e+07	2.40647e+07	2.46126e+08	1.48377e+08	3.29113e+08	5.26294e+07	2.12873e+08	2.75388e+08	1.91017e+08	6.60596e+08	1.17962e+08	3.16936e+08	3.2756e+08	3.8751e+08	5.86841e+07	3.41722e+08	2.40751e+08	1.5128e+08	6.25751e+08	1.56121e+08	1.71962e+07	8.48453e+07	2.54158e+08	2.09212e+08	1.64381e+08	3.5678e+07	2.15059e+08	2.38466e+08	1.34424e+08	5.45776e+08	1.26952e+08	2.82911e+07	4.69032e+07	1.96104e+08	1.72083e+08	1.03151e+08	2.22815e+07	2.53057e+08	4.25066e+07	1.30672e+08	7.52954e+08	8.89537e+07	3.773e+07	8.90998e+07	3.45395e+08	1.43798e+08	1.72542e+08	3.34645e+07	2.88223e+08	1.72959e+08	1.80024e+08	8.15378e+08	1.14422e+08	6.6369e+07	1.46517e+08	1.52847e+08	2.36049e+08	1.07352e+08	6.53833e+07	2.38989e+08	2.39046e+08	1.70464e+08	6.50346e+08	1.68004e+08	6.65788e+07	1.43396e+08	1.90057e+08	2.62011e+08	1.133e+08	4.57513e+07	4.02313e+08	1.57864e+08	1.53885e+08	7.98229e+08	1.47427e+08	3.6273e+07	2.53622e+08	2.62031e+08	8.60065e+07	7.03646e+07	7.31805e+07	1.38482e+08	3.17063e+08	1.95019e+08	8.13218e+08	2.23177e+08	3.87623e+07	1.6691e+08	3.19026e+08	9.30772e+07	9.42953e+07	6.33335e+07	1.37896e+08	2.50106e+08	2.16375e+08	8.87557e+08	1.58977e+08
P07384	Calpain-1 catalytic subunit [OS=Homo sapiens]	FALSE		36	1955	36	81.8	2.66884e+08	1.82309e+08	1.3653e+07	3.19792e+06	3.13276e+06	3.65191e+07	5.88657e+06	3.46458e+06	6.95424e+06	9.41708e+06	1.41114e+07	2.20235e+07	1.47272e+07	4.55578e+06	7.22326e+07	7.9827e+06	1.19349e+07	5.16801e+06	1.7356e+07	6.0323e+06	2.24913e+08	5.31188e+07	2.91131e+07	1.49894e+07	9323588	8.9348e+07	1.60021e+07	5.59579e+06	1.084e+07	5.02535e+06	1.64197e+07	2.91154e+08	1.4715e+08	9.08737e+07	5.654e+07	4.77733e+07	1.31066e+08	1.44059e+07	1.24308e+07	4.34497e+07	2.41101e+07	2.94095e+07	2.69899e+08	7.68461e+07	3.89873e+07	6.07391e+07	3.12096e+07	1.02502e+08	1.39065e+07	1.78606e+07	7.57806e+06	5.03961e+06	2.75853e+07	1.37391e+08	3.91256e+07	2.97166e+07	2.36429e+07	1.75522e+07	6.12881e+07	1.34018e+07	7.81419e+06	1.88109e+07	2.65022e+06	1.20461e+07	1.69239e+08	8.92367e+07	5.68763e+07	2.42494e+07	2.5405e+07	9.39961e+07	1.51235e+07	3.28059e+07	3.15687e+07	6.91098e+06	1.77375e+07	1.8533e+08	3.80664e+07	2.43366e+07	1.11723e+06	1.46043e+06	7.21314e+07	638080	6.64407e+06	7.97066e+06	1.83406e+06	2.34788e+07	2.14739e+08	1.23684e+08	5.44781e+07	567476	595495	1.01919e+08	583880	3.56478e+07	3.1776e+07	4.80478e+06	3.15644e+07	3.35522e+08	3.15338e+08	3.57468e+07	3.80902e+07	2.8751e+07	1.71377e+08	2.67431e+07	2.51445e+07	5.20288e+07	3.29988e+07	1.00909e+08	6.66453e+07	7.2402e+07	2.77516e+07	2.10846e+08	4.15396e+07	9.58514e+07	8.33606e+07	6.18821e+07	1.03347e+08	3.06157e+08	1.78733e+08	5.90627e+07	8.30167e+07	7.24341e+07	2.06229e+08	4.41408e+07	3.86258e+07	4.90146e+07	1.5802e+07	1.00868e+08	2.91154e+08	2.31977e+08	1.78854e+08	1.76951e+08	1.66696e+08	2.21759e+08	6.97948e+07	1.7744e+08	1.7828e+08	8.27373e+07	1.69354e+08	2.95206e+08	2.00067e+08	8.20434e+07	1.74494e+08	1.27221e+08	2.07976e+08	3.23958e+07	1.1781e+08	7.6455e+07	1.87708e+07	1.43235e+08	2.45815e+08	1.50237e+08	9.75659e+07	8.57336e+07	1.33509e+08	1.69931e+08	5.57999e+07	4.73679e+07	8.87107e+07	1.29411e+07	8.04258e+07	2.38303e+08	1.81576e+08	1.3574e+08	1.00656e+08	1.36344e+08	2.05732e+08	5.20415e+07	1.36323e+08	1.43804e+08	2.67529e+07	1.1587e+08	2.39896e+08	1.11133e+08	5.52403e+07	4.15191e+07	6.4262e+07	1.60361e+08	3.00271e+07	2.61365e+07	3.04768e+07	5.52583e+06	9.49426e+07	2.54543e+08	1.73441e+08	9.75414e+07	2.7792e+07	2.82871e+07	1.85143e+08	2.94006e+07	1.17497e+08	1.03338e+08	1.38238e+07	1.32713e+08
Q01970	1-phosphatidylinositol 4,5-bisphosphate phosphodiesterase beta-3 [OS=Homo sapiens]	FALSE		56	1944	56	138.7	2.31261e+08	1.53401e+08	7.62153e+07	2.76354e+06	1.72124e+06	5.4713e+07	1.4097e+07	1.15276e+07	1.45159e+07	5.91644e+07	1.96677e+07	1.76242e+07	1.22312e+07	2.60557e+06	7.19092e+07	4.00047e+06	8.70885e+06	2.21886e+06	1.55395e+07	1.53653e+06	1.92435e+08	6.5691e+07	2.45945e+08	1.16038e+07	2.2479e+07	9.9098e+07	5.89203e+07	1.63415e+07	7.64697e+06	4.1338e+07	8.00185e+06	3.76109e+08	1.78704e+08	4.42861e+07	7.66747e+07	8.32671e+07	1.44768e+08	2.91103e+07	1.32832e+07	4.38262e+07	3.47848e+07	2.54051e+07	2.72235e+08	1.1513e+08	1.67543e+08	9.41405e+07	6.07663e+07	1.32567e+08	9.76488e+07	1.80393e+07	4.12819e+06	1.22739e+07	2.32594e+07	1.27795e+08	4.58804e+07	2.52623e+07	2.42018e+07	1.24615e+07	6.55533e+07	8.17764e+06	6.92883e+06	1.61783e+07	3.84363e+06	5.02073e+06	1.8132e+08	1.23967e+08	4.55386e+07	2.55824e+07	3.41578e+07	1.04149e+08	9.5126e+06	4.30214e+07	3.21026e+07	5.3707e+06	8.61019e+06	1.97886e+08	8.27494e+07	1.19172e+08	4.00548e+06	5.49357e+06	7.95624e+07	2.96242e+06	6.05127e+06	7.15649e+06	4.64788e+07	2.94865e+07	1.96264e+08	2.38534e+08	2.73798e+07	3.48224e+06	4.69772e+06	1.15505e+08	4.07186e+06	5.53305e+07	2.03062e+07	6.73372e+07	2.28836e+07	2.90737e+08	2.65337e+08	1.99549e+08	3.29163e+07	1.57967e+07	2.56758e+08	6.40435e+07	8.36628e+07	1.08602e+08	2.0732e+08	1.40641e+08	5.33327e+07	6.01315e+07	1.58719e+07	2.09902e+08	2.08173e+07	6.99424e+07	3.57905e+07	5.54056e+07	2.63242e+07	2.61947e+08	2.21035e+08	4.98958e+08	6.42659e+07	1.74637e+08	2.28733e+08	1.62528e+08	1.128e+08	3.45769e+07	1.29986e+08	4.91564e+07	3.76109e+08	2.81721e+08	8.71621e+07	2.39966e+08	2.90544e+08	2.44943e+08	1.41036e+08	1.89606e+08	1.79825e+08	1.19369e+08	1.46294e+08	2.97761e+08	2.99738e+08	3.5257e+08	2.70451e+08	2.47705e+08	2.68977e+08	2.27478e+08	1.18988e+08	4.16493e+07	4.57161e+07	1.20773e+08	2.28645e+08	1.76174e+08	8.29413e+07	8.77604e+07	9.47873e+07	1.81757e+08	3.40486e+07	4.20011e+07	7.62953e+07	1.87686e+07	3.3521e+07	2.55313e+08	2.52244e+08	1.08681e+08	1.06189e+08	1.83318e+08	2.27953e+08	3.27338e+07	1.78773e+08	1.46236e+08	2.07903e+07	5.62458e+07	2.56148e+08	2.41584e+08	2.70502e+08	1.48853e+08	2.41728e+08	1.76882e+08	1.39407e+08	2.38045e+07	2.73637e+07	1.40036e+08	1.19236e+08	2.32643e+08	3.34494e+08	4.90228e+07	1.70541e+08	2.2315e+08	2.09822e+08	2.05034e+08	1.82372e+08	6.60374e+07	1.93735e+08	9.62143e+07
P33176	Kinesin-1 heavy chain [OS=Homo sapiens]	FALSE		63	1935	63	109.6	1.39667e+08	1.01831e+08	1.21929e+07	2.30533e+06	2.53604e+06	2.94862e+07	3.45782e+06	3.09806e+06	5.31024e+06	4.95336e+06	7.88168e+06	1.53665e+07	1.05798e+07	3.84548e+06	6.13695e+07	4.46529e+06	8.79532e+06	2.64541e+06	7.70767e+06	2.91839e+06	1.03418e+08	2.4121e+07	1.98447e+07	9.88745e+06	6.87846e+06	5.83437e+07	6.17541e+06	3.24673e+06	7.62685e+06	1.06856e+06	1.246e+07	1.19413e+08	1.00704e+08	6.97194e+07	5.24206e+07	5.29379e+07	9.27215e+07	6.9999e+06	7.32406e+06	2.38424e+07	9.24247e+06	1.54259e+07	1.0772e+08	3.44012e+07	3.18741e+07	5.31222e+07	3.44479e+07	7.88405e+07	7.31797e+06	1.38425e+07	4.65086e+06	4.60688e+06	1.67013e+07	6.22229e+07	1.62898e+07	1.68677e+07	1.86632e+07	1.29633e+07	4.92918e+07	8.04407e+06	4.19291e+06	1.3702e+07	1.64225e+06	4.75774e+06	7.16376e+07	3.36346e+07	3.74061e+07	2.16606e+07	2.9388e+07	6.08105e+07	8.98447e+06	1.8099e+07	1.54271e+07	5.45731e+06	7.77831e+06	9.29416e+07	1.7814e+07	1.29614e+07	657385	482508	5.41317e+07	298254	5.78087e+06	8.35752e+06	786426	8.55251e+06	9.91201e+07	4.36611e+07	3.16093e+07	253085	485700	6.78843e+07	195302	1.17328e+07	2.26879e+07	3.0115e+06	1.14583e+07	1.75587e+08	1.76136e+08	3.19237e+07	2.74586e+07	2.32746e+07	1.38373e+08	1.57091e+07	2.24844e+07	3.97291e+07	1.73573e+07	5.6361e+07	4.65006e+07	5.20125e+07	2.34248e+07	1.79137e+08	2.3236e+07	7.06368e+07	4.26708e+07	2.74815e+07	4.99986e+07	1.40775e+08	8.11614e+07	4.02596e+07	5.47603e+07	5.34382e+07	1.34666e+08	1.70345e+07	2.24111e+07	3.44859e+07	3.36004e+06	7.65434e+07	1.19413e+08	1.58756e+08	1.37219e+08	1.64059e+08	1.84717e+08	1.56882e+08	3.39138e+07	1.04545e+08	9.78284e+07	3.17169e+07	8.88298e+07	1.17821e+08	8.95625e+07	6.70745e+07	1.52612e+08	1.40422e+08	1.59966e+08	1.70476e+07	9.13059e+07	4.69225e+07	1.7159e+07	8.67201e+07	1.11327e+08	6.25506e+07	5.53801e+07	6.76762e+07	9.86042e+07	1.36669e+08	3.34925e+07	2.54165e+07	6.46175e+07	8.01916e+06	3.17652e+07	1.00872e+08	6.84385e+07	8.92725e+07	8.99098e+07	1.5772e+08	1.33098e+08	3.09164e+07	7.52094e+07	7.02746e+07	2.11256e+07	5.08115e+07	1.20306e+08	5.20073e+07	2.94203e+07	2.443e+07	2.12313e+07	1.20345e+08	1.40354e+07	2.27408e+07	3.1956e+07	2.36942e+06	3.45843e+07	1.17493e+08	6.12256e+07	5.65955e+07	1.23947e+07	2.30716e+07	1.23316e+08	9.83422e+06	3.86716e+07	7.37828e+07	8.66436e+06	4.81767e+07
Q9Y4L1	Hypoxia up-regulated protein 1 [OS=Homo sapiens]	FALSE		43	1930	43	111.3	3.42192e+07	3.20776e+07	2.32438e+07	2.74176e+06	6.19684e+06	1.22224e+07	1.14742e+07	9.08703e+06	1.35338e+07	3.02901e+07	9.28429e+06	2.52677e+07	1.00256e+07	8.53608e+06	3.0615e+07	1.21607e+07	9.51594e+06	5.75093e+06	2.64699e+07	4.72953e+06	9.31894e+06	2.43006e+07	3.11885e+07	6.12471e+06	6.8632e+06	2.21743e+07	2.34909e+07	7.99192e+06	1.22409e+07	3.14028e+07	8.44787e+06	2.69726e+07	8.41794e+07	1.2665e+08	1.51647e+07	2.01976e+07	7.3319e+07	1.19188e+07	1.43532e+07	2.02926e+07	3.77295e+07	1.26812e+07	4.04733e+07	2.05068e+07	3.88563e+07	1.34293e+07	1.50153e+07	3.75348e+07	2.16309e+07	9.07902e+06	1.19919e+07	3.14741e+07	1.40554e+07	1.12996e+07	1.37085e+07	1.65942e+07	1.0885e+07	5.43284e+06	1.74567e+07	1.54209e+07	1.00754e+07	1.35124e+07	2.10299e+07	7.79272e+06	1.23726e+07	2.34843e+07	3.48642e+07	7.91243e+06	9.07712e+06	1.3935e+07	1.54913e+07	8.93223e+06	1.02289e+07	2.62238e+07	8.95594e+06	4.13931e+07	2.22454e+07	4.87411e+07	971423	1.15312e+06	3.9167e+07	620866	19608929	2.17848e+07	3.65718e+07	2.52046e+07	4.01015e+07	4.51573e+07	1.74519e+08	425914	538195	1.45374e+08	301253	2.29743e+07	3.83916e+07	3.82043e+07	4.49052e+07	4.30199e+07	5.54845e+07	6.08575e+07	3.26569e+07	5.68717e+07	5.73574e+07	5.21281e+07	6.59499e+07	1.01255e+08	1.06141e+08	6.63909e+07	7.64625e+07	4.92881e+07	5.19977e+07	8.93649e+07	6.32806e+07	7.64242e+07	9.27631e+07	9.43776e+07	8.10274e+07	1.26852e+07	8.17659e+07	6.32732e+07	3.39209e+07	5.33196e+07	5.11817e+07	6.47982e+07	5.51655e+07	5.53491e+07	9.87451e+07	5.18963e+07	2.69726e+07	1.32706e+08	2.49267e+08	4.74604e+07	7.04757e+07	1.24054e+08	5.77455e+07	2.0488e+08	8.32634e+07	1.29474e+08	7.30242e+07	4.42682e+07	5.33889e+07	8.17677e+07	3.85804e+07	6.12075e+07	7.61577e+07	5.03904e+07	5.98856e+07	1.20986e+08	1.1723e+08	7.29814e+07	2.02169e+07	5.26388e+07	5.44823e+07	3.94709e+07	4.13243e+07	4.84013e+07	6.42069e+07	6.10749e+07	6.37232e+07	1.02689e+08	5.20283e+07	1.74217e+07	4.77849e+07	8.3206e+07	3.28433e+07	4.87151e+07	3.04998e+07	5.3307e+07	3.71173e+07	4.65952e+07	1.01514e+08	5.85044e+07	5.35803e+07	6.49448e+07	1.10635e+08	3.61004e+07	5.07396e+07	8.70754e+07	2.9217e+07	7.71377e+07	8.32968e+07	1.10187e+08	1.01921e+08	4.75347e+07	6.33237e+07	3.12471e+08	2.0859e+07	2.55652e+07	2.6408e+08	1.51692e+07	7.57244e+07	1.24852e+08	1.09917e+08	1.88804e+08
P80303	Nucleobindin-2 [OS=Homo sapiens]	FALSE		37	1922	37	50.2	5.24521e+07	3.6646e+07	9.05679e+07	1.28896e+07	2.51989e+07	1.51913e+07	4.12945e+07	2.66286e+07	2.78404e+07	1.08107e+08	1.40555e+07	9.8086e+07	5.45724e+07	4.57766e+07	3.39445e+07	4.10335e+07	2.28893e+07	9.93513e+06	1.03672e+08	7.30058e+06	1.97881e+07	2.97317e+07	1.16933e+08	3.79712e+07	2.04564e+07	2.07064e+07	5.70482e+07	2.58184e+07	3.53479e+07	1.06961e+08	1.39149e+07	3.68792e+07	6.80531e+07	1.69626e+08	5.6382e+07	3.85836e+07	4.32394e+07	4.17821e+07	9.04781e+06	3.7456e+07	1.23222e+08	1.61013e+07	3.35594e+07	3.51077e+07	1.40799e+08	4.93137e+07	3.67257e+07	2.77836e+07	7.82368e+07	2.61283e+07	1.87763e+07	1.21975e+08	1.85019e+07	4.16048e+07	3.89525e+07	6.30694e+07	6.1481e+07	1.69998e+07	2.64874e+07	4.13109e+07	3.05313e+07	4.26125e+07	7.3308e+07	1.8641e+07	5.11937e+07	5.70235e+07	8.11655e+07	4.94204e+07	2.19728e+07	2.19096e+07	6.44496e+07	3.36556e+07	2.92655e+07	1.05009e+08	1.62696e+07	5.99106e+07	6.90133e+07	1.145e+08	3.84595e+06	1.43939e+06	4.45108e+07	2.00513e+06	7.23459e+07	6.29467e+07	1.50053e+08	4.8745e+07	6.55071e+07	1.25003e+08	2.13845e+08	2.62695e+06	1.61423e+06	6.89755e+07	2.20171e+06	6.06718e+07	8.62104e+07	1.80616e+08	4.34859e+07	6.59419e+07	6.33864e+07	2.37127e+08	1.53527e+08	2.31264e+08	7.12897e+07	1.87603e+08	1.93259e+08	2.08291e+08	3.78824e+08	1.0051e+08	2.96818e+08	2.6829e+08	2.78849e+08	9.90835e+07	2.13526e+08	1.83828e+08	1.60255e+08	3.6964e+08	1.25075e+08	2.69361e+07	1.0004e+08	2.37226e+08	2.10298e+08	1.58924e+08	4.77936e+07	1.57364e+08	1.78216e+08	1.5983e+08	3.36336e+08	8.54812e+07	3.68792e+07	1.07283e+08	3.33851e+08	1.76456e+08	1.3463e+08	7.31599e+07	2.0243e+08	1.2915e+08	1.53687e+08	4.22853e+08	9.27191e+07	3.67061e+07	9.14019e+07	2.96291e+08	1.41671e+08	1.49707e+08	5.63726e+07	1.82257e+08	1.72343e+08	1.89434e+08	4.54314e+08	9.60695e+07	7.44376e+07	1.49572e+08	2.0707e+08	2.22942e+08	1.29307e+08	7.34405e+07	1.72003e+08	1.85074e+08	2.00957e+08	3.57965e+08	1.24457e+08	7.20851e+07	1.16029e+08	1.93708e+08	2.05137e+08	1.17924e+08	4.7954e+07	2.21777e+08	1.39854e+08	1.33312e+08	4.06498e+08	1.0628e+08	7.75497e+07	2.01482e+08	2.59897e+08	1.42925e+08	6.33362e+07	9.89557e+07	9.43584e+07	2.84595e+08	2.40684e+08	4.52093e+08	1.97113e+08	7.76494e+07	1.75291e+08	3.82882e+08	1.28654e+08	7.66787e+07	1.25298e+08	1.10865e+08	1.99977e+08	2.80362e+08	5.19649e+08	1.82837e+08
P22314	Ubiquitin-like modifier-activating enzyme 1 [OS=Homo sapiens]	FALSE	EVtop100	50	1902	50	117.8	4.54249e+08	3.01563e+08	2.64154e+07	4.39226e+06	4.84297e+06	7.07602e+07	9.78092e+06	4.63442e+06	1.23552e+07	1.52765e+07	2.07426e+07	3.74296e+07	2.27426e+07	5.5487e+06	1.49632e+08	1.32362e+07	1.55024e+07	6.4406e+06	3.20786e+07	6.98741e+06	3.48018e+08	8.33461e+07	4.35528e+07	1.9266e+07	1.17441e+07	1.80702e+08	2.57149e+07	8.48748e+06	2.74178e+07	5.56582e+06	2.1284e+07	3.80912e+08	2.92318e+08	1.22309e+08	8.9127e+07	8.16913e+07	2.8083e+08	2.43472e+07	1.64256e+07	6.71991e+07	4.42618e+07	3.66663e+07	4.6955e+08	1.4613e+08	8.4096e+07	8.99029e+07	5.4646e+07	2.2588e+08	2.56233e+07	2.72947e+07	1.21845e+07	1.31687e+07	3.72133e+07	1.94165e+08	6.04331e+07	3.7621e+07	2.83406e+07	2.12406e+07	1.39279e+08	1.26105e+07	1.33235e+07	3.15844e+07	2.66486e+06	1.4914e+07	2.85412e+08	1.46906e+08	7.64708e+07	3.51446e+07	4.0524e+07	1.74819e+08	1.82425e+07	5.01607e+07	5.1563e+07	9.53558e+06	2.08085e+07	3.46179e+08	7.52095e+07	3.17788e+07	1.8188e+06	1.91897e+06	1.29635e+08	813654	1.29357e+07	2.27183e+07	5.10483e+06	2.58199e+07	3.20579e+08	2.42454e+08	6.91813e+07	630249	639926	1.9379e+08	264562	4.78514e+07	4.76532e+07	1.05946e+07	3.55767e+07	5.71076e+08	5.21611e+08	6.91615e+07	5.23159e+07	4.44465e+07	3.32064e+08	4.44354e+07	3.36347e+07	9.2437e+07	5.3531e+07	1.48328e+08	1.13266e+08	1.11808e+08	3.38001e+07	4.36773e+08	6.8877e+07	1.24503e+08	1.03888e+08	1.14375e+08	1.1971e+08	4.73731e+08	2.8044e+08	8.83571e+07	1.06702e+08	9.12388e+07	4.17088e+08	7.0933e+07	5.85862e+07	1.23974e+08	1.75015e+07	1.3075e+08	3.80912e+08	4.60829e+08	2.40722e+08	2.78937e+08	2.85046e+08	4.75156e+08	1.17959e+08	2.34461e+08	2.75727e+08	1.51891e+08	2.11142e+08	5.13577e+08	3.80446e+08	1.76968e+08	2.58277e+08	2.22757e+08	4.58309e+08	5.96909e+07	1.80037e+08	1.2293e+08	4.90487e+07	1.93227e+08	3.47393e+08	2.32054e+08	1.23517e+08	1.02768e+08	1.61564e+08	3.86172e+08	5.25051e+07	8.07641e+07	1.48949e+08	1.30126e+07	9.95734e+07	4.01885e+08	2.98918e+08	1.82503e+08	1.4588e+08	2.17484e+08	3.8263e+08	6.27742e+07	2.0844e+08	2.34883e+08	3.69128e+07	1.35931e+08	4.48103e+08	2.19571e+08	7.2133e+07	6.7591e+07	8.44386e+07	2.88203e+08	3.82893e+07	5.08867e+07	8.68662e+07	1.53803e+07	1.04409e+08	3.80001e+08	3.39991e+08	1.23867e+08	3.08662e+07	3.03976e+07	3.52032e+08	1.33217e+07	1.5772e+08	1.54972e+08	3.04815e+07	1.49582e+08
Q5VZK9	F-actin-uncapping protein LRRC16A [OS=Homo sapiens]	FALSE		60	1885	60	151.5	2.01738e+08	1.30688e+08	2.25459e+07	3.08288e+06	7.05851e+06	1.62199e+07	4.44671e+06	6.61599e+06	3.69058e+06	1.12603e+07	8.3778e+06	2.15029e+07	1.24583e+07	2.07828e+07	3.99459e+07	6.08751e+06	9.56306e+06	3.0565e+06	1.38884e+07	3.74366e+06	1.28734e+08	2.56986e+07	1.7053e+07	1.07349e+07	6.84298e+06	4.18073e+07	7.82651e+06	7.85638e+06	2.21963e+07	1.1106e+07	7.28397e+06	2.10787e+08	9.76467e+07	4.72829e+07	4.15805e+07	4.45921e+07	6.46558e+07	1.01024e+07	8.40055e+06	1.89609e+07	1.9639e+07	9.92305e+06	1.66228e+08	5.11619e+07	3.22536e+07	4.26258e+07	2.48879e+07	5.59277e+07	1.40409e+07	1.46212e+07	4.63063e+06	1.32633e+07	1.42014e+07	7.80007e+07	2.31216e+07	2.19259e+07	1.32858e+07	9.03695e+06	2.63429e+07	7.64418e+06	8.75232e+06	3.91744e+07	8.26138e+06	7.13203e+06	1.09089e+08	5.09005e+07	3.78736e+07	1.77983e+07	2.10486e+07	4.72273e+07	1.27829e+07	2.18942e+07	5.20531e+07	9.77289e+06	8.39371e+06	1.07465e+08	2.53448e+07	2.73191e+07	306314	538352	3.23587e+07	131422	2.51313e+07	1.90876e+07	1.26489e+07	1.19147e+07	1.4102e+08	6.54413e+07	2.07016e+07	426210	89036.4	4.70356e+07	505866	2.19213e+07	2.8879e+07	8.56123e+06	1.22325e+07	2.53622e+08	2.26049e+08	5.90302e+07	3.672e+07	6.47797e+07	7.61169e+07	2.02017e+07	4.80161e+07	2.76114e+07	3.94578e+07	5.99087e+07	6.507e+07	6.12479e+07	1.26599e+08	1.16602e+08	3.16776e+07	7.68026e+07	4.93018e+07	4.95187e+07	6.41373e+07	1.75236e+08	8.64699e+07	3.45961e+07	5.9454e+07	5.31625e+07	9.64979e+07	2.15889e+07	5.42299e+07	1.00364e+08	3.49223e+07	4.47463e+07	2.10787e+08	1.53937e+08	9.30601e+07	1.30133e+08	1.55596e+08	1.09396e+08	4.89449e+07	1.19911e+08	7.77992e+07	6.73942e+07	5.71416e+07	1.81814e+08	1.33198e+08	6.78732e+07	1.22457e+08	1.01452e+08	1.13477e+08	3.27091e+07	9.64422e+07	4.67184e+07	4.94013e+07	7.37397e+07	1.39556e+08	8.87836e+07	7.19873e+07	4.81769e+07	6.87386e+07	7.30398e+07	3.18275e+07	5.30547e+07	1.84743e+08	4.03406e+07	4.76171e+07	1.53607e+08	1.0357e+08	9.03883e+07	7.3878e+07	1.12964e+08	1.03368e+08	4.39872e+07	9.09801e+07	2.37116e+08	3.78315e+07	5.48316e+07	1.39105e+08	7.39933e+07	6.20102e+07	1.13834e+07	2.36886e+07	7.19394e+07	6.18453e+06	9.88616e+07	7.29839e+07	3.81097e+07	4.818e+07	1.6716e+08	9.17678e+07	3.70657e+07	2.08735e+07	4.22939e+06	8.5443e+07	2.54723e+07	7.22536e+07	9.39165e+07	2.46314e+07	5.14316e+07
Q8N9U0	Tandem C2 domains nuclear protein [OS=Homo sapiens]	FALSE		31	1883	31	55.2	3.25052e+08	2.16373e+08	3.01071e+07	5.56103e+06	4.02668e+06	8.94444e+07	1.74229e+07	7.22572e+06	1.28118e+07	1.42857e+07	1.0148e+07	4.69061e+07	1.82276e+07	8.15991e+06	1.54889e+08	2.16585e+07	1.79796e+07	5.12384e+06	1.96775e+07	2.10083e+06	3.00016e+08	8.37405e+07	5.88492e+07	1.96098e+07	9.5337e+06	2.14972e+08	5.32368e+07	9.83243e+06	1.81049e+07	2.4502e+06	1.64593e+07	2.52676e+08	1.89399e+08	1.23501e+08	7.64441e+07	7.28635e+07	2.8518e+08	3.33095e+07	1.30348e+07	5.78371e+07	2.58909e+07	2.09367e+07	3.90246e+08	1.11743e+08	1.04147e+08	8.32472e+07	5.23156e+07	2.33465e+08	4.28753e+07	2.5535e+07	9.27988e+06	1.02331e+07	2.16204e+07	2.03562e+08	5.3981e+07	6.51109e+07	3.60832e+07	2.06458e+07	1.55162e+08	3.6867e+07	1.71454e+07	2.34892e+07	3.89731e+06	1.09853e+07	2.69874e+08	1.43919e+08	1.43422e+08	3.38996e+07	3.89779e+07	2.21589e+08	4.39148e+07	5.78977e+07	3.86114e+07	7.91299e+06	1.1796e+07	2.63259e+08	6.40522e+07	4.52806e+07	1.11699e+06	1.65671e+06	1.93505e+08	1.09117e+06	1.55748e+07	1.49626e+07	3.76526e+06	1.82299e+07	1.80734e+08	1.89306e+08	6.51871e+07	460487	682720	2.34473e+08	518274	5.66027e+07	3.63849e+07	7.34691e+06	1.88816e+07	4.0865e+08	3.74259e+08	7.88271e+07	6.6237e+07	3.6955e+07	4.19746e+08	7.91533e+07	5.24413e+07	9.58529e+07	5.00591e+07	7.25669e+07	1.41942e+08	8.9611e+07	4.97063e+07	4.52119e+08	1.12704e+08	1.44398e+08	8.26481e+07	7.01593e+07	3.59919e+07	4.08389e+08	2.81767e+08	1.19389e+08	1.08606e+08	7.40665e+07	4.96188e+08	1.46851e+08	6.78699e+07	8.1864e+07	7.70457e+06	1.01112e+08	2.52676e+08	2.98581e+08	2.4307e+08	2.39244e+08	2.54243e+08	4.82517e+08	1.61381e+08	1.86061e+08	2.37313e+08	8.88482e+07	1.20563e+08	4.26837e+08	2.9092e+08	2.19163e+08	2.39157e+08	2.13257e+08	4.73699e+08	9.98802e+07	1.6843e+08	9.36246e+07	3.81146e+07	1.12263e+08	3.64206e+08	2.07279e+08	2.13773e+08	1.30845e+08	1.5704e+08	4.30212e+08	1.535e+08	1.03931e+08	1.10773e+08	1.90307e+07	7.33435e+07	3.80006e+08	2.92842e+08	3.42288e+08	1.40712e+08	2.09187e+08	4.84998e+08	1.51115e+08	2.4059e+08	1.75885e+08	3.06317e+07	7.70569e+07	3.40769e+08	1.86998e+08	1.0278e+08	4.15102e+07	7.28986e+07	4.30198e+08	5.13487e+07	6.12681e+07	5.72115e+07	1.13443e+07	7.37172e+07	2.14235e+08	2.65462e+08	1.16715e+08	2.25522e+07	3.24305e+07	4.25935e+08	2.60971e+07	1.86565e+08	1.18326e+08	2.11377e+07	7.9388e+07
Q7KZF4	Staphylococcal nuclease domain-containing protein 1 [OS=Homo sapiens]	FALSE		46	1875	46	101.9	1.5199e+08	1.09373e+08	2.60554e+07	2.77385e+06	4.80406e+06	2.69201e+07	1.15801e+07	4.47212e+06	9.09906e+06	6.23284e+06	1.21315e+07	2.6905e+07	9.5241e+06	4.007e+06	6.18722e+07	1.16982e+07	7.3274e+06	5.04604e+06	1.0196e+07	3.41185e+06	9.45377e+07	5.0263e+07	2.83708e+07	8.55598e+06	8.2475e+06	8.2843e+07	2.48629e+07	5.00357e+06	1.40936e+07	3.70724e+06	1.39924e+07	1.44464e+08	1.83799e+08	1.81755e+08	4.21563e+07	5.07163e+07	1.38431e+08	1.58509e+07	1.31142e+07	4.03312e+07	2.67511e+07	2.45869e+07	1.42554e+08	5.93458e+07	5.49806e+07	4.0255e+07	3.12257e+07	9.89285e+07	1.43516e+07	1.23035e+07	1.16024e+07	4.03858e+06	2.18766e+07	6.54781e+07	2.27111e+07	2.85271e+07	1.30551e+07	1.15702e+07	5.09466e+07	1.34517e+07	5.39752e+06	1.82641e+07	2.78023e+06	6.83748e+06	8.43693e+07	4.63166e+07	4.97056e+07	1.54768e+07	2.30257e+07	7.59579e+07	1.54673e+07	18001841	2.93013e+07	2.48225e+06	1.05422e+07	1.00427e+08	3.24516e+07	4.8996e+07	389550	665407	7.39444e+07	469106	8.88567e+06	2.07726e+07	2.97005e+06	1.61506e+07	1.40463e+08	7.36192e+07	8.28255e+07	334823	707113	7.85049e+07	505741	2.01586e+07	3.97627e+07	5.09017e+06	1.84296e+07	1.9108e+08	1.89182e+08	6.82191e+07	3.30391e+07	4.40894e+07	1.26331e+08	5.26094e+07	3.24568e+07	6.80755e+07	2.18408e+07	8.67509e+07	8.14171e+07	4.68226e+07	2.44088e+07	1.80604e+08	6.08742e+07	5.88477e+07	8.13932e+07	3.63536e+07	5.84527e+07	1.28687e+08	1.69123e+08	5.75569e+07	4.73861e+07	6.40741e+07	1.91215e+08	6.85829e+07	3.45379e+07	6.3726e+07	1.16573e+07	8.59572e+07	1.44464e+08	2.89752e+08	3.57723e+08	1.31935e+08	1.76965e+08	2.34222e+08	7.67958e+07	1.87194e+08	1.65484e+08	9.18002e+07	1.41583e+08	1.55921e+08	1.54505e+08	1.15699e+08	1.15646e+08	1.27287e+08	2.00725e+08	3.34328e+07	8.11545e+07	1.17057e+08	1.50423e+07	1.13593e+08	1.17151e+08	8.72075e+07	9.36603e+07	4.73401e+07	8.80074e+07	1.41258e+08	5.60079e+07	3.27186e+07	8.61318e+07	1.35759e+07	4.56506e+07	1.18799e+08	9.42433e+07	1.18626e+08	6.42417e+07	1.23574e+08	1.66251e+08	5.32245e+07	7.48055e+07	1.33475e+08	9.60895e+06	6.88665e+07	1.29995e+08	9.47411e+07	1.11213e+08	1.44766e+07	2.92793e+07	1.64392e+08	2.20754e+07	3.49545e+07	7.94267e+07	8.94846e+06	6.53092e+07	1.66499e+08	1.03236e+08	1.48297e+08	1.63979e+07	3.35891e+07	1.42609e+08	2.5466e+07	6.64434e+07	1.29311e+08	1.46449e+07	7.74873e+07
Q9Y490	Talin-1 [OS=Homo sapiens]	FALSE	EVtop100	83	1851	75	269.6	2.32815e+08	1.45472e+08	2.17093e+07	1.91985e+06	4.16468e+06	4.18939e+07	8.06546e+06	6.88926e+06	7.63311e+06	1.8075e+07	1.09376e+07	2.40658e+07	1.54402e+07	7.55464e+06	7.95761e+07	1.05368e+07	5.16176e+06	2.4257e+06	1.25058e+07	3.47153e+06	1.61104e+08	4.23702e+07	2.41169e+07	1.3068e+07	1.04741e+07	9.11275e+07	2.37571e+07	4.16872e+06	4.17376e+06	5.28077e+06	1.01479e+07	1.3931e+08	1.16401e+08	8.72284e+07	4.78715e+07	4.83017e+07	1.6295e+08	1.49454e+07	8.98163e+06	3.89639e+07	1.84148e+07	1.41384e+07	2.6408e+08	5.53473e+07	3.89208e+07	4.12604e+07	2.99051e+07	1.25157e+08	2.05618e+07	1.02258e+07	6.04024e+06	7.41427e+06	2.14731e+07	1.30427e+08	3.26755e+07	2.66911e+07	6.3139e+08	1.3138e+07	3.71736e+08	1.54625e+07	7.11924e+06	8.08625e+06	5.96705e+06	8.32148e+06	1.41238e+08	7.41721e+07	5.53756e+07	2.12638e+07	2.29042e+07	1.02423e+08	2.11859e+07	2.09116e+07	2.91299e+07	1.02469e+07	8.65765e+06	1.62262e+08	3.27112e+07	1.3902e+07	524240	634295	8.03052e+07	237083	3.13855e+06	6.1395e+06	1.71903e+06	1.1872e+07	1.23583e+08	7.55643e+07	1.528e+07	519770	492584	1.0111e+08	245149	2.17184e+07	3.57559e+07	1.23532e+07	1.64347e+07	2.92692e+08	2.51623e+08	5.68399e+07	2.28672e+07	3.82215e+07	1.966e+08	3.66419e+07	4.99994e+07	5.71078e+07	6.33373e+07	7.82137e+07	7.28256e+07	7.59072e+07	4.60193e+07	2.32282e+08	5.48305e+07	4.1455e+07	3.91268e+07	4.45889e+07	5.94751e+07	2.19299e+08	1.42566e+08	4.89269e+07	7.23752e+07	8.13724e+07	2.10336e+08	6.55327e+07	2.87753e+07	1.88722e+07	1.66052e+07	6.23399e+07	1.3931e+08	1.83502e+08	1.71679e+08	1.49822e+08	1.6854e+08	2.75707e+08	7.24089e+07	1.28205e+08	1.59874e+08	6.31929e+07	8.14157e+07	2.88841e+08	1.44095e+08	8.19034e+07	1.18535e+08	1.21904e+08	2.53943e+08	4.78997e+07	6.745e+07	6.09399e+07	2.76156e+07	1.11498e+08	2.33356e+08	1.25469e+08	8.76324e+07	2.28954e+09	9.99329e+07	1.0307e+09	6.43801e+07	4.31553e+07	3.8134e+07	2.91373e+07	5.55585e+07	1.98875e+08	1.50923e+08	1.32158e+08	8.82628e+07	1.22922e+08	2.24175e+08	7.29026e+07	8.68969e+07	1.32695e+08	3.96665e+07	5.65558e+07	2.10036e+08	9.54992e+07	3.15554e+07	1.9482e+07	2.79102e+07	1.78533e+08	1.11567e+07	1.23465e+07	2.34751e+07	5.17925e+06	4.80073e+07	1.46491e+08	1.05963e+08	2.73584e+07	2.54555e+07	2.33986e+07	1.83672e+08	1.23442e+07	7.15848e+07	1.16281e+08	3.55413e+07	6.90998e+07
P12821	Angiotensin-converting enzyme [OS=Homo sapiens]	FALSE		47	1848	47	149.6	1.73614e+08	1.11929e+08	1.11007e+07	3.55073e+06	8.08356e+06	1.23625e+07	1.08719e+07	5.3084e+06	4.80283e+06	3.57998e+07	2.18654e+07	2.65622e+07	7.77964e+06	1.45093e+07	3.61614e+07	1.36368e+07	1.38405e+07	3.13562e+06	4.07188e+07	8.74641e+06	1.52923e+08	3.27097e+07	2.74082e+07	7.20238e+06	8.98852e+06	2.83978e+07	4.2736e+07	8.33659e+06	1.13309e+07	7.69968e+06	4.62681e+07	2.50599e+08	9.12316e+07	2.36661e+07	2.32292e+07	6.63911e+07	3.7498e+07	1.6347e+07	9.46631e+06	1.95079e+07	3.49049e+07	7.55981e+07	1.74454e+08	4.75621e+07	2.54132e+07	3.01159e+07	4.78747e+07	2.68444e+07	4.76652e+07	1.56498e+07	4.17426e+06	2.45306e+07	6.55852e+07	9.3768e+07	2.10531e+07	2.37676e+07	1.20354e+07	2.17027e+07	2.68133e+07	2.65478e+07	1.38113e+07	1.7911e+07	6.18002e+06	3.73531e+07	1.31871e+08	4.79942e+07	4.51951e+07	1.29947e+07	4.07403e+07	3.9849e+07	3.06089e+07	4.02924e+07	3.05466e+07	1.12027e+07	5.34517e+07	1.5018e+08	2.9414e+07	2.07653e+07	701456	2.45299e+06	3.66497e+07	1.15822e+06	1.39142e+07	1.21031e+07	5.3713e+06	6.66061e+07	2.29102e+08	7.91224e+07	2.01152e+08	283976	1.18009e+06	3.32955e+07	426418	3.57948e+07	2.6425e+07	2.11886e+07	7.59244e+07	2.18265e+08	1.93603e+08	2.90642e+07	4.22925e+07	7.41871e+07	5.80149e+07	4.9392e+07	3.85261e+07	3.59328e+07	1.25448e+08	1.56357e+08	8.038e+07	3.82464e+07	8.83836e+07	1.05555e+08	7.09621e+07	1.11156e+08	5.05779e+07	1.45181e+08	1.49846e+08	2.08163e+08	1.1006e+08	5.56039e+07	3.98894e+07	6.9831e+07	6.55466e+07	1.17885e+08	5.75446e+07	5.12343e+07	2.42114e+07	2.84231e+08	2.50599e+08	1.43823e+08	4.65785e+07	7.26994e+07	2.31659e+08	6.34456e+07	7.91997e+07	1.35124e+08	8.00437e+07	1.19781e+08	4.35329e+08	1.90812e+08	1.23826e+08	5.34784e+07	8.65185e+07	1.95154e+08	5.4467e+07	1.11039e+08	1.03227e+08	4.21141e+07	9.13679e+07	3.40546e+08	1.67766e+08	8.0841e+07	7.80339e+07	4.36424e+07	1.65079e+08	7.43442e+07	1.10535e+08	8.37212e+07	8.44665e+07	3.01772e+07	2.49389e+08	1.85686e+08	9.76568e+07	1.07862e+08	5.39392e+07	2.18645e+08	8.72185e+07	1.05328e+08	1.67432e+08	1.39148e+08	4.33664e+07	3.49172e+08	1.94397e+08	8.5873e+07	4.7134e+07	2.60678e+07	1.07936e+08	8.14791e+07	5.45039e+07	5.47356e+07	4.62778e+07	1.61832e+07	2.69339e+08	2.71569e+08	1.10953e+08	3.60156e+08	1.39077e+07	5.60566e+07	6.04833e+07	2.14718e+07	1.17981e+08	8.59359e+07	6.09617e+07	3.19225e+08
P31946	14-3-3 protein beta/alpha [OS=Homo sapiens]	FALSE	EVtop100	25	1845	13	28.1	6.00697e+08	4.60779e+08	4.01809e+07	6.68534e+06	4.55917e+06	1.16568e+08	1.21043e+07	8.98016e+06	1.5799e+07	3.24774e+07	2.42191e+07	6.8504e+07	2.70276e+07	7.99182e+06	1.93965e+08	1.39097e+07	1.67326e+07	8.73042e+06	3.3423e+07	5.38799e+06	5.29839e+08	1.66268e+08	7.14366e+07	2.8848e+07	1.37165e+07	2.89074e+08	4.35437e+07	1.07286e+07	3.45286e+07	4.72716e+06	2.52583e+07	7.54862e+08	4.28612e+08	1.42977e+08	1.21106e+08	1.22655e+08	4.20831e+08	2.40963e+07	1.77045e+07	9.92351e+07	5.29375e+07	3.55151e+07	7.48011e+08	2.44705e+08	1.31735e+08	1.34609e+08	7.6104e+07	3.64679e+08	4.6272e+07	3.29623e+07	1.2375e+07	1.78998e+07	3.73459e+07	3.82915e+08	9.07197e+07	6.55828e+07	4.8083e+07	2.8268e+07	2.0174e+08	2.29134e+07	1.72971e+07	4.47072e+07	4.92916e+06	1.67892e+07	4.95048e+08	2.80765e+08	1.31694e+08	5.341e+07	5.29742e+07	291999670	2.0699e+07	7.38779e+07	7.72475e+07	1.42329e+07	2.21145e+07	5.4195e+08	1.08727e+08	4.48666e+07	1.48732e+06	2.39006e+06	2.30886e+08	883220	1.89553e+07	3.45159e+07	5.46283e+06	3.22002e+07	5.50861e+08	3.8158e+08	1.01121e+08	916250	609035	3.19329e+08	281842	6.49582e+07	9.13941e+07	1.26437e+07	3.73942e+07	7.55187e+08	7.97006e+08	1.05203e+08	7.96285e+07	4.1842e+07	5.4703e+08	5.49908e+07	6.51742e+07	1.18202e+08	1.13805e+08	1.73188e+08	2.073e+08	1.32874e+08	4.86824e+07	5.6618e+08	7.23821e+07	1.34383e+08	1.40823e+08	1.19169e+08	9.23084e+07	7.21231e+08	5.59454e+08	1.44926e+08	1.59771e+08	1.06562e+08	6.67227e+08	1.20113e+08	7.40556e+07	1.56126e+08	1.48644e+07	1.55165e+08	7.54862e+08	6.75691e+08	2.81401e+08	3.79021e+08	4.27981e+08	7.12035e+08	1.16744e+08	2.52716e+08	4.07175e+08	1.81663e+08	2.04512e+08	8.18148e+08	6.37082e+08	2.77218e+08	3.86711e+08	3.10227e+08	7.3993e+08	1.07793e+08	2.17421e+08	1.24851e+08	6.66705e+07	1.93916e+08	6.85096e+08	3.48351e+08	2.15322e+08	1.74358e+08	2.15017e+08	5.59357e+08	9.54025e+07	1.04851e+08	2.10835e+08	2.40693e+07	1.12093e+08	6.9707e+08	5.71291e+08	3.14298e+08	2.21697e+08	2.84302e+08	6.39107e+08	7.12272e+07	3.06995e+08	3.51884e+08	5.50966e+07	1.44462e+08	7.01514e+08	3.17424e+08	1.0184e+08	5.52723e+07	1.05167e+08	5.13301e+08	4.1563e+07	7.45665e+07	1.31976e+08	1.64589e+07	1.3021e+08	6.52968e+08	5.35086e+08	1.81053e+08	4.4873e+07	2.89303e+07	5.80081e+08	1.41918e+07	2.14105e+08	2.9722e+08	3.63771e+07	1.57224e+08
P22079	Lactoperoxidase [OS=Homo sapiens]	FALSE		41	1828	41	80.2	1818245	4.22732e+06	1.5243e+08	3.58441e+07	2.7272e+07	5.13895e+06	4.45054e+07	1.339e+08	6.8229e+07	1.22692e+08	1.65069e+07	1.16804e+08	1.27042e+08	4.84574e+07	4.41061e+06	4.10045e+07	8.48965e+07	1.81082e+07	1.19213e+08	7.02821e+06	8.43841e+06	1.12256e+07	1.5674e+08	9.67035e+07	2.30348e+07	4.46016e+06	6.72619e+07	1.31079e+08	8.50566e+07	1.40598e+08	1.44451e+07	7.16068e+06	7.95763e+06	1.34079e+08	9.28613e+07	2.17747e+07	7.47494e+06	4.17936e+07	1.90097e+07	5.73342e+07	1.09435e+08	1.01542e+07	4.09085e+06	1.02151e+07	1.57413e+08	1.09988e+08	3.12965e+07	4.37447e+06	8.93608e+07	9.71386e+07	3.23993e+07	1.2651e+08	1.49191e+07	7.50038e+06	1.9367e+07	8.37399e+07	1.86943e+08	1.40065e+07	3.63337e+06	5.14215e+07	1.46182e+08	7.6465e+07	1.08975e+08	1.57189e+07	1.54645e+07	2.53085e+07	1.19265e+08	1.30259e+08	1.44045e+07	1.09055e+07	7.27115e+07	1.22097e+08	6.49361e+07	1.36561e+08	1.3225e+07	8.27246e+06	3.35626e+07	1.74734e+08	1.20926e+07	1.80162e+06	9.27417e+06	3.93218e+06	3.48809e+08	1.13932e+08	1.64282e+08	3.41158e+07	2.07579e+06	2.807e+07	2.17477e+08	8.2007e+06	2.33493e+06	1.4843e+07	4.10174e+06	2.62114e+08	9.39626e+07	1.60164e+08	2.61374e+07	2.28587e+06	7.31196e+06	3.99096e+08	4.26936e+08	2.5029e+08	2.41161e+07	2.02191e+08	9.71791e+08	5.10462e+08	4.29929e+08	1.18039e+08	3.53462e+08	6.24566e+08	2.9518e+08	1.28745e+07	2.13376e+08	6.81819e+08	2.92088e+08	4.25049e+08	1.20409e+08	1.14866e+07	3.77714e+07	3.17983e+08	5.35579e+08	1.78955e+08	1.02948e+07	1.85538e+08	9.04795e+08	3.84595e+08	4.42107e+08	8.87382e+07	7.16068e+06	1.25449e+07	2.63889e+08	2.90624e+08	7.59787e+07	1.26474e+07	2.02485e+08	2.71347e+08	2.3525e+08	3.75541e+08	5.84724e+07	4.47442e+06	2.65946e+07	3.31254e+08	3.15978e+08	1.27576e+08	8.87576e+06	2.08171e+08	6.4073e+08	3.26877e+08	4.71204e+08	7.74665e+07	1.34194e+07	7.43664e+07	2.74936e+08	6.7789e+08	1.06539e+08	1.00741e+07	2.141e+08	8.86125e+08	3.60602e+08	5.32128e+08	1.04947e+08	2.17753e+07	5.14968e+07	2.84635e+08	5.40685e+08	7.73061e+07	2.38691e+07	2.50207e+08	5.07368e+08	2.95802e+08	5.28637e+08	8.6392e+07	1.07081e+07	9.79847e+07	3.9662e+08	4.4939e+08	7.92749e+07	2.06182e+07	1.85043e+08	1.37215e+09	4.35634e+08	4.94964e+08	1.37956e+08	2.46056e+06	3.93624e+07	3.89386e+08	4.01627e+08	1.10913e+08	2.69633e+07	2.06539e+08	8.63938e+08	3.05573e+08	4.60807e+08	1.09895e+08
P07195	L-lactate dehydrogenase B chain [OS=Homo sapiens]	FALSE	EVtop100	29	1827	28	36.6	9.77916e+08	7.44117e+08	9.16773e+07	2.62969e+07	2.8392e+07	2.08912e+08	4.71008e+07	3.85704e+07	5.21183e+07	1.00168e+08	7.26714e+07	141381844	1.1164e+08	3.68938e+07	3.48276e+08	6.14502e+07	9.01987e+07	2.47593e+07	1.05444e+08	2.49681e+07	7.78073e+08	3.33001e+08	1.69834e+08	8.81931e+07	5.95028e+07	4.1966e+08	1.01543e+08	4.46098e+07	6.96276e+07	1.49061e+07	8.62627e+07	8.4841e+08	9.52835e+08	5.16313e+08	3.53503e+08	3.35296e+08	6.54933e+08	8.57882e+07	7.98926e+07	2.30224e+08	1.39668e+08	1.21675e+08	9.90032e+08	4.60267e+08	3.02403e+08	3.55118e+08	2.23119e+08	5.8436e+08	1.00792e+08	1.38137e+08	4.47237e+07	6.87412e+07	1.38826e+08	5.27644e+08	2.26265e+08	1.8035e+08	1.31115e+08	9.89034e+07	2.97315e+08	7.43748e+07	6.91387e+07	1.09638e+08	2.26187e+07	5.58908e+07	7.35046e+08	5.50185e+08	2.96929e+08	1.46321e+08	1.82102e+08	4.31925e+08	8.80077e+07	2.41582e+08	1.29424e+08	5.16411e+07	7.03332e+07	6.58438e+08	2.51997e+08	1.61462e+08	4.03433e+06	5.05128e+06	3.0364e+08	1.8599e+06	6.20452e+07	7.16026e+07	3.28804e+07	9.12438e+07	7.689e+08	6.53932e+08	2.66567e+08	2.36983e+06	2.18542e+06	4.28104e+08	1.12502e+06	1.98701e+08	2.02349e+08	5.63237e+07	9.8023e+07	1.22942e+09	1.28709e+09	2.40032e+08	3.1322e+08	2.60569e+08	9.80383e+08	2.13982e+08	2.79928e+08	3.89928e+08	3.51003e+08	5.19665e+08	4.27835e+08	5.48844e+08	2.24739e+08	1.01661e+09	3.19769e+08	7.24402e+08	3.9937e+08	3.75956e+08	4.2776e+08	1.05913e+09	1.12047e+09	3.44548e+08	4.88445e+08	4.62272e+08	9.6864e+08	2.801e+08	3.07926e+08	3.14831e+08	4.68718e+07	5.29923e+08	8.4841e+08	1.50211e+09	1.01618e+09	1.10634e+09	1.16995e+09	1.10813e+09	4.15635e+08	1.1404e+09	9.44639e+08	4.7929e+08	7.00662e+08	1.08286e+09	1.19829e+09	6.36364e+08	1.0202e+09	9.0951e+08	1.18566e+09	2.34801e+08	9.11154e+08	4.51217e+08	2.56037e+08	7.20845e+08	9.4404e+08	8.68824e+08	5.92126e+08	4.75448e+08	7.52298e+08	8.24351e+08	3.09669e+08	4.19103e+08	5.17043e+08	1.10448e+08	3.73156e+08	1.03501e+09	1.1195e+09	7.08643e+08	6.07358e+08	9.77307e+08	9.45365e+08	3.02843e+08	1.00388e+09	5.89561e+08	1.99906e+08	4.59449e+08	8.52298e+08	7.35695e+08	3.66493e+08	1.49926e+08	2.22266e+08	6.75048e+08	8.7524e+07	2.44074e+08	2.73781e+08	9.90652e+07	3.68968e+08	9.11423e+08	9.17004e+08	4.77281e+08	1.16061e+08	1.03811e+08	7.77676e+08	5.66492e+07	6.54926e+08	6.58055e+08	1.62049e+08	4.12139e+08
O43490	Prominin-1 [OS=Homo sapiens]	FALSE		38	1824	38	97.1	6.07025e+08	4.37325e+08	1.33514e+07	1.08748e+06	2.71141e+06	4.82115e+07	1.10012e+07	5.75746e+06	4.80245e+06	1.11145e+07	6.70115e+07	2.60382e+07	2.55311e+06	5.10956e+06	4.47005e+07	1.20377e+07	1.11727e+07	4.54807e+06	1.26117e+07	2.67091e+07	6.9767e+08	5.84268e+07	2.0213e+07	2.50171e+06	2.83975e+06	1.81511e+08	2.7349e+07	8.99474e+06	9.01379e+06	2.87638e+06	8.3532e+07	7.63981e+08	1.6103e+08	2.98614e+07	7.13638e+06	1.39992e+07	2.47708e+08	1.24825e+07	8.7144e+06	1.97579e+07	1.00049e+07	1.37154e+08	6.78576e+08	7.357e+07	2.71427e+07	5.19494e+06	7.32288e+06	2.20914e+08	2.78664e+07	1.1579e+07	2.89012e+06	5.78237e+06	1.63876e+08	4.413e+08	3.65655e+07	2.44931e+07	4.88363e+06	5.27131e+06	1.26106e+08	1.93245e+07	1.04052e+07	8.30838e+06	2.72005e+06	5.69229e+07	5.75185e+08	8.66802e+07	4.88027e+07	3.46813e+06	9.26177e+06	2.60027e+08	2.04518e+07	2.5933e+07	2.17717e+07	4.34064e+06	1.15779e+08	6.34848e+08	3.57766e+07	1.80613e+07	119179	178354	1.47683e+08	750183	7.24338e+06	6.57118e+06	2.56888e+06	1.14418e+08	7.66601e+08	1.09906e+08	1.64432e+07	88321.2	256201	2.29384e+08	362285	1.41757e+07	1.65759e+07	5.75428e+06	1.84112e+08	7.63143e+08	7.56437e+08	3.4957e+07	1.29528e+07	2.4884e+07	2.26247e+08	4.99793e+07	4.17852e+07	3.593e+07	3.89469e+07	4.79192e+08	7.8794e+07	1.25516e+07	3.1125e+07	1.3048e+08	6.26406e+07	8.97298e+07	7.33609e+07	4.49667e+07	4.57587e+08	9.49686e+08	1.96593e+08	4.10069e+07	1.38554e+07	2.20618e+07	4.18957e+08	7.54405e+07	6.20876e+07	4.07571e+07	9.04468e+06	5.13147e+08	7.63981e+08	2.53859e+08	5.8772e+07	2.23344e+07	4.88474e+07	4.19116e+08	6.04766e+07	1.24391e+08	8.10691e+07	3.43333e+07	7.89799e+08	7.42202e+08	1.91537e+08	5.7118e+07	1.49243e+07	2.98506e+07	4.48232e+08	6.49162e+07	7.63754e+07	2.91584e+07	2.15373e+07	8.50912e+08	7.89556e+08	1.40406e+08	8.0416e+07	1.77089e+07	4.00956e+07	3.49647e+08	8.04599e+07	6.30739e+07	3.91816e+07	1.32821e+07	3.80046e+08	8.09909e+08	1.76374e+08	1.16471e+08	1.43957e+07	4.97061e+07	5.69128e+08	7.03767e+07	1.07763e+08	9.91761e+07	1.68029e+07	7.56322e+08	8.21764e+08	1.04449e+08	4.09964e+07	4.42899e+06	7.84792e+06	3.28327e+08	3.53025e+07	2.84941e+07	2.51257e+07	7.73976e+06	4.62679e+08	9.08698e+08	1.54121e+08	2.9441e+07	4.3255e+06	1.217e+07	4.16691e+08	1.82425e+07	4.67236e+07	5.3906e+07	1.65556e+07	7.74102e+08
P14550	Aldo-keto reductase family 1 member A1 [OS=Homo sapiens]	FALSE		23	1809	23	36.6	1.13363e+09	8.67707e+08	8.36029e+07	1.55893e+07	2.05865e+07	1.90626e+08	2.35966e+07	3.19151e+07	6.10485e+07	1.05532e+08	6.78686e+07	1.26075e+08	6.10351e+07	3.25994e+07	3.32794e+08	3.1054e+07	6.82678e+07	2.74425e+07	1.13062e+08	2.02825e+07	9.59989e+08	1.3666e+08	1.49502e+08	5.59887e+07	4.8866e+07	4.12852e+08	6.29863e+07	3.75675e+07	1.06509e+08	1.60401e+07	8.40181e+07	1.39863e+09	3.80229e+08	3.4023e+08	2.32584e+08	3.01177e+08	6.49779e+08	5.10823e+07	5.83264e+07	2.89755e+08	1.74324e+08	1.15359e+08	1.20192e+09	2.06464e+08	2.4213e+08	2.46194e+08	2.00127e+08	5.51315e+08	6.88011e+07	1.10231e+08	4.83981e+07	7.18002e+07	1.18691e+08	5.39851e+08	9.39281e+07	1.49482e+08	9.24192e+07	8.08433e+07	2.96574e+08	4.17186e+07	5.90197e+07	1.42158e+08	2.35464e+07	5.98974e+07	7.11266e+08	2.22274e+08	2.74164e+08	1.02762e+08	1.48932e+08	4.12561e+08	5.39985e+07	2.00393e+08	2.29221e+08	4.63325e+07	7.23778e+07	7.78805e+08	1.14519e+08	1.24717e+08	1.80112e+06	3.49089e+06	3.12242e+08	1.85853e+06	7.02883e+07	8.36146e+07	1.85006e+07	1.00923e+08	8.84511e+08	3.24103e+08	2.00413e+08	1.15992e+06	1.51608e+06	4.65717e+08	610564	1.82673e+08	2.13936e+08	5.18795e+07	1.14957e+08	1.42519e+09	1.50087e+09	2.18891e+08	1.85683e+08	1.88934e+08	8.9457e+08	1.07201e+08	2.31626e+08	4.5674e+08	3.698e+08	4.85321e+08	3.81516e+08	3.00062e+08	1.9858e+08	9.71422e+08	1.61596e+08	5.48271e+08	4.4265e+08	4.03117e+08	3.47484e+08	1.30676e+09	4.59829e+08	3.03301e+08	3.10085e+08	3.79636e+08	9.52927e+08	1.73744e+08	2.59316e+08	4.81593e+08	5.04376e+07	5.16134e+08	1.39863e+09	5.99417e+08	6.69626e+08	7.27909e+08	1.0509e+09	1.09941e+09	2.47488e+08	8.3256e+08	1.1889e+09	5.98219e+08	6.64291e+08	1.31461e+09	5.37523e+08	5.09529e+08	7.07278e+08	8.15787e+08	1.11861e+09	1.60276e+08	7.27087e+08	4.88288e+08	2.67431e+08	6.16296e+08	9.65881e+08	3.6067e+08	4.90782e+08	3.3513e+08	6.14926e+08	8.22298e+08	1.737e+08	3.57765e+08	6.70404e+08	1.14978e+08	3.99906e+08	1.00152e+09	4.52274e+08	6.54313e+08	4.2655e+08	7.99288e+08	9.02983e+08	1.85814e+08	8.32721e+08	1.04417e+09	1.79356e+08	4.72805e+08	1.0081e+09	3.34334e+08	2.83089e+08	6.6934e+07	1.53606e+08	6.94171e+08	8.74595e+07	2.76501e+08	3.19711e+08	5.57403e+07	4.0811e+08	1.04846e+09	4.54487e+08	3.58833e+08	5.68068e+07	7.20166e+07	8.46003e+08	3.07443e+07	6.02099e+08	6.95735e+08	1.49262e+08	4.83336e+08
Q4VNC1	Probable cation-transporting ATPase 13A4 [OS=Homo sapiens]	FALSE		38	1808	38	133.9	2.59595e+08	1.88639e+08	9.86827e+06	2.45467e+06	2.54574e+06	4.77763e+07	7.11125e+06	9.85672e+06	1.04787e+07	17135209	6.17057e+07	1.28128e+07	4.79881e+07	4.05168e+06	9.10838e+07	1.13353e+07	7.49125e+06	4.91639e+06	2.45237e+07	3.03272e+06	2.2653e+08	7.91458e+07	2.34611e+07	7.90169e+06	5.72818e+06	1.05632e+08	2.37172e+07	8.06475e+06	2.0189e+07	1.01071e+07	9.95319e+07	3.17933e+08	1.81564e+08	2.3484e+07	2.92774e+07	3.44122e+07	1.39712e+08	1.41292e+07	6.41301e+06	5.51197e+07	2.60109e+07	3.30894e+07	2.98519e+08	9.80818e+07	2.18754e+07	2.9734e+07	2.11489e+07	1.2199e+08	2.67576e+07	1.02103e+07	9.94908e+06	8.9406e+06	2.88185e+07	1.61379e+08	4.80914e+07	1.4606e+07	1.57722e+07	1.13004e+07	9.09959e+07	2.12081e+07	9.54631e+06	2.40461e+07	4.84712e+06	1.55741e+07	2.07989e+08	1.18796e+08	3.20634e+07	1.23331e+07	2.17087e+07	1.15236e+08	8.89684e+07	2.45798e+07	4.81437e+07	9.55751e+06	6.0841e+07	2.27396e+08	6.71019e+07	1.02537e+07	561374	1.03275e+06	1.35798e+08	599595	7.89247e+06	2.16202e+07	7.35745e+06	2.68258e+07	3.11192e+08	1.86925e+08	2.54149e+07	539097	2.40166e+06	1.36883e+08	126807	3.38146e+07	5.79533e+07	1.20317e+07	3.39579e+07	3.26359e+08	3.26288e+08	2.58374e+07	2.92373e+07	2.33636e+07	2.24205e+08	3.23069e+07	7.1536e+07	7.83973e+07	6.00442e+07	4.41251e+08	3.87729e+07	2.3592e+08	2.46809e+07	2.65873e+08	5.89855e+07	6.01636e+07	7.93019e+07	8.74385e+07	5.19573e+07	3.08358e+08	2.66307e+08	4.75964e+07	4.37624e+07	4.45017e+07	2.43816e+08	6.54226e+07	5.56682e+07	9.12874e+07	3.17815e+07	6.11437e+08	3.17933e+08	2.86229e+08	4.62201e+07	9.16282e+07	1.20075e+08	2.36388e+08	6.84542e+07	9.15404e+07	2.26163e+08	8.92602e+07	1.90544e+08	3.2651e+08	2.55353e+08	4.60336e+07	8.54212e+07	8.62103e+07	2.47517e+08	6.23332e+07	6.73478e+07	1.00376e+08	3.33006e+07	1.49638e+08	2.88733e+08	1.84664e+08	4.79546e+07	5.7193e+07	8.59549e+07	2.523e+08	8.83025e+07	5.78676e+07	1.13399e+08	2.36686e+07	1.03981e+08	2.92866e+08	2.41723e+08	7.65218e+07	5.11927e+07	1.16506e+08	2.5222e+08	3.06149e+08	1.0214e+08	2.19308e+08	3.69977e+07	3.97441e+08	2.94348e+08	1.95901e+08	2.32743e+07	2.0862e+07	4.5443e+07	3.01904e+08	2.8216e+07	3.10475e+07	8.26674e+07	2.21672e+07	1.08477e+08	3.68875e+08	2.62124e+08	4.55047e+07	2.64021e+07	1.14083e+08	2.48657e+08	6.38525e+06	1.11454e+08	1.88468e+08	3.46162e+07	1.42776e+08
P06396	Gelsolin [OS=Homo sapiens]	TRUE	EVtop100	33	1780	16	85.6	3.25451e+08	2.1171e+08	1.73395e+07	2.5719e+06	3.88916e+06	3.39282e+07	1.05783e+07	3.91653e+06	6.77053e+06	9517369	1.31325e+07	2.1728e+07	9.76386e+06	4.0997e+06	6.89238e+07	1.3854e+07	6.68225e+06	4.36543e+06	1.43708e+07	6.10578e+06	2.26636e+08	5.51388e+07	2.6632e+07	9.44185e+06	5.23574e+06	8.25026e+07	1.88099e+07	2.85705e+06	1.25179e+07	2.51614e+06	1.45678e+07	3.9126e+08	127748685	8.63763e+07	3.02803e+07	2.66667e+07	1.47695e+08	1.48006e+07	8.92105e+06	4.07538e+07	1.93938e+07	2.52089e+07	3.20047e+08	7.73174e+07	4.04981e+07	3.71134e+07	2.16357e+07	1.04157e+08	2.26815e+07	1.06481e+07	7.22495e+06	7.30746e+06	2.93194e+07	1.582e+08	3.68494e+07	3.30436e+07	1.49839e+07	1.11256e+07	6.50864e+07	1.72711e+07	5.53787e+06	2.22367e+07	4.72475e+06	1.40465e+07	2.14069e+08	8.61838e+07	5.38485e+07	1.75208e+07	1.65659e+07	8.89309e+07	2.17515e+07	1.85659e+07	2.95826e+07	9.59591e+06	2.01993e+07	2.70583e+08	7.03821e+07	2.61409e+07	1.15037e+06	1.12952e+06	8.34699e+07	1.33094e+06	1.55973e+07	2.01776e+07	3.51511e+06	1.95582e+07	3.41155e+08	1.41917e+08	6.18349e+07	351420	865415	1.09027e+08	702780	2.60795e+07	4.58448e+07	9.98335e+06	2.79732e+07	4.09152e+08	3.66193e+08	4.53987e+07	3.06337e+07	3.56929e+07	1.59219e+08	4.80581e+07	2.84245e+07	5.06544e+07	3.33502e+07	9.3909e+07	6.57511e+07	4.80013e+07	2.49735e+07	2.01188e+08	7.2092e+07	5.36663e+07	7.04148e+07	5.12387e+07	1.04606e+08	3.08502e+08	1.85529e+08	5.40293e+07	5.22924e+07	4.0676e+07	1.90429e+08	5.18859e+07	1.97213e+07	5.66016e+07	7.91191e+06	8.94919e+07	3.9126e+08	2.01391e+08	1.70002e+08	9.47671e+07	9.30481e+07	2.49896e+08	7.17072e+07	1.2734e+08	1.67218e+08	6.65526e+07	1.45165e+08	3.50057e+08	2.01294e+08	8.52226e+07	1.06621e+08	8.81946e+07	2.11333e+08	5.28378e+07	7.02352e+07	7.28925e+07	2.72177e+07	1.52239e+08	2.83046e+08	1.41497e+08	1.08489e+08	5.43343e+07	8.46256e+07	1.80462e+08	7.19102e+07	3.35694e+07	1.04866e+08	2.30711e+07	9.37819e+07	3.01427e+08	1.75364e+08	1.28514e+08	7.27261e+07	8.8906e+07	1.94645e+08	7.48491e+07	7.71496e+07	1.34757e+08	3.71464e+07	1.31951e+08	3.5025e+08	2.05478e+08	5.93358e+07	4.27507e+07	4.9701e+07	1.85569e+08	6.26319e+07	6.13567e+07	7.71517e+07	1.05907e+07	7.90888e+07	4.04391e+08	1.99009e+08	1.10713e+08	1.72107e+07	4.11088e+07	1.98053e+08	3.53877e+07	8.59591e+07	1.49091e+08	2.8723e+07	1.17613e+08
Q9P0V3	SH3 domain-binding protein 4 [OS=Homo sapiens]	FALSE		51	1775	51	107.4	3.66534e+08	2.72249e+08	1.61568e+07	4.96918e+06	7.89858e+06	6.47482e+07	9.9062e+06	1.4111e+07	1.30652e+07	3.17694e+07	9.86873e+06	2.93906e+07	2.40992e+07	1.29532e+07	1.57671e+08	6.77981e+06	2.06684e+07	9.14171e+06	3.16748e+07	2.36531e+06	3.17241e+08	6.82508e+07	3.28292e+07	1.74595e+07	6.44356e+06	1.59219e+08	2.61583e+07	6.17123e+06	2.50234e+07	1.49509e+06	1.34115e+07	4.32886e+08	2.9293e+08	6.49971e+07	9.38066e+07	7.09755e+07	2.72119e+08	3.07646e+07	1.10662e+07	8.03335e+07	3.7474e+07	1.82373e+07	4.34877e+08	1.30959e+08	6.0698e+07	1.13097e+08	4.69719e+07	2.01865e+08	5.90321e+07	2.39819e+07	1.33803e+07	3.45214e+07	1.87686e+07	1.92197e+08	4.91706e+07	4.24725e+07	4.30957e+07	2.01073e+07	1.30136e+08	2.05578e+07	1.11357e+07	2.80336e+07	1.18354e+07	9.98435e+06	2.71812e+08	1.5192e+08	9.09919e+07	5.24301e+07	3.7276e+07	1.94038e+08	35068771	4.5123e+07	6.11607e+07	1.06434e+07	1.14413e+07	2.88659e+08	5.82969e+07	3.18063e+07	1.37538e+06	1.93814e+06	1.46185e+08	2.25297e+06	1.99115e+07	2.41207e+07	2.39476e+07	1.95e+07	3.2039e+08	2.12779e+08	6.26888e+07	457649	708387	2.19545e+08	1.75107e+06	5.67481e+07	6.04451e+07	2.75306e+07	2.13918e+07	4.60801e+08	4.70907e+08	4.23023e+07	5.91875e+07	7.24895e+07	3.03851e+08	4.50045e+07	1.02412e+08	9.77489e+07	1.11325e+08	7.05702e+07	8.89387e+07	1.18477e+08	7.89047e+07	4.60238e+08	3.52801e+07	1.65992e+08	1.47457e+08	1.12935e+08	4.0523e+07	4.31837e+08	2.29648e+08	6.66017e+07	9.66971e+07	5.00594e+07	3.67501e+08	7.21561e+07	4.25979e+07	1.13147e+08	4.70124e+06	8.23882e+07	4.32886e+08	4.61794e+08	1.27925e+08	2.93583e+08	2.47655e+08	4.60418e+08	1.49051e+08	1.57961e+08	3.29619e+08	1.28597e+08	1.05019e+08	4.75653e+08	3.40949e+08	1.2773e+08	3.2491e+08	1.91474e+08	4.09582e+08	1.37518e+08	1.58186e+08	1.34993e+08	1.2858e+08	9.74548e+07	3.43871e+08	1.88808e+08	1.39446e+08	1.56273e+08	1.52944e+08	3.60822e+08	8.5595e+07	6.75024e+07	1.32204e+08	5.77927e+07	6.66607e+07	3.82735e+08	3.09121e+08	2.17159e+08	2.1763e+08	2.00053e+08	4.24696e+08	1.20675e+08	1.87506e+08	2.78604e+08	4.12014e+07	7.47401e+07	3.73647e+08	1.70196e+08	7.21954e+07	5.11126e+07	8.5282e+07	3.24997e+08	1.06021e+08	7.83278e+07	9.22284e+07	7.21516e+07	7.88531e+07	3.79777e+08	2.98378e+08	1.12242e+08	2.24132e+07	3.36497e+07	3.98817e+08	8.81731e+07	1.87044e+08	1.96572e+08	7.9208e+07	8.99421e+07
P30041	Peroxiredoxin-6 [OS=Homo sapiens]	FALSE		25	1771	25	25	5.45765e+08	4.26422e+08	3.4358e+07	9.38982e+06	6.3061e+06	8.28718e+07	2.13968e+07	1.31495e+07	2.69768e+07	5.34912e+07	2.99685e+07	5.48116e+07	3.49133e+07	1.07968e+07	2.11071e+08	2.8992e+07	3.23443e+07	1.48758e+07	6.11495e+07	8.52451e+06	4.52729e+08	1.67974e+08	7.30195e+07	4.37764e+07	1.97728e+07	2.49769e+08	6.7379e+07	1.77524e+07	5.17946e+07	8.02434e+06	3.83031e+07	8.05005e+08	4.35983e+08	1.6126e+08	1.61917e+08	1.27018e+08	3.57858e+08	4.63804e+07	2.72372e+07	1.47705e+08	8.99712e+07	5.0355e+07	6.24631e+08	2.36325e+08	1.17118e+08	1.74376e+08	8.04922e+07	2.30698e+08	7.06996e+07	5.14779e+07	2.01531e+07	4.41593e+07	5.24403e+07	3.40165e+08	1.1172e+08	6.59013e+07	7.35194e+07	3.45261e+07	1.67848e+08	3.41785e+07	2.86592e+07	6.32854e+07	1.08038e+07	2.76418e+07	4.32085e+08	2.64182e+08	1.20313e+08	7.54451e+07	5.99391e+07	2.69278e+08	4.3193e+07	1.06445e+08	1.09684e+08	2.89047e+07	3.32619e+07	4.49826e+08	1.32406e+08	5.80003e+07	3.27797e+06	3.45118e+06	1.94157e+08	1.72276e+06	2.68087e+07	4.85807e+07	9.70729e+06	4.169e+07	5.23652e+08	3.66625e+08	83508092	717319	902307	2.1928e+08	290437	1.02837e+08	1.20106e+08	2.28469e+07	50679191	6.86127e+08	7.37579e+08	8.99571e+07	1.11841e+08	5.78745e+07	3.88902e+08	9.72072e+07	9.54334e+07	2.01829e+08	1.87441e+08	2.14301e+08	1.65865e+08	1.71641e+08	6.57689e+07	6.16114e+08	1.50866e+08	2.59763e+08	2.39948e+08	2.18027e+08	1.46044e+08	6.16266e+08	5.65193e+08	1.48137e+08	2.42449e+08	1.53613e+08	5.76507e+08	1.85861e+08	1.22539e+08	2.34196e+08	2.52323e+07	2.35301e+08	8.05005e+08	6.87312e+08	3.17385e+08	5.06744e+08	4.43205e+08	6.05485e+08	2.24708e+08	3.88789e+08	6.06054e+08	3.08749e+08	2.89967e+08	6.83199e+08	6.15266e+08	2.46459e+08	5.00955e+08	3.28115e+08	4.68083e+08	1.64698e+08	3.3955e+08	2.03325e+08	1.64478e+08	2.72292e+08	6.08609e+08	4.2899e+08	2.16368e+08	2.66595e+08	2.62619e+08	4.65385e+08	1.42306e+08	1.73726e+08	2.98448e+08	5.27551e+07	1.84551e+08	6.08412e+08	5.37549e+08	2.87137e+08	3.13161e+08	3.21681e+08	5.89376e+08	1.48631e+08	4.42327e+08	4.99642e+08	1.11892e+08	2.17282e+08	5.82266e+08	3.86553e+08	1.31652e+08	1.21817e+08	1.51859e+08	4.31646e+08	8.10707e+07	1.0546e+08	1.85754e+08	2.92471e+07	1.68584e+08	6.20716e+08	5.14116e+08	1.49519e+08	3.51304e+07	4.28612e+07	3.98335e+08	1.46246e+07	3.38953e+08	3.90592e+08	6.57326e+07	2.13081e+08
P13647	Keratin, type II cytoskeletal 5 [OS=Homo sapiens]	FALSE		45	1765	13	62.3	1.53908e+07	6.34272e+06	1.5462e+06	5.21041e+07	3.50588e+06	9.79986e+06	1.87506e+07	6.96827e+06	2.0387e+06	5.72413e+06	3.40199e+06	1.53063e+07	7.59291e+06	1.56637e+06	1.72914e+07	7.10986e+06	1.48646e+07	5.56251e+06	3.91514e+06	8.42572e+06	1.41413e+07	1.4763e+07	1.28947e+06	5.06543e+06	2.02587e+06	1.35295e+07	4.87888e+06	2.93949e+06	6.09648e+06	2.22882e+07	1.26567e+07	2.4355e+07	15460617	3.15626e+07	1.46634e+06	9.80051e+06	1.98131e+07	2.29471e+07	4.58953e+06	7.91982e+06	2.25132e+06	1.66624e+07	7.78083e+06	1.38626e+07	3.85205e+07	1.3862e+07	1.02976e+07	2.20799e+07	865582	5599386	6.79494e+06	3.68191e+06	5.05702e+07	3.87813e+06	6.43266e+06	5.28725e+06	842716	4.86468e+06	1.85367e+07	1.21278e+07	9.71317e+06	1.64737e+06	1.67776e+07	2.69411e+06	7.48558e+06	4.98798e+06	2.31137e+06	5.28854e+06	3.47809e+06	9.76104e+06	5.90311e+06	6.04365e+07	1.26752e+06	2.28208e+06	4.62282e+06	4.08119e+06	1.93101e+06	2.81501e+06	4.02382e+06	2.70609e+06	1.35439e+07	7.33623e+06	1.05836e+07	4.13574e+06	2.76477e+06	7.83461e+06	9.38978e+06	4.95933e+06	1.10465e+06	6.71405e+06	1.25019e+06	1.47567e+07	7.13015e+06	2.57389e+06	1.13163e+06	1.90577e+06	8.59302e+06	1.9349e+07	1.0971e+07	4.04831e+06	6.20608e+08	3.21753e+07	4.59889e+07	8.51851e+07	5.05728e+07	1.52528e+07	2.00582e+07	2.43272e+07	4.63184e+07	3.73284e+07	9.54156e+06	5.04733e+07	3.69976e+07	1.1938e+08	8.97239e+07	1.39593e+07	1.44351e+08	1.92495e+07	4.96742e+07	2.61599e+06	2.80542e+07	1.57388e+07	3.12282e+07	1.34581e+07	2.02903e+07	2.75661e+07	7.00846e+07	7.77517e+07	2.4355e+07	2.43731e+07	6.21201e+07	4.58916e+06	3.4197e+07	3.35232e+07	1.11176e+08	6.55117e+07	3.24961e+07	7.72571e+06	9.59497e+07	8.51039e+06	3.60909e+07	8.1061e+07	3.98234e+07	4.19767e+07	4.47999e+07	2.01642e+06	3.69338e+07	6.85541e+07	1.37138e+07	2.62582e+08	6.93859e+06	2.47005e+07	1.73592e+07	3.05585e+06	3.70026e+07	5.13958e+07	5.04955e+07	5.88791e+07	7.76884e+06	8.19255e+07	1.79873e+07	1.05403e+07	1.01494e+07	5.51625e+06	2.1952e+07	1.86662e+07	2.13642e+07	2.03132e+07	2.5114e+08	5.77391e+06	8.83409e+06	3.01984e+07	5.28279e+06	5.6375e+06	6.38963e+06	1.49535e+08	1.19073e+08	3.01106e+07	3.45232e+08	4.16337e+07	1.58135e+07	8.32997e+06	3.16813e+07	1.11303e+07	6.95443e+06	1.97784e+06	3.28818e+08	5.93865e+07	2.68064e+07	3.59031e+08	8.48363e+06	3.68014e+06	5.48309e+06	3.61294e+07
Q9P0K7	Ankycorbin [OS=Homo sapiens]	FALSE		55	1763	55	110	9.90573e+07	6.04129e+07	6.54195e+06	1.54092e+06	881302	2.73855e+07	2.267e+06	1.05439e+06	4.01392e+06	4.83533e+06	3.9192e+06	1.33651e+07	5.91554e+06	1.73489e+06	5.56698e+07	2.98744e+06	5.64375e+06	1.48566e+06	6.09211e+06	869095	8.39326e+07	4.15326e+07	1.88978e+07	6.06918e+06	2776077	7.56084e+07	6.07606e+06	1.8126e+06	1.17191e+07	2.67512e+06	4.19083e+06	2.41517e+08	1.42709e+08	4.77484e+07	4.08276e+07	4.53179e+07	1.4047e+08	6.79141e+06	5.57058e+06	2.12321e+07	9.27257e+06	8329795	1.35487e+08	7.65472e+07	2.40711e+07	39746939	2.85452e+07	1.2484e+08	9.14363e+06	1.0127e+07	3.05155e+06	3.85444e+06	7.15816e+06	5.31063e+07	2.77986e+07	1.81683e+07	1.23338e+07	6.2462e+06	5.45442e+07	6.5476e+06	4.41166e+06	1.89138e+07	1.31954e+06	4.15403e+06	1.08215e+08	1.01281e+08	4.18617e+07	1.63924e+07	2.31218e+07	9.7871e+07	9.1182e+06	2.78391e+07	3.06277e+07	3.36624e+06	4.91772e+06	6.6702e+07	2.83816e+07	1.33327e+07	561158	906218	5.69309e+07	204881	6.62729e+06	1.10489e+07	882233	5.12709e+06	1.60361e+08	1.36231e+08	5.06016e+07	294710	315116	1.03076e+08	202830	2.24637e+07	3.48473e+07	5.77596e+06	7.86316e+06	1.24533e+08	1.04496e+08	1.71283e+07	1.83537e+07	8.08817e+06	1.28515e+08	1.02991e+07	7.65231e+06	3.00305e+07	1.69437e+07	2.80257e+07	4.0444e+07	2.90821e+07	1.05681e+07	1.62499e+08	1.55457e+07	4.5326e+07	2.39639e+07	2.17212e+07	1.48895e+07	1.14251e+08	1.39748e+08	3.83387e+07	3.36133e+07	2.15671e+07	1.74516e+08	1.67605e+07	1.25117e+07	5.29894e+07	8.41183e+06	2.57448e+07	2.41517e+08	2.24975e+08	9.39764e+07	1.27776e+08	1.58128e+08	2.37672e+08	3.29037e+07	7.95153e+07	8.7118e+07	3.18201e+07	4.79669e+07	1.48191e+08	1.99288e+08	5.06542e+07	1.14187e+08	1.16361e+08	2.53298e+08	2.13006e+07	6.6798e+07	3.07871e+07	1.43564e+07	3.71682e+07	9.50157e+07	1.06743e+08	5.96504e+07	4.47246e+07	4.7511e+07	1.51232e+08	2.72617e+07	2.67425e+07	8.91959e+07	6.44334e+06	2.77345e+07	1.52376e+08	2.06084e+08	9.99062e+07	6.80424e+07	1.2409e+08	2.14213e+08	3.13766e+07	1.15684e+08	1.39517e+08	1.30309e+07	3.21249e+07	8.63408e+07	8.28592e+07	3.02632e+07	2.0854e+07	3.98754e+07	1.26568e+08	9.64137e+06	2.60705e+07	4.22468e+07	2.65808e+06	2.07327e+07	1.90086e+08	1.91036e+08	9.06007e+07	1.44333e+07	1.49686e+07	1.87244e+08	1.02133e+07	7.40412e+07	1.13326e+08	1.6618e+07	3.30607e+07
P23528	Cofilin-1 [OS=Homo sapiens]	FALSE	EVtop100	22	1749	17	18.5	1.29151e+09	8.24112e+08	1.29471e+08	2.55612e+07	2.06617e+07	2.9415e+08	4.80946e+07	2.76396e+07	6.8489e+07	1.18713e+08	9.9815e+07	1.65654e+08	1.05797e+08	3.75067e+07	4.93705e+08	6.43931e+07	6.32394e+07	4.01295e+07	1.25765e+08	3.27485e+07	9.33001e+08	3.63288e+08	1.83251e+08	1.01338e+08	4.72038e+07	6.18789e+08	1.36151e+08	2.99639e+07	1.34147e+08	1.80508e+07	1.10139e+08	1.82512e+09	8.1926e+08	3.6935e+08	3.55756e+08	3.14121e+08	9.09914e+08	1.18086e+08	4.63192e+07	3.22867e+08	2.07146e+08	1.66079e+08	1.84878e+09	6.08439e+08	3.33413e+08	3.61571e+08	2.28548e+08	7.01369e+08	1.53559e+08	1.14324e+08	6.37686e+07	9.30099e+07	1.51508e+08	9.04347e+08	2.8152e+08	2.14584e+08	1.64909e+08	8.19579e+07	5.02895e+08	9.20546e+07	4.94631e+07	1.84653e+08	2.97141e+07	8.58671e+07	1.00891e+09	7.23112e+08	3.40319e+08	1.71492e+08	1.77085e+08	6.24926e+08	1.01334e+08	1.93315e+08	3.05685e+08	7.33839e+07	9.98557e+07	1.19239e+09	3.56657e+08	1.89534e+08	6.19125e+06	6.75276e+06	5.2221e+08	2.79973e+06	8.27997e+07	1.55702e+08	2.73213e+07	1.47754e+08	1.44256e+09	8.65241e+08	2.41034e+08	2.39258e+06	2.62426e+06	5.93792e+08	1.55661e+06	2.20182e+08	3.47289e+08	7.47108e+07	1.62618e+08	1.62367e+09	1.42546e+09	3.38985e+08	3.04457e+08	1.89623e+08	1.38039e+09	2.18497e+08	2.00597e+08	5.12407e+08	4.15987e+08	7.13766e+08	5.01285e+08	5.20119e+08	2.28473e+08	1.44112e+09	3.35083e+08	5.07887e+08	6.47294e+08	4.48411e+08	5.61055e+08	1.27003e+09	1.22238e+09	3.71768e+08	5.61247e+08	3.66722e+08	1.42826e+09	3.75565e+08	2.06831e+08	6.06563e+08	5.676e+07	6.76598e+08	1.82512e+09	1.29154e+09	7.26939e+08	1.1134e+09	1.09606e+09	1.53955e+09	5.72113e+08	6.61168e+08	1.32477e+09	7.10852e+08	9.56361e+08	2.02213e+09	1.58405e+09	7.0162e+08	1.03874e+09	9.31643e+08	1.42307e+09	3.57725e+08	7.54088e+08	6.43361e+08	3.4643e+08	7.86696e+08	1.61802e+09	1.08099e+09	7.04523e+08	5.9799e+08	6.23404e+08	1.39435e+09	3.8328e+08	2.99834e+08	8.70808e+08	1.45095e+08	5.73293e+08	1.42064e+09	1.47136e+09	8.12196e+08	7.11836e+08	9.5038e+08	1.36779e+09	3.48702e+08	8.03307e+08	1.39248e+09	2.84074e+08	6.52304e+08	1.54346e+09	1.04125e+09	4.30213e+08	2.30082e+08	2.97135e+08	1.16097e+09	1.31751e+08	3.25718e+08	5.95346e+08	8.23161e+07	5.9748e+08	1.70995e+09	1.21332e+09	4.31565e+08	1.17176e+08	1.24657e+08	1.07866e+09	7.83811e+07	7.25728e+08	1.12941e+09	2.1495e+08	6.83729e+08
P07947	Tyrosine-protein kinase Yes [OS=Homo sapiens]	FALSE		29	1730	26	60.8	1.9588e+08	1.34434e+08	2.30142e+07	5.82229e+06	9.15753e+06	3.55548e+07	1.8023e+07	1.2318e+07	6.94714e+06	2.46231e+07	1.85662e+07	3.04526e+07	2.09715e+07	5.22401e+06	6.47235e+07	2.65813e+07	1.1518e+07	2.95347e+06	3.52392e+07	9.57127e+06	1.91011e+08	5.04744e+07	3.25681e+07	1.94095e+07	6.75987e+06	91993285	4.07948e+07	8.72637e+06	9.98007e+06	9.24827e+06	1.84695e+07	1.75193e+08	1.24969e+08	4.58732e+07	4.03103e+07	4.62716e+07	1.35856e+08	1.37337e+07	9.52255e+06	3.79537e+07	1.77291e+07	3.10295e+07	2.1395e+08	7.69158e+07	4.80131e+07	4.955e+07	3.32919e+07	1.01987e+08	4.6257e+07	1.68217e+07	1.23985e+07	1.21773e+07	3.57569e+07	1.36097e+08	3.67012e+07	4.04993e+07	2.30055e+07	2.12016e+07	7.86657e+07	3.18114e+07	1.75633e+07	1.25723e+07	9.30744e+06	3.23731e+07	1.74902e+08	9.04884e+07	6.18768e+07	3.24899e+07	3.10209e+07	1.08183e+08	4.57455e+07	2.65097e+07	2.49622e+07	2.20941e+07	2.03277e+07	1.74334e+08	3.73366e+07	4.01747e+07	892854	1.36336e+06	9.84675e+07	1.20503e+06	8.98465e+06	1.2922e+07	2.22809e+07	2.89026e+07	1.36455e+08	1.24506e+08	3.841e+07	236108	814237	1.2299e+08	376508	3.29533e+07	3.55239e+07	1.82442e+07	4.23461e+07	2.46257e+08	2.3253e+08	6.02565e+07	6.93488e+07	8.40436e+07	1.66852e+08	8.18797e+07	8.93988e+07	5.19757e+07	8.62827e+07	1.32765e+08	9.21526e+07	1.03101e+08	3.18222e+07	1.88927e+08	1.38321e+08	9.25033e+07	4.76399e+07	1.25644e+08	1.63977e+08	2.60009e+08	1.69835e+08	6.60721e+07	1.07497e+08	5.25168e+07	2.12335e+08	1.1253e+08	6.02352e+07	4.51263e+07	2.90809e+07	1.1346e+08	1.75193e+08	1.97009e+08	9.02857e+07	1.26157e+08	1.61456e+08	2.29864e+08	6.65385e+07	1.35926e+08	1.55729e+08	6.084e+07	1.78682e+08	2.34011e+08	2.00248e+08	1.01037e+08	1.4235e+08	1.3571e+08	2.06931e+08	1.07758e+08	1.10957e+08	1.25089e+08	4.53562e+07	1.85665e+08	2.43499e+08	1.40927e+08	1.32968e+08	8.34221e+07	1.61268e+08	2.18113e+08	1.32451e+08	1.06465e+08	5.929e+07	4.54485e+07	2.16139e+08	2.46277e+08	1.84123e+08	1.47674e+08	1.34861e+08	1.66483e+08	2.36782e+08	1.57415e+08	1.10159e+08	1.13709e+08	8.55275e+07	1.3279e+08	2.25663e+08	1.09003e+08	9.11905e+07	3.31806e+07	5.99904e+07	2.18911e+08	5.67068e+07	3.53439e+07	4.94088e+07	6.71301e+07	1.16875e+08	1.61749e+08	1.74594e+08	6.87719e+07	1.15633e+07	3.86777e+07	2.23419e+08	1.89586e+07	1.08615e+08	1.15526e+08	5.24903e+07	1.78044e+08
P61981	14-3-3 protein gamma [OS=Homo sapiens]	FALSE	EVtop100	24	1717	17	28.3	2.61939e+08	2.09649e+08	1.7329e+07	3.40438e+06	3.03318e+06	4.64206e+07	6.39051e+06	4.24291e+06	6.80026e+06	1.51039e+07	1.15823e+07	2.68217e+07	1.28568e+07	4.79907e+06	1.023e+08	7.62515e+06	8.234e+06	3.4777e+06	1.49068e+07	2.66745e+06	2.36833e+08	7.57893e+07	2.68115e+07	1.38556e+07	7.77773e+06	1.44705e+08	2.18387e+07	4.85959e+06	1.43741e+07	1.83764e+06	1.20579e+07	2.99331e+08	2.00064e+08	6.86386e+07	7.13022e+07	7.8117e+07	2.31893e+08	1.29544e+07	8.07646e+06	4.39714e+07	2.22219e+07	1.50277e+07	3.34892e+08	1.12425e+08	6.84184e+07	7.58321e+07	4.88055e+07	1.86705e+08	2.27408e+07	1.65426e+07	5.82803e+06	1.03596e+07	1.54901e+07	1.84209e+08	4.08308e+07	3.50318e+07	2.62522e+07	1.66566e+07	1.08475e+08	1.12864e+07	8.43421e+06	2.35177e+07	3.43662e+06	8.30653e+06	2.40092e+08	1.54497e+08	7.27321e+07	2.73215e+07	3.3549e+07	1.82743e+08	9.43781e+06	3.5505e+07	3.80398e+07	6.76191e+06	1.26476e+07	2.43267e+08	5.40028e+07	3.03106e+07	522445	869303	1.10192e+08	117822	8.14425e+06	1.47651e+07	2.42389e+06	1.87719e+07	2.15838e+08	1.78445e+08	5.41118e+07	338544	296252	1.63566e+08	124918	2.95258e+07	5.00488e+07	7.51309e+06	2.01861e+07	3.29305e+08	3.62629e+08	4.53713e+07	4.05492e+07	2.78371e+07	2.17843e+08	2.90325e+07	3.07932e+07	5.08768e+07	5.29264e+07	8.28238e+07	8.1165e+07	6.3207e+07	2.92337e+07	2.98611e+08	3.9679e+07	6.61287e+07	5.60958e+07	5.31499e+07	4.56994e+07	3.22383e+08	2.55014e+08	5.43935e+07	7.67374e+07	6.04245e+07	3.34001e+08	6.02407e+07	3.35441e+07	6.49944e+07	5.77839e+06	7.40735e+07	2.99331e+08	3.15395e+08	1.35092e+08	2.23152e+08	2.72574e+08	3.92356e+08	6.27628e+07	1.15285e+08	1.80421e+08	7.62576e+07	8.65367e+07	3.66293e+08	2.92696e+08	1.43977e+08	2.17854e+08	1.98949e+08	3.78823e+08	5.29759e+07	1.09116e+08	5.87989e+07	3.8586e+07	8.04312e+07	3.29579e+08	1.56784e+08	1.15017e+08	9.51955e+07	1.26696e+08	3.00764e+08	4.69922e+07	5.11263e+07	1.10907e+08	1.67811e+07	5.54587e+07	3.3807e+08	3.14366e+08	1.73581e+08	1.13408e+08	1.80051e+08	3.99975e+08	3.24764e+07	1.47539e+08	1.73282e+08	2.61758e+07	8.26201e+07	3.14891e+08	1.57659e+08	6.88003e+07	1.94153e+07	3.82511e+07	2.44977e+08	5.54453e+06	3.20379e+07	5.64561e+07	7.30293e+06	7.59089e+07	2.55846e+08	2.50232e+08	9.68856e+07	1.65801e+07	1.40725e+07	2.97127e+08	6.29012e+06	9.73183e+07	1.62762e+08	2.16158e+07	8.48725e+07
Q14195	Dihydropyrimidinase-related protein 3 [OS=Homo sapiens]	FALSE		29	1714	25	61.9	2.86416e+08	1.76553e+08	1.46356e+07	805228	2.42672e+06	7.58009e+07	6.3621e+06	1.01313e+06	7.1523e+06	417357	1.46709e+07	2.29835e+07	6.4612e+06	4.18995e+06	1.86166e+08	8.05074e+06	2.26203e+06	4.737e+06	944541	4.03854e+06	2.39656e+08	3.95874e+07	2.81954e+07	6.35866e+06	8.4948e+06	2.15231e+08	1.54041e+07	821833	2.08196e+07	132012	1.73931e+07	3.96361e+08	1.54309e+08	1.21203e+08	3.16891e+07	6.57565e+07	3.48937e+08	1.58613e+07	2.92579e+06	4.62005e+07	1.78903e+06	2.71578e+07	3.0281e+08	5.91058e+07	5.23091e+07	3.23231e+07	4.13175e+07	2.59228e+08	1.35378e+07	2.8209e+06	8.08095e+06	362749	2.8315e+07	1.18992e+08	2.78809e+07	3.20089e+07	1.06454e+07	1.60358e+07	1.52826e+08	1.12136e+07	1.25751e+06	2.33518e+07	330503	1.0685e+07	1.789e+08	7.79634e+07	6.44397e+07	1.27889e+07	3.33052e+07	2.33333e+08	1.42728e+07	7.76689e+06	4.08685e+07	335545	1.5544e+07	1.98789e+08	2.95876e+07	2.34067e+07	288067	1.26558e+06	1.83316e+08	231495	5.83365e+06	1.78594e+07	211489	1.76876e+07	2.81179e+08	1.00921e+08	4.88412e+07	253097	241959	2.31857e+08	258266	4.87133e+06	4.27413e+07	1.08691e+06	2.21153e+07	3.60078e+08	3.05382e+08	3.83194e+07	9.591e+06	2.22713e+07	3.55719e+08	2.89034e+07	7.35289e+06	5.35106e+07	1.46248e+06	1.0491e+08	6.95502e+07	3.17647e+07	2.55232e+07	5.43416e+08	4.18937e+07	1.81667e+07	7.64083e+07	3.36773e+06	6.91892e+07	3.26226e+08	1.33202e+08	5.72011e+07	3.52166e+07	6.59953e+07	4.96786e+08	4.24913e+07	5.67283e+06	9.41386e+07	415107	1.06848e+08	3.96361e+08	2.43263e+08	2.38547e+08	9.91761e+07	2.29444e+08	5.90392e+08	7.68465e+07	4.17632e+07	1.89567e+08	6.13932e+06	1.56387e+08	3.31203e+08	1.5388e+08	1.10077e+08	9.28592e+07	1.68425e+08	5.2597e+08	3.1537e+07	1.86068e+07	8.15286e+07	1.35111e+06	1.47023e+08	2.12896e+08	1.07059e+08	1.05092e+08	3.86024e+07	1.21975e+08	4.23733e+08	4.66891e+07	7.62277e+06	1.10125e+08	1.61386e+06	7.13384e+07	2.51906e+08	1.58637e+08	1.5379e+08	5.30848e+07	1.78742e+08	5.10702e+08	4.91141e+07	3.22748e+07	1.86167e+08	1.29892e+06	1.0154e+08	2.57317e+08	8.638e+07	5.31295e+07	1.07053e+07	5.56878e+07	4.07545e+08	1.08938e+07	2.29484e+07	6.82877e+07	637195	7.15244e+07	3.33298e+08	1.41521e+08	8.74487e+07	1.23954e+07	1.14935e+07	4.21182e+08	1.30047e+07	1.60561e+07	1.38998e+08	3.12714e+06	9.29842e+07
P62987	Ubiquitin-ribosomal protein eL40 fusion protein [OS=Homo sapiens]	FALSE		13	1700	1	14.7		3367.6				31733.1	26383.3	6406.92	6071.67	13079.7	3388.05	10918.9	9389.67	18692.8			4953.35				4264.24	72321.5	13576.4	8905		7110.33			160221	75860.9	7231.6		211543	12144.9		99459.1	143219	4150.3		22020.1	48813.2			5610.4	100675			4897.86	21576.6		3155.72	16827	50534.8	3861.07			6100.06							5305.51	3521.48		10375.6	15775.5	5255.75			2493.38	179594			4798.94		63692			117833		403117	414197	9858.23	153040		7108.95	69660.3			223430		67872.8	799705	22345.7	7554.27		5824.92				148918	119861	46498.7	45425.8	45833.2	24227.5	33041.6	46161.7	113868			39781.3				5804.6	243345	27542.8	49319.1		16411.7			724462	238542	44424.6		333491	23903.1		347043	242323	20107.8		90351.4	167510			14606.5	211855			9937.71	50263.8		31838.1	62674.7	262398	6908.07			22120							35422.4	4958.55		24762.2	65481.6	28206.6			10361.1	818101			6211.87		144571			261964		1.58578e+06	1.58373e+06	29701.8	618858		9968.82	124725			405875		223712	2.6007e+06	64290.5	31762
O00592	Podocalyxin [OS=Homo sapiens]	FALSE		22	1696	22	58.6	3.30265e+09	2.1024e+09	9.85451e+07	3.05982e+07	1.40596e+07	4.01027e+08	4.3725e+07	3.01238e+07	6.04867e+07	1.55017e+08	1.21333e+08	2.06041e+08	1.34569e+08	3.47835e+07	6.96134e+08	5.12834e+07	9.67233e+07	2.35494e+07	1.73874e+08	2.00272e+07	3.46119e+09	6.81823e+08	2.28673e+08	1.13696e+08	3.45966e+07	9.88137e+08	1.50314e+08	4.64321e+07	8.4061e+07	2.12252e+07	1.56276e+08	5.54933e+09	2.42565e+09	5.89071e+08	5.89317e+08	4.52481e+08	1.78019e+09	1.32341e+08	9.49789e+07	3.38282e+08	2.58809e+08	2.11304e+08	4.44546e+09	1.27289e+09	4.51561e+08	5.98698e+08	2.91978e+08	1.43102e+09	1.83041e+08	1.74203e+08	4.90662e+07	8.33309e+07	2.37927e+08	1.99209e+09	4.92568e+08	2.33648e+08	2.38774e+08	7.48133e+07	7.86417e+08	9.32235e+07	8.93018e+07	1.39266e+08	2.58859e+07	9.92912e+07	2.94248e+09	1.48334e+09	5.89261e+08	2.83911e+08	2.28326e+08	1.40149e+09	1.48301e+08	4.26937e+08	2.62753e+08	8.94119e+07	1.36294e+08	3.03939e+09	5.00612e+08	1.98087e+08	5.00399e+06	6.04741e+06	8.40218e+08	2.62507e+06	7.05253e+07	9.62283e+07	2.50016e+07	1.74413e+08	3.50355e+09	1.77792e+09	4.14958e+08	2.98e+06	1.51999e+06	1.30224e+09	1.56491e+06	3.54323e+08	2.98895e+08	7.43349e+07	2.06554e+08	4.15204e+09	3.6365e+09	2.58014e+08	3.64452e+08	1.29033e+08	1.88194e+09	1.98646e+08	2.18626e+08	4.52537e+08	5.43202e+08	8.67636e+08	6.23499e+08	6.6157e+08	2.11885e+08	2.03201e+09	2.66864e+08	7.76802e+08	3.79854e+08	6.19942e+08	3.43111e+08	4.71146e+09	2.29418e+09	4.63916e+08	6.29692e+08	2.68778e+08	2.28077e+09	4.14631e+08	3.20505e+08	3.80094e+08	6.67418e+07	9.60023e+08	5.54933e+09	3.82395e+09	1.15938e+09	1.84436e+09	1.57884e+09	3.01204e+09	6.41178e+08	1.35574e+09	1.38802e+09	8.8814e+08	1.21679e+09	4.86228e+09	3.31392e+09	9.50247e+08	1.71997e+09	1.19021e+09	2.90353e+09	4.26405e+08	1.14905e+09	4.95029e+08	3.10379e+08	1.23542e+09	3.56417e+09	1.89139e+09	7.67115e+08	8.65839e+08	5.69059e+08	2.18046e+09	3.88147e+08	5.41328e+08	6.56763e+08	1.26402e+08	6.6292e+08	4.14326e+09	3.01824e+09	1.40632e+09	1.17847e+09	1.22538e+09	3.06747e+09	5.10319e+08	1.77411e+09	1.19691e+09	3.46119e+08	8.90333e+08	3.93426e+09	1.46152e+09	4.49627e+08	1.8596e+08	2.66098e+08	1.86796e+09	1.23532e+08	2.77433e+08	3.67941e+08	7.53272e+07	7.05282e+08	4.15297e+09	2.49316e+09	7.4297e+08	1.45945e+08	7.22023e+07	2.3656e+09	7.87992e+07	1.16786e+09	9.72028e+08	2.13868e+08	8.6846e+08
Q9Y6W3	Calpain-7 [OS=Homo sapiens]	FALSE		45	1678	45	92.6	2.64273e+08	1.75347e+08	1.62259e+07	2.27139e+06	3.84055e+06	2.43242e+07	8.15976e+06	2.92257e+06	5.7233e+06	2.40212e+07	2.18495e+07	3.15504e+07	8.59343e+06	5.91124e+06	2.51065e+07	9.2626e+06	6.40548e+06	2.92186e+06	2.8332e+07	6.67097e+06	3.0879e+08	4.69095e+07	4.21528e+07	5.98238e+06	5.76282e+06	6.09739e+07	2.75123e+07	3.50016e+06	6.89514e+06	4.02102e+07	3.28171e+07	2.73107e+08	8.04138e+07	2.874e+07	1.69155e+07	2.5207e+07	5.42752e+07	1.11421e+07	4.05788e+06	1.95154e+07	1.77009e+07	4.00201e+07	2.62568e+08	5.27857e+07	4.21956e+07	2.2575e+07	2.27716e+07	6.2629e+07	2.13787e+07	9.61906e+06	2.70829e+06	1.30771e+07	4.39593e+07	1.76549e+08	2.65581e+07	3.11341e+07	1.46713e+07	1.61616e+07	5.0073e+07	16083737	6.00018e+06	1.55954e+07	5.5025e+06	2.29046e+07	2.04661e+08	4.98273e+07	4.90404e+07	9.46319e+06	1.91531e+07	4.91229e+07	1.56626e+07	1.66343e+07	1.38819e+07	9.61354e+06	3.31155e+07	2.58382e+08	2.77357e+07	2.27583e+07	452832	646499	5.71493e+07	488612	5.4142e+06	5.21579e+06	2.08443e+06	3.75609e+07	2.01799e+08	7.08778e+07	3.26293e+07	282198	457058	6.32007e+07	235359	1.07514e+07	1.25765e+07	9.06505e+06	4.6493e+07	3.3224e+08	3.03297e+08	4.24832e+07	2.70543e+07	3.52468e+07	1.14149e+08	3.70703e+07	2.12108e+07	4.28194e+07	8.41739e+07	1.56244e+08	9.54748e+07	4.22472e+07	3.60085e+07	7.32854e+07	4.81998e+07	5.14436e+07	4.71299e+07	1.01017e+08	1.14289e+08	4.20333e+08	1.5784e+08	8.55169e+07	3.31326e+07	4.47708e+07	1.40737e+08	7.58911e+07	2.41604e+07	3.11773e+07	1.2644e+08	2.01599e+08	2.73107e+08	1.26769e+08	5.65648e+07	5.29398e+07	8.7955e+07	9.18321e+07	5.39821e+07	5.79229e+07	8.00743e+07	6.07432e+07	2.30454e+08	2.87187e+08	1.37426e+08	8.87946e+07	6.48546e+07	9.28251e+07	1.27074e+08	4.98027e+07	6.34477e+07	2.73239e+07	4.87076e+07	2.28255e+08	3.15875e+08	1.01979e+08	1.0222e+08	5.32008e+07	1.22931e+08	1.38835e+08	6.69666e+07	3.63718e+07	7.35467e+07	2.68689e+07	1.52923e+08	2.8818e+08	1.01387e+08	1.17039e+08	3.92803e+07	1.02791e+08	1.07516e+08	5.38964e+07	6.91228e+07	6.3236e+07	3.72146e+07	2.16326e+08	3.34457e+08	8.09735e+07	5.16578e+07	1.68284e+07	2.84473e+07	1.27053e+08	2.29933e+07	2.12984e+07	1.99432e+07	6.28018e+06	1.51887e+08	2.39204e+08	9.93914e+07	5.84218e+07	1.38205e+07	2.17111e+07	1.14808e+08	1.18512e+07	3.54372e+07	4.08996e+07	2.6081e+07	1.9548e+08
P55786	Puromycin-sensitive aminopeptidase [OS=Homo sapiens]	FALSE		40	1675	40	103.2	1.99198e+08	1.4288e+08	5.79228e+06	1.6813e+06	1.62302e+06	2.8124e+07	3958728	2.68186e+06	4.75379e+06	5.04246e+06	1.01129e+07	1.26329e+07	5.71258e+06	1.39184e+06	5.2862e+07	5.87697e+06	5.79934e+06	2.33204e+06	1.16767e+07	2.79849e+06	1.61199e+08	3.94151e+07	1.55354e+07	5.30591e+06	4.21161e+06	6.65914e+07	1.17038e+07	2.08271e+06	8.69952e+06	1.15205e+06	8.80413e+06	1.81108e+08	1.20548e+08	4.65408e+07	3.05029e+07	2.48664e+07	9.74899e+07	9.4372e+06	5.70649e+06	2.30026e+07	1.54567e+07	1.67831e+07	2.00767e+08	5.34086e+07	2.28634e+07	2.74366e+07	1.67006e+07	8.78468e+07	6.65787e+06	1.04407e+07	5.37625e+06	4.35748e+06	1.87953e+07	8.35142e+07	2.62433e+07	1.41452e+07	1.20778e+07	7.04248e+06	4.12118e+07	6.15947e+06	5.07242e+06	9.59056e+06	1.44697e+06	7.12241e+06	1.22018e+08	5.47864e+07	2.69795e+07	1.40668e+07	1.3364e+07	6.67707e+07	7.65464e+06	1.82254e+07	1.91739e+07	2.77839e+06	9.64456e+06	1.37703e+08	2.41347e+07	7.85709e+06	378610	429266	5.06349e+07	213860	5.43444e+06	6.50582e+06	497537	1.15516e+07	1.23031e+08	6.41847e+07	1.99617e+07	301478	350003	7.13845e+07	132440	1.34312e+07	1.70899e+07	3.17399e+06	1.3887e+07	2.50428e+08	2.47139e+08	1.51655e+07	2.00258e+07	1.48953e+07	1.31981e+08	1.79848e+07	1.94638e+07	3.55659e+07	1.76695e+07	7.23161e+07	3.82285e+07	2.80843e+07	8.47841e+06	1.54303e+08	3.0582e+07	4.65755e+07	3.76161e+07	4.1633e+07	4.79444e+07	2.19429e+08	1.32623e+08	3.15172e+07	2.93861e+07	3.27196e+07	1.53703e+08	3.22844e+07	1.43762e+07	3.93361e+07	3.62258e+06	5.40849e+07	1.81108e+08	1.9004e+08	9.15997e+07	9.54636e+07	8.67666e+07	1.6495e+08	4.57222e+07	8.14553e+07	9.43829e+07	5.30419e+07	9.66451e+07	2.19591e+08	1.39048e+08	4.81128e+07	7.88212e+07	6.80774e+07	1.7824e+08	1.55098e+07	6.88676e+07	5.4241e+07	1.62301e+07	9.75933e+07	1.4942e+08	1.0077e+08	4.64416e+07	4.37963e+07	5.35679e+07	1.14266e+08	2.56457e+07	3.07479e+07	4.52282e+07	7.06562e+06	4.75529e+07	1.71812e+08	1.11477e+08	6.43887e+07	5.83892e+07	7.17219e+07	1.46143e+08	2.63403e+07	7.57347e+07	8.73422e+07	1.07553e+07	6.30028e+07	1.78247e+08	7.04605e+07	1.78344e+07	1.40701e+07	1.88886e+07	1.12571e+08	1.00639e+07	2.1378e+07	2.48758e+07	1.49903e+06	4.6712e+07	1.45836e+08	9.00058e+07	3.57407e+07	1.47648e+07	1.66258e+07	1.29674e+08	6.66885e+06	4.42697e+07	5.55777e+07	9.13186e+06	5.83882e+07
Q9Y5K6	CD2-associated protein [OS=Homo sapiens]	FALSE		43	1671	43	71.4	2.22266e+08	1.49168e+08	1.16979e+07	1.71848e+06	2.03087e+06	1.82679e+07	4.21541e+06	2.08471e+06	2.3807e+06	1.57388e+07	1.3707e+07	1.81908e+07	6.20331e+06	5.03878e+06	3.14998e+07	5.32058e+06	6.05509e+06	1.11348e+06	1.68047e+07	5.2809e+06	2.41404e+08	2.27552e+07	1.49744e+07	5.01708e+06	3.23377e+06	5.16046e+07	1.04955e+07	2.41405e+06	3.64452e+06	1.99959e+06	2.27373e+07	1.99426e+08	7.5384e+07	3.6044e+07	2.3242e+07	2.66494e+07	7.35128e+07	8.79613e+06	6.69872e+06	1.27405e+07	2.08805e+07	2.58094e+07	239704453	4.17545e+07	3.17963e+07	2.58291e+07	1.77489e+07	5.88937e+07	1.39463e+07	9.29597e+06	1.92335e+06	7.55998e+06	3.10756e+07	1.247e+08	1.6114e+07	2.72701e+07	7.20662e+06	8.16195e+06	3.64169e+07	9.37649e+06	4.01006e+06	6.43379e+06	3.56096e+06	1.62157e+07	1.45369e+08	4.13735e+07	3.6021e+07	8.3768e+06	1.60482e+07	6.21376e+07	9.6443e+06	1.94128e+07	1.26233e+07	6.23256e+06	2.20255e+07	1.81691e+08	1.54842e+07	1.65749e+07	514499	1.03707e+06	4.2758e+07	331958	5.44204e+06	1.84577e+06	2.52875e+06	2.7855e+07	1.65492e+08	5.15035e+07	2.134e+07	416369	483153	6.15753e+07	173816	1.29351e+07	9.5196e+06	4.33075e+06	2.62835e+07	2.79429e+08	2.58015e+08	3.06279e+07	2.04686e+07	1.86384e+07	8.5728e+07	1.91509e+07	1.51299e+07	1.78114e+07	5.51511e+07	9.80174e+07	5.50471e+07	3.04968e+07	3.06939e+07	9.19476e+07	2.76867e+07	4.86295e+07	1.79606e+07	5.99166e+07	9.04736e+07	3.28605e+08	7.65659e+07	3.03791e+07	2.77864e+07	2.51229e+07	1.19112e+08	2.89512e+07	1.66634e+07	1.64792e+07	6.28763e+06	1.39678e+08	1.99426e+08	1.1884e+08	7.09403e+07	7.27395e+07	9.2988e+07	1.24382e+08	4.26163e+07	9.56185e+07	5.22759e+07	7.16543e+07	1.48622e+08	2.6218e+08	1.08707e+08	6.69108e+07	7.42031e+07	7.23507e+07	1.19495e+08	3.24887e+07	6.13165e+07	1.94046e+07	2.81583e+07	1.61358e+08	2.23108e+08	6.18754e+07	8.95334e+07	2.61326e+07	6.2083e+07	1.00971e+08	3.90401e+07	2.43081e+07	3.03412e+07	1.73883e+07	1.08265e+08	2.04692e+08	8.41852e+07	8.59668e+07	3.47709e+07	8.61274e+07	1.36002e+08	3.3187e+07	8.06685e+07	5.75025e+07	2.41266e+07	1.43881e+08	2.35186e+08	4.52056e+07	3.76224e+07	1.912e+07	4.5633e+07	9.5059e+07	1.56215e+07	2.14079e+07	7.05752e+06	7.61885e+06	1.12639e+08	1.96167e+08	7.2223e+07	3.82087e+07	2.03915e+07	2.29506e+07	1.11855e+08	8.7523e+06	4.26347e+07	3.09584e+07	1.246e+07	1.10509e+08
P30085	UMP-CMP kinase [OS=Homo sapiens]	FALSE		19	1670	19	22.2	5.07496e+08	3.56134e+08	2.54974e+07	7.10124e+06	5.35956e+06	7.32569e+07	1.9698e+07	7.32969e+06	2.16121e+07	2.97524e+07	2.22043e+07	3.67079e+07	3.21587e+07	1.06032e+07	1.4091e+08	2.57971e+07	2.20244e+07	9.80187e+06	3.81015e+07	6.76485e+06	3.78267e+08	1.26019e+08	4.69366e+07	2.96991e+07	1.2726e+07	1.62289e+08	4.81887e+07	1.03846e+07	3.49522e+07	6.87371e+06	2.96444e+07	7.0906e+08	3.78453e+08	1.12455e+08	1.28261e+08	1.0968e+08	2.56183e+08	3.52598e+07	2.00957e+07	9.81901e+07	5.95559e+07	4.7934e+07	5.69848e+08	1.97745e+08	7.28389e+07	1.3849e+08	7.38026e+07	2.02966e+08	4.47651e+07	3.78874e+07	1.97782e+07	2.22701e+07	4.44798e+07	2.85765e+08	9.28671e+07	4.71556e+07	5.03067e+07	2.94789e+07	1.16678e+08	3.28659e+07	1.6807e+07	5.23699e+07	1.14452e+07	1.62702e+07	3.68596e+08	2.2173e+08	7.92768e+07	5.49422e+07	5.65276e+07	1.77331e+08	4.11367e+07	6.44907e+07	8.29517e+07	1.87664e+07	2.47207e+07	3.92253e+08	1.00489e+08	3.97133e+07	1.15983e+06	1.10601e+06	1.3222e+08	642018	2.2708e+07	3.40182e+07	8.49869e+06	2.84003e+07	5.10507e+08	3.05692e+08	8.64551e+07	755245	743252	190576961	444087	5.4261e+07	1.02059e+08	1.85077e+07	3.57203e+07	6.38016e+08	6.16002e+08	6.67579e+07	8.45823e+07	4.91875e+07	3.43781e+08	8.94894e+07	5.31959e+07	1.61693e+08	1.04257e+08	1.5878e+08	1.11082e+08	1.58099e+08	6.45897e+07	4.11314e+08	1.34241e+08	1.76882e+08	1.58105e+08	1.3585e+08	1.15897e+08	5.14907e+08	4.24024e+08	9.52221e+07	1.64485e+08	9.88672e+07	3.74588e+08	1.32926e+08	7.16813e+07	1.58041e+08	2.16141e+07	1.8211e+08	7.0906e+08	5.96617e+08	2.2133e+08	4.01413e+08	3.82707e+08	4.33454e+08	1.7083e+08	2.8685e+08	4.02887e+08	2.04374e+08	2.76026e+08	6.23279e+08	5.14823e+08	1.53279e+08	3.9786e+08	3.00845e+08	4.11817e+08	1.04283e+08	2.49907e+08	1.99542e+08	8.29482e+07	2.30958e+08	5.1128e+08	3.56596e+08	1.54822e+08	1.82421e+08	2.24228e+08	3.23507e+08	1.36841e+08	1.0188e+08	2.46971e+08	5.58873e+07	1.08628e+08	5.19014e+08	4.51168e+08	1.892e+08	2.28057e+08	3.03372e+08	3.88129e+08	1.41555e+08	2.67987e+08	3.77868e+08	7.26459e+07	1.61487e+08	5.07742e+08	2.93373e+08	9.0143e+07	4.3102e+07	4.86668e+07	2.9395e+08	3.02124e+07	8.9329e+07	1.30073e+08	2.56057e+07	1.14844e+08	6.05134e+08	4.28669e+08	1.54795e+08	3.69879e+07	3.53058e+07	3.46195e+08	2.23615e+07	1.78847e+08	3.31903e+08	5.32483e+07	1.50186e+08
O00560	Syntenin-1 [OS=Homo sapiens]	FALSE	EVtop100	24	1665	24	32.4	2.47253e+09	1.6941e+09	3.8061e+08	5.65331e+07	1.00604e+08	2.47378e+08	1.56079e+08	7.15908e+07	8.3681e+07	5.20822e+08	3.66621e+08	5.56271e+08	1.36853e+08	2.25894e+08	1.6745e+08	1.80051e+08	9.65061e+07	5.26992e+07	4.74996e+08	1.53214e+08	2.82471e+09	4.18525e+08	5.58189e+08	1.16654e+08	1.05763e+08	7.23654e+08	4.38602e+08	1.01396e+08	8.96771e+07	1.56098e+08	5.99588e+08	3.60635e+09	7.07139e+08	4.296e+08	1.58323e+08	1.97458e+08	6.59806e+08	1.95599e+08	7.71415e+07	1.42233e+08	3.27463e+08	6.82763e+08	2.75209e+09	4.95084e+08	6.38446e+08	2.51822e+08	2.05707e+08	6.43409e+08	4.73087e+08	1.11216e+08	5.51105e+07	3.21783e+08	8.3823e+08	1.89637e+09	2.47289e+08	5.49271e+08	2.05557e+08	1.66174e+08	5.04415e+08	2.72645e+08	1.21428e+08	1.26213e+08	1.77145e+08	3.84753e+08	2.15831e+09	5.25389e+08	8.27106e+08	1.6502e+08	2.29984e+08	8.85691e+08	3.40218e+08	2.26043e+08	2.02466e+08	2.31034e+08	6.33224e+08	2.64239e+09	3.44201e+08	4.31462e+08	1.04565e+07	1.09194e+07	5.74125e+08	1.24251e+07	1.1786e+08	9.83873e+07	1.54329e+08	7.16694e+08	2.60265e+09	6.48585e+08	5.53786e+08	6.89776e+06	9.93861e+06	7.47627e+08	6.24047e+06	1.52387e+08	1.46993e+08	2.51957e+08	8.33733e+08	3.10843e+09	2.93027e+09	9.96523e+08	6.73361e+08	9.23295e+08	1.1609e+09	7.09079e+08	5.19576e+08	6.26067e+08	1.82503e+09	2.62166e+09	1.68333e+09	6.72799e+08	1.37604e+09	4.88784e+08	9.36933e+08	7.75057e+08	8.50044e+08	1.69358e+09	2.6249e+09	3.84506e+09	1.40824e+09	1.13242e+09	6.46071e+08	8.2166e+08	1.67031e+09	1.20986e+09	6.99901e+08	4.05488e+08	4.90844e+08	3.68334e+09	3.60635e+09	1.11478e+09	8.45519e+08	4.95497e+08	6.88992e+08	1.11637e+09	9.47657e+08	1.10113e+09	5.83599e+08	1.12374e+09	3.93167e+09	3.01014e+09	1.28894e+09	1.34352e+09	7.23445e+08	8.38533e+08	1.30547e+09	1.10208e+09	7.33583e+08	5.5601e+08	1.19853e+09	4.35245e+09	3.39291e+09	9.49553e+08	1.80337e+09	7.45388e+08	1.26398e+09	1.39857e+09	1.13519e+09	7.36071e+08	5.95209e+08	8.65005e+08	2.56881e+09	3.03908e+09	1.06904e+09	1.97395e+09	6.84974e+08	1.23428e+09	1.93853e+09	1.17072e+09	9.39309e+08	9.22288e+08	8.94347e+08	4.13651e+09	3.42038e+09	1.00488e+09	9.79353e+08	3.88588e+08	4.80474e+08	1.27638e+09	5.84708e+08	4.63638e+08	3.76196e+08	4.64978e+08	2.89814e+09	3.08507e+09	9.09505e+08	9.91537e+08	3.37815e+08	4.72102e+08	1.35811e+09	3.14232e+08	5.02273e+08	4.7803e+08	7.24902e+08	3.50544e+09
P62937	Peptidyl-prolyl cis-trans isomerase A [OS=Homo sapiens]	FALSE	EVtop100	14	1662	14	18	2.13836e+09	1.55982e+09	1.30802e+08	4.31789e+07	4.26348e+07	4.49432e+08	9.84465e+07	4.34979e+07	7.9452e+07	2.18814e+08	1.49484e+08	2.25148e+08	1.37027e+08	5.85513e+07	6.14398e+08	9.94278e+07	1.05798e+08	4.54259e+07	2.27492e+08	5.16635e+07	1.77136e+09	5.03846e+08	3.31572e+08	1.26207e+08	9.21831e+07	9.56731e+08	2.11975e+08	6.66526e+07	1.6152e+08	5.25229e+07	1.75416e+08	2.56103e+09	1.45248e+09	4.83996e+08	4.92743e+08	5.53115e+08	1.57183e+09	1.46408e+08	1.08792e+08	3.72574e+08	3.01124e+08	2.78674e+08	2.46308e+09	7.23111e+08	5.42497e+08	4.97448e+08	3.48944e+08	1.32715e+09	3.02511e+08	1.85147e+08	8.47294e+07	1.64631e+08	2.70469e+08	1.12771e+09	3.44207e+08	2.59136e+08	1.79354e+08	1.49816e+08	6.55222e+08	1.62053e+08	8.35646e+07	1.14944e+08	4.43954e+07	1.15634e+08	1.48193e+09	7.91972e+08	4.69971e+08	2.16508e+08	2.98543e+08	1.06366e+09	1.56416e+08	2.68742e+08	2.91807e+08	1.04568e+08	1.49465e+08	1.59779e+09	4.38041e+08	2.59024e+08	7.2726e+06	1.31781e+07	9.14566e+08	5.31664e+06	1.00414e+08	1.43776e+08	4.97597e+07	1.85065e+08	1.56298e+09	1.3468e+09	4.69381e+08	3.90163e+06	5.25995e+06	1.13618e+09	2.62801e+06	2.69049e+08	3.71508e+08	9.91428e+07	1.88184e+08	2.68831e+09	2.69802e+09	3.42468e+08	5.14301e+08	3.91282e+08	2.1091e+09	4.47249e+08	3.15689e+08	5.94428e+08	7.66757e+08	1.06895e+09	6.8132e+08	6.73654e+08	3.56667e+08	1.79342e+09	5.17393e+08	8.49684e+08	7.32726e+08	8.11117e+08	8.85111e+08	2.41123e+09	1.69532e+09	6.72672e+08	6.9898e+08	7.16162e+08	2.20828e+09	5.8472e+08	4.6008e+08	7.30333e+08	1.65156e+08	1.0776e+09	2.56103e+09	2.28978e+09	9.5258e+08	1.54212e+09	1.92999e+09	2.6595e+09	7.0933e+08	1.55292e+09	1.52872e+09	1.03335e+09	1.60474e+09	2.69403e+09	1.8826e+09	1.14161e+09	1.42909e+09	1.42242e+09	2.69276e+09	7.04715e+08	1.22124e+09	8.54835e+08	6.13193e+08	1.40439e+09	2.01765e+09	1.32171e+09	8.50799e+08	6.50371e+08	1.13956e+09	1.8167e+09	6.74728e+08	5.0655e+08	5.42065e+08	2.16784e+08	7.72035e+08	2.08669e+09	1.61148e+09	1.12162e+09	8.98693e+08	1.60222e+09	2.32806e+09	5.38243e+08	1.11674e+09	1.32926e+09	4.04789e+08	9.76377e+08	2.06822e+09	1.27884e+09	5.87945e+08	2.70268e+08	5.79864e+08	2.03325e+09	2.50193e+08	3.95009e+08	5.49745e+08	1.49921e+08	7.4836e+08	1.8527e+09	1.88861e+09	8.40412e+08	1.91081e+08	2.49857e+08	2.06394e+09	1.32331e+08	8.86797e+08	1.20817e+09	2.85243e+08	7.91222e+08
Q96S86	Hyaluronan and proteoglycan link protein 3 [OS=Homo sapiens]	FALSE		29	1662	29	40.9	29386811	2.08956e+07	1.03271e+08	1.7367e+07	4.78268e+07	3.00937e+07	5.65714e+07	2.84607e+07	3.47435e+07	8.5015e+07	4.80832e+07	7.87749e+07	5.23613e+07	9.1506e+07	2.38052e+07	6.29395e+07	2.28868e+07	1.36238e+07	7.75712e+07	3.01941e+07	4.98556e+07	1.24516e+07	1.18884e+08	3.73094e+07	3.24662e+07	3.34132e+07	9.70223e+07	2.94517e+07	4.10945e+07	8.02685e+07	3.85296e+07	2.99149e+07	1.59284e+07	6.84587e+07	3.09201e+07	2.53767e+07	1.53665e+07	6.07577e+07	7.05932e+06	3.53597e+07	7.9755e+07	3.50984e+07	5.491e+07	1.56597e+07	1.10064e+08	3.45627e+07	3.91294e+07	2.38001e+07	1.31418e+08	2.10885e+07	2.27784e+07	8.69026e+07	4.41787e+07	6.80865e+07	2.7687e+07	4.56457e+07	6.34398e+07	2.21652e+07	3.23049e+07	5.98138e+07	2.87066e+07	3.11418e+07	4.42179e+07	3.98653e+07	6.45623e+07	4.28818e+07	5.22289e+07	4.49556e+07	2.24572e+07	2.20446e+07	7.6761e+07	2.18029e+07	2.85871e+07	7.0171e+07	3.68055e+07	1.07723e+08	5.45621e+07	1.10081e+08	8.03333e+06	6.7024e+06	5.00022e+07	9.61053e+06	6.02853e+07	5.96644e+07	1.0711e+08	7.71913e+07	1.0132e+08	7.14657e+07	1.60646e+08	6.99658e+06	8.01954e+06	4.22612e+07	1.15771e+07	4.92885e+07	6.0991e+07	1.00416e+08	6.19045e+07	3.69447e+07	3.61429e+07	2.70388e+08	2.06857e+08	4.38932e+08	1.41224e+08	2.57008e+08	2.06556e+08	2.59937e+08	2.97905e+08	3.43838e+08	2.38381e+08	2.57419e+08	5.57411e+08	6.9487e+07	3.27518e+08	1.83808e+08	2.19753e+08	2.76578e+08	5.17293e+08	6.78648e+07	4.18969e+07	2.41185e+08	2.06633e+08	2.52227e+08	7.71229e+07	2.6763e+08	2.03295e+08	1.85815e+08	2.52401e+08	2.36692e+08	2.99149e+07	2.51106e+07	1.34738e+08	9.67694e+07	8.85472e+07	2.59996e+07	2.94364e+08	1.00766e+08	1.45085e+08	2.73691e+08	2.02113e+08	6.00586e+07	4.07695e+07	2.31614e+08	9.92933e+07	1.59505e+08	4.82902e+07	3.06145e+08	1.39101e+08	2.29811e+08	3.23682e+08	2.29394e+08	1.21818e+08	1.06314e+08	1.49864e+08	2.30045e+08	1.68597e+08	8.95703e+07	2.49042e+08	1.74013e+08	1.46862e+08	2.15918e+08	2.66161e+08	9.09092e+07	8.72544e+07	1.24648e+08	1.86604e+08	1.20523e+08	4.82497e+07	2.64142e+08	9.06005e+07	1.30222e+08	2.71637e+08	2.40431e+08	1.3944e+08	1.59292e+08	2.49867e+08	2.98538e+08	2.94919e+08	1.11164e+08	4.52257e+08	2.37151e+08	2.28134e+08	3.22712e+08	3.12143e+08	1.201e+08	1.00216e+08	2.87631e+08	3.42655e+08	3.80943e+08	7.677e+07	5.8295e+08	1.62457e+08	1.98347e+08	2.88905e+08	2.60278e+08
O75955	Flotillin-1 [OS=Homo sapiens]	FALSE	EVtop100	32	1661	32	47.3	2.40274e+08	1.49913e+08	1.12328e+07	3.53356e+06	3.72535e+06	2.10389e+07	9.74622e+06	4.65546e+06	9.25056e+06	1.71435e+07	1.35974e+07	2.00836e+07	1.12181e+07	5.00481e+06	4.50981e+07	1.18873e+07	1.03541e+07	4.58144e+06	1.92411e+07	4.19621e+06	2.40384e+08	3.60607e+07	2.01443e+07	1.15725e+07	8.49113e+06	6.66374e+07	2.41127e+07	5.49592e+06	1.13449e+07	3.39688e+06	1.781e+07	2.25605e+08	1.00061e+08	4.93645e+07	4.84874e+07	4.73192e+07	1.09602e+08	1.78268e+07	6.53732e+06	3.22136e+07	2.32386e+07	2.23147e+07	3.02019e+08	5.76674e+07	3.86022e+07	4.78314e+07	3.85594e+07	8.02876e+07	2.83887e+07	1.37519e+07	7.84496e+06	1.12204e+07	2.3161e+07	1.5471e+08	2.99962e+07	3.02722e+07	1.84819e+07	1.56717e+07	5.20194e+07	1.94769e+07	8.68165e+06	1.43925e+07	7.16466e+06	1.32657e+07	1.94706e+08	6.63115e+07	5.11456e+07	2.1279e+07	3.09992e+07	8.22979e+07	2.57421e+07	2.79847e+07	2.2835e+07	1.10397e+07	1.63631e+07	2.38633e+08	3.60126e+07	2.11269e+07	602911	1.07539e+06	6.33776e+07	741580	7.97567e+06	1.09544e+07	3.31426e+06	2.30897e+07	1.88222e+08	8.73776e+07	2.66467e+07	188990	265003	8.25298e+07	103246	2.38491e+07	2.26321e+07	5.19874e+06	2.73874e+07	3.02069e+08	2.59303e+08	2.94101e+07	4.20879e+07	3.41895e+07	9.87316e+07	4.42777e+07	3.37874e+07	6.9209e+07	6.00731e+07	9.72335e+07	6.07749e+07	5.51507e+07	3.04869e+07	1.31641e+08	6.18579e+07	8.31553e+07	7.38991e+07	6.86036e+07	7.18904e+07	3.27217e+08	1.21336e+08	4.08675e+07	6.40924e+07	6.59668e+07	1.53809e+08	6.65136e+07	3.79365e+07	5.12976e+07	1.06814e+07	1.09409e+08	2.25605e+08	1.57743e+08	9.71571e+07	1.51749e+08	1.65111e+08	1.85444e+08	8.63687e+07	9.33147e+07	1.32177e+08	7.97467e+07	1.28499e+08	3.30338e+08	1.50135e+08	8.12329e+07	1.37412e+08	1.57182e+08	1.62903e+08	6.6133e+07	9.07079e+07	7.91478e+07	4.1792e+07	1.20262e+08	2.768e+08	1.15181e+08	9.93899e+07	6.70187e+07	1.19205e+08	1.44232e+08	8.10943e+07	5.26263e+07	6.78737e+07	3.49852e+07	8.85689e+07	2.74163e+08	1.34928e+08	1.22063e+08	8.83261e+07	1.66367e+08	1.80128e+08	8.8581e+07	1.16289e+08	1.04019e+08	4.27354e+07	1.06892e+08	3.08892e+08	1.05138e+08	4.79548e+07	2.24056e+07	4.73195e+07	1.409e+08	3.48976e+07	3.13747e+07	4.18856e+07	9.98553e+06	9.33691e+07	2.2311e+08	1.22529e+08	4.77102e+07	9.25571e+06	1.25881e+07	1.4992e+08	5.19885e+06	7.86076e+07	7.36012e+07	1.49573e+07	1.1515e+08
P12272	Parathyroid hormone-related protein [OS=Homo sapiens]	FALSE		19	1660	19	20.2	2.96067e+07	2.57899e+07	1.59951e+09	6.15642e+07	1.59615e+08	8.78323e+07	5.51828e+08	2.40221e+08	2.33447e+08	6.88579e+08	5.7357e+07	9.46676e+08	1.92425e+08	1.33153e+08	6.6185e+07	3.53577e+08	1.13618e+08	4.52378e+07	3.48855e+08	2.29167e+07	5.86307e+07	2.47273e+08	1.64603e+09	1.43771e+08	1.13287e+08	5.51552e+07	8.85191e+08	1.83039e+08	1.96342e+08	5.95057e+08	8.75932e+07	2.85529e+07	1.67189e+08	6.73613e+08	1.37245e+08	8.68738e+07	2.98937e+07	3.84539e+08	2.62259e+07	1.21442e+08	4.53526e+08	4.78662e+07	5.22423e+07	2.17576e+08	9.14246e+08	1.21611e+08	1.37531e+08	3.36647e+07	7.71973e+08	1.10204e+08	7.90045e+07	6.30699e+08	6.0512e+07	2.42001e+08	3.84177e+08	6.15123e+08	1.85237e+08	6.99526e+07	7.95721e+07	4.3515e+08	1.75683e+08	2.04297e+08	3.11938e+08	1.14933e+08	2.19345e+08	3.85712e+08	4.81203e+08	1.06852e+08	5.92592e+07	4.24098e+07	4.20924e+08	1.18733e+08	9.52625e+07	3.57736e+08	6.69502e+07	1.39338e+08	5.77377e+08	1.3922e+09	7.10578e+06	5.59313e+06	9.45374e+07	1.44503e+07	4.54203e+08	3.07428e+08	6.59443e+08	2.03034e+08	8.85546e+07	5.70943e+08	9.4018e+08	4.18947e+06	4.6972e+06	6.25735e+07	9.09876e+06	2.59724e+08	2.21791e+08	5.23819e+08	1.08035e+08	3.72212e+07	4.46086e+07	4.18789e+09	7.33286e+08	1.46487e+09	4.1218e+08	2.50699e+09	1.74343e+09	1.74656e+09	2.41288e+09	4.10154e+08	2.86474e+09	9.46006e+08	8.11102e+08	1.93193e+08	1.83991e+09	9.12488e+08	7.29691e+08	1.24383e+09	3.92614e+08	7.98097e+07	8.32017e+08	3.33935e+09	7.96257e+08	8.80115e+08	1.27307e+08	2.44175e+09	1.26345e+09	8.87789e+08	1.87113e+09	5.38096e+08	2.85529e+07	2.63567e+08	1.32578e+09	4.29531e+08	3.03129e+08	5.05793e+07	1.86305e+09	3.74353e+08	4.98294e+08	1.55634e+09	2.75636e+08	5.71408e+07	5.66454e+08	1.9239e+09	3.4937e+08	5.60627e+08	6.83053e+07	1.79835e+09	7.26911e+08	7.97076e+08	2.34913e+09	3.14204e+08	4.32978e+08	1.47519e+09	2.01958e+09	6.71706e+08	5.32087e+08	2.20626e+08	1.8118e+09	1.06495e+09	9.63447e+08	1.5232e+09	7.67353e+08	3.08857e+08	7.84834e+08	1.14843e+09	4.43527e+08	3.18033e+08	9.28235e+07	1.44844e+09	4.93389e+08	4.33946e+08	1.38482e+09	4.3735e+08	1.80363e+08	1.68563e+09	3.16007e+09	2.64068e+08	2.46109e+08	2.10174e+08	6.8001e+08	1.78675e+09	1.17549e+09	1.98683e+09	8.21022e+08	1.04969e+08	8.00629e+08	1.68336e+09	2.05178e+08	2.23126e+08	1.13669e+08	4.58158e+08	8.56059e+08	7.21281e+08	1.50707e+09	4.54233e+08
P50148	Guanine nucleotide-binding protein G(q) subunit alpha [OS=Homo sapiens]	FALSE		28	1657	15	42.1	2.93037e+08	2.11479e+08	1.83144e+07	5.86559e+06	4.71291e+06	4.99651e+07	1.76387e+07	9.44058e+06	1.33511e+07	2.02822e+07	1.89238e+07	3.54312e+07	1.65798e+07	9.6443e+06	7.9836e+07	1.47693e+07	1.28914e+07	5.40688e+06	3.24801e+07	8.64616e+06	2.31501e+08	7.54001e+07	3.38667e+07	1.88698e+07	9.11811e+06	1.13564e+08	3.58019e+07	5.67187e+06	2.2167e+07	7.76725e+06	2.67489e+07	2.87076e+08	1.82875e+08	5.22116e+07	6.28182e+07	6.13646e+07	168688571	2.29667e+07	7.77461e+06	6.8499e+07	2.9187e+07	4.98596e+07	3.39533e+08	1.02272e+08	5.7938e+07	6.66699e+07	4.88301e+07	1.4342e+08	40841037	2.04314e+07	1.91647e+07	1.74467e+07	4.49694e+07	1.74329e+08	6.69189e+07	3.58434e+07	3.54448e+07	2.02716e+07	8.86617e+07	2.87872e+07	1.28148e+07	2.29997e+07	1.86054e+07	2.33238e+07	2.23298e+08	1.28443e+08	6.42552e+07	2.8468e+07	3.83983e+07	1.24233e+08	4.35772e+07	3.20695e+07	3.09102e+07	1.80145e+07	3.12802e+07	2.90421e+08	6.10523e+07	3.40991e+07	886791	745242	1.268e+08	383107	1.49721e+07	1.82347e+07	6.20985e+06	3.94137e+07	191708359	1.68282e+08	4.82707e+07	488207	534509	1.6712e+08	295716	3.31131e+07	4.33627e+07	2.01419e+07	5.67648e+07	3.68402e+08	3.65794e+08	4.79512e+07	6.98645e+07	4.32529e+07	2.34477e+08	8.01338e+07	6.85158e+07	9.98878e+07	7.10719e+07	1.35322e+08	1.07218e+08	8.151e+07	5.87485e+07	2.3304e+08	7.68552e+07	1.03533e+08	8.72136e+07	1.15807e+08	1.48128e+08	3.15126e+08	2.53704e+08	6.87066e+07	1.04508e+08	7.08378e+07	2.62124e+08	9.87573e+07	3.9151e+07	1.00231e+08	2.44239e+07	1.64322e+08	2.87076e+08	2.88295e+08	1.02761e+08	1.96599e+08	2.1412e+08	2.85417e+08	1.11271e+08	1.10976e+08	2.81061e+08	1.00159e+08	2.87115e+08	3.71369e+08	2.66262e+08	1.21922e+08	1.91532e+08	1.99049e+08	2.90997e+08	9.51413e+07	1.34766e+08	1.93352e+08	6.49829e+07	2.335e+08	3.11903e+08	2.56959e+08	1.17681e+08	1.28529e+08	1.54194e+08	2.45828e+08	1.19859e+08	7.76807e+07	1.08464e+08	9.0851e+07	1.55721e+08	3.14422e+08	2.61351e+08	1.5335e+08	1.18166e+08	2.06076e+08	2.71911e+08	1.49953e+08	1.33263e+08	1.40805e+08	6.97355e+07	2.04337e+08	3.75929e+08	1.7824e+08	7.73996e+07	3.29553e+07	3.27921e+07	2.819e+08	1.80284e+07	5.88974e+07	6.97224e+07	1.87096e+07	1.5938e+08	2.27243e+08	2.35981e+08	8.64273e+07	2.39098e+07	2.53901e+07	3.03584e+08	1.48904e+07	1.09142e+08	1.41019e+08	5.79502e+07	2.38668e+08
P52209	6-phosphogluconate dehydrogenase, decarboxylating [OS=Homo sapiens]	FALSE		31	1650	31	53.1	7.31221e+08	5.41272e+08	3.1355e+07	9.35293e+06	8.30248e+06	1.28731e+08	1.68987e+07	1.18925e+07	2.13453e+07	2.98345e+07	2.50159e+07	4.13728e+07	2.78345e+07	1.27452e+07	2.01984e+08	2.42514e+07	2.85903e+07	9.69335e+06	4.39361e+07	9.5437e+06	5.72334e+08	1.19573e+08	5.29966e+07	2.77349e+07	1.79164e+07	2.71307e+08	3.97469e+07	1.51836e+07	3.51852e+07	6.10798e+06	2.93295e+07	6.69472e+08	3.99692e+08	1.3738e+08	1.03935e+08	9.55009e+07	4.23625e+08	3.56292e+07	2.44266e+07	8.15272e+07	5.99036e+07	4.42042e+07	7.31207e+08	1.84779e+08	8.26472e+07	1.11662e+08	5.33685e+07	3.0758e+08	4.71336e+07	3.83704e+07	1.69758e+07	1.91895e+07	4.19752e+07	2.96258e+08	8.65246e+07	5.44231e+07	4.67448e+07	2.33288e+07	1.79278e+08	3.74888e+07	2.11015e+07	3.48724e+07	7.4394e+06	2.16631e+07	4.05127e+08	2.12539e+08	9.98704e+07	4.10158e+07	4.41953e+07	2.99948e+08	3.93276e+07	64860438	6.19657e+07	1.91891e+07	2.65552e+07	4.53749e+08	1.08869e+08	4.46731e+07	3.03935e+06	3.85601e+06	2.24721e+08	2.50345e+06	3.52964e+07	3.05181e+07	5.91929e+06	3.33547e+07	5.12381e+08	2.6818e+08	6.93148e+07	2.57599e+06	2.51682e+06	2.94718e+08	2.35732e+06	6.9944e+07	7.00894e+07	1.20718e+07	3.94621e+07	9.1928e+08	9.36235e+08	8.20945e+07	1.11402e+08	7.61962e+07	6.04112e+08	7.6772e+07	8.63108e+07	1.59697e+08	1.04544e+08	1.78886e+08	1.25198e+08	1.36841e+08	7.7638e+07	5.89589e+08	1.26197e+08	2.29614e+08	1.56355e+08	1.56653e+08	1.63505e+08	7.79075e+08	4.02335e+08	1.07516e+08	1.53606e+08	1.39191e+08	6.26218e+08	1.09639e+08	1.04807e+08	1.59095e+08	1.92063e+07	1.80175e+08	6.69472e+08	6.30101e+08	2.70385e+08	3.25282e+08	3.33232e+08	7.16762e+08	1.7262e+08	3.48669e+08	3.34517e+08	2.05568e+08	2.54548e+08	7.99768e+08	4.81066e+08	1.73919e+08	3.20788e+08	2.17549e+08	6.24077e+08	1.098e+08	2.53093e+08	1.71269e+08	7.14742e+07	2.17953e+08	5.30053e+08	3.32242e+08	1.78682e+08	1.69505e+08	1.77448e+08	4.97077e+08	1.56089e+08	1.27913e+08	1.64455e+08	3.63268e+07	1.44634e+08	5.70453e+08	4.32467e+08	2.38348e+08	1.7025e+08	2.37187e+08	6.56503e+08	1.3533e+08	2.69523e+08	2.82271e+08	7.42824e+07	1.73471e+08	5.87345e+08	3.1784e+08	1.01401e+08	1.1295e+08	1.69672e+08	4.99595e+08	1.17809e+08	1.38849e+08	1.1669e+08	1.78342e+07	1.34878e+08	6.07355e+08	3.76066e+08	1.24106e+08	1.26158e+08	1.19553e+08	5.35373e+08	1.18701e+08	2.30538e+08	2.27936e+08	3.47318e+07	1.65919e+08
Q6UXY8	Transmembrane channel-like protein 5 [OS=Homo sapiens]	FALSE		32	1643	32	114.7	2.14212e+08	1.39779e+08	1.71323e+07	5.1225e+06	6.53493e+06	5.67057e+07	1.24214e+07	4.59848e+06	1.13659e+07	2.37769e+07	2.66659e+07	4.08414e+07	1.75398e+07	1.37725e+07	1.15259e+08	1.70626e+07	1.42706e+07	5.96606e+06	3.41413e+07	6.52325e+06	2.36039e+08	6.43146e+07	4.19491e+07	1.2762e+07	1.22918e+07	1.41257e+08	4.16151e+07	7.33699e+06	2.77226e+07	2.39605e+06	4.85565e+07	3.55401e+08	2.51911e+08	5.88038e+07	6.26277e+07	1.30393e+08	2.3273e+08	2.41589e+07	1.5646e+07	7.52938e+07	2.98061e+07	8.0661e+07	2.51087e+08	1.14859e+08	7.56698e+07	7.84761e+07	7.53586e+07	2.09767e+08	5.32753e+07	2.60548e+07	1.06454e+07	1.21636e+07	8.22209e+07	1.32229e+08	4.05075e+07	3.44487e+07	2.47231e+07	2.66518e+07	1.06612e+08	2.72498e+07	1.24346e+07	3.62182e+07	3.9407e+06	3.22869e+07	2.29248e+08	1.44967e+08	9.91772e+07	2.96668e+07	6.27745e+07	1.89703e+08	3.072e+07	6.48364e+07	8.41614e+07	8.65116e+06	5.37238e+07	1.75254e+08	3.40405e+07	2.84842e+07	405091	1.59601e+06	9.67331e+07	492197	1.55527e+07	2.31435e+07	1.89268e+06	6.55941e+07	2.47149e+08	1.88156e+08	6.75621e+07	487778	717865	1.69061e+08	227209	4.01091e+07	9.77706e+07	1.17971e+07	7.50447e+07	2.69304e+08	2.41775e+08	4.48563e+07	6.10137e+07	5.99745e+07	2.66109e+08	5.64314e+07	3.33739e+07	8.50352e+07	8.33175e+07	1.90685e+08	1.2359e+08	8.62294e+07	8.38957e+07	3.36441e+08	8.87889e+07	1.1461e+08	9.62332e+07	1.2173e+08	1.11758e+08	3.21302e+08	2.16404e+08	8.51035e+07	7.06806e+07	9.54943e+07	3.26044e+08	1.14793e+08	5.06447e+07	1.25352e+08	7.53431e+06	2.98289e+08	3.55401e+08	3.97128e+08	1.15735e+08	1.96004e+08	4.54981e+08	3.93773e+08	1.17047e+08	2.23334e+08	3.08941e+08	1.02284e+08	4.64484e+08	2.7463e+08	2.99032e+08	1.59236e+08	2.2545e+08	3.07188e+08	4.25615e+08	1.24108e+08	1.71858e+08	1.07402e+08	4.53053e+07	4.26926e+08	2.36579e+08	1.55543e+08	1.13102e+08	8.96505e+07	2.02724e+08	2.956e+08	1.13458e+08	7.53757e+07	1.70801e+08	1.92426e+07	2.15564e+08	3.22801e+08	2.94973e+08	2.36694e+08	1.23142e+08	3.36898e+08	4.15209e+08	1.0571e+08	2.69424e+08	3.83378e+08	3.34892e+07	3.50949e+08	2.26854e+08	9.93799e+07	6.46548e+07	1.50541e+07	7.02277e+07	2.15056e+08	2.31621e+07	6.11814e+07	8.84919e+07	5.70244e+06	2.65247e+08	2.9296e+08	2.6385e+08	1.20968e+08	2.38888e+07	3.40999e+07	3.07109e+08	1.14409e+07	1.32201e+08	3.17957e+08	3.39413e+07	3.15526e+08
Q6UXI9	Nephronectin [OS=Homo sapiens]	FALSE		28	1640	28	61.9	4.52385e+07	3.5502e+07	2.19515e+08	4.30479e+07	6.97781e+07	1.09038e+07	6.4238e+07	2.89908e+07	3.53555e+07	1.46012e+08	2.58146e+07	1.74385e+08	1.70393e+08	1.15739e+08	17201310	5.88902e+07	2.88983e+07	6.23251e+06	1.49732e+08	1.35254e+07	4.03165e+07	3.23867e+07	2.21658e+08	1.04929e+08	4.59373e+07	1.54839e+07	1.03272e+08	3.18971e+07	3.28701e+07	1.11395e+08	33214757	4.95907e+07	3.05767e+07	1.40579e+08	9.43932e+07	3.55932e+07	1.73489e+07	6.70403e+07	1.07397e+07	2.83211e+07	1.29312e+08	1.92685e+07	5.88371e+07	2.76415e+07	2.04093e+08	1.0266e+08	4.5357e+07	1.75358e+07	1.22726e+08	2.72366e+07	1.59707e+07	1.26571e+08	3.08373e+07	5.23304e+07	4.42933e+07	8.68152e+07	1.35369e+08	3.11171e+07	1.44872e+07	4.55041e+07	2.9109e+07	1.98205e+07	5.77189e+07	4.41093e+07	5.81226e+07	6.06225e+07	7.88593e+07	1.03896e+08	2.41469e+07	9.59445e+06	5.37069e+07	2.38319e+07	1.62646e+07	8.40505e+07	3.36143e+07	8.52381e+07	8.02973e+07	2.10848e+08	8.32495e+06	4.92739e+06	1.72587e+07	4.09195e+06	6.85314e+07	40554601	1.03276e+08	8.69702e+07	6.3991e+07	1.18333e+08	2.41664e+08	5.4145e+06	5.58593e+06	2.63022e+07	3.02901e+06	6.958e+07	3.03097e+07	1.18389e+08	5.55691e+07	5.68732e+07	6.14076e+07	5.74742e+08	5.1274e+08	6.4039e+08	5.11695e+07	2.91837e+08	2.10403e+08	2.64515e+08	5.11648e+08	1.84598e+08	5.27708e+08	8.3769e+08	7.05025e+08	5.02104e+07	3.06447e+08	2.32087e+08	1.00531e+08	5.33864e+08	2.31721e+08	5.48798e+07	1.08974e+08	4.49685e+08	5.81133e+08	3.56883e+08	3.57391e+07	2.84869e+08	2.20175e+08	1.48627e+08	3.50278e+08	2.04042e+08	4.95907e+07	4.82031e+07	2.76682e+08	2.95419e+08	1.24196e+08	2.93538e+07	3.24803e+08	1.533e+08	1.16205e+08	4.43752e+08	1.10957e+08	6.43539e+07	7.19639e+07	4.29484e+08	2.94926e+08	1.84891e+08	3.558e+07	2.85897e+08	1.79654e+08	1.61128e+08	4.71431e+08	1.6012e+08	9.36275e+07	1.7008e+08	2.85033e+08	4.90873e+08	2.36689e+08	4.01679e+07	1.89462e+08	1.76453e+08	9.34718e+07	2.81843e+08	2.94496e+08	8.18416e+07	1.23352e+08	1.88204e+08	4.31258e+08	1.29592e+08	2.09996e+07	1.84811e+08	9.90318e+07	7.40896e+07	3.25365e+08	2.19584e+08	1.10334e+08	2.34425e+08	4.78593e+08	3.09375e+08	2.16815e+08	3.83693e+07	1.92561e+08	2.69589e+08	1.55065e+08	3.11159e+08	3.51687e+08	7.58524e+07	1.65938e+08	4.32692e+08	2.65173e+08	2.65342e+08	4.77795e+07	1.52522e+08	2.29338e+08	9.85694e+07	3.40617e+08	2.33641e+08
O95436	Sodium-dependent phosphate transport protein 2B [OS=Homo sapiens]	FALSE		28	1634	28	75.7	5.0371e+08	3.1228e+08	5.50817e+07	7.4497e+06	6.10287e+06	1.32786e+08	1.53585e+07	6.64697e+06	2.27074e+07	3.03055e+07	3.22319e+07	1.04487e+08	3.77886e+07	1.59386e+07	2.4699e+08	1.79401e+07	2.42636e+07	8.53736e+06	4.20908e+07	5.39157e+06	4.655e+08	1.54565e+08	1.25824e+08	3.08788e+07	1.63323e+07	2.53881e+08	5.20377e+07	1.15275e+07	3.66115e+07	4.41237e+06	3.94685e+07	1.03783e+09	5.24593e+08	2.89091e+08	1.75971e+08	2.25575e+08	3.87715e+08	4.08015e+07	1.93939e+07	1.17873e+08	6.58546e+07	5.89257e+07	7.67929e+08	2.82444e+08	2.66482e+08	1.82239e+08	1.4277e+08	3.62063e+08	6.71245e+07	3.94935e+07	1.44508e+07	2.05923e+07	6.4321e+07	3.09693e+08	1.07736e+08	1.14695e+08	6.21468e+07	3.36784e+07	1.81674e+08	3.12714e+07	1.87402e+07	4.11161e+07	6.0999e+06	2.50093e+07	4.83114e+08	3.49221e+08	3.00394e+08	6.63533e+07	1.16322e+08	2.85984e+08	5.22421e+07	1.18202e+08	1.07292e+08	1.77591e+07	3.51569e+07	3.90611e+08	1.29104e+08	9.91711e+07	1.30329e+06	1.69873e+06	1.90617e+08	804171	1.91335e+07	3.43639e+07	5.32874e+06	5.41324e+07	6.71063e+08	4.79332e+08	2.38711e+08	658809	595479	2.67442e+08	368073	9.6673e+07	1.40941e+08	1.78327e+07	5.35351e+07	6.33257e+08	5.40149e+08	1.44216e+08	8.87328e+07	5.60093e+07	6.23138e+08	6.97747e+07	4.82409e+07	1.69888e+08	1.06195e+08	2.30487e+08	3.16189e+08	1.85777e+08	9.70902e+07	7.20961e+08	9.33549e+07	1.94866e+08	1.37709e+08	1.50073e+08	9.23696e+07	6.33651e+08	5.20077e+08	2.55263e+08	1.71018e+08	1.26884e+08	5.85998e+08	1.43543e+08	7.95704e+07	1.65544e+08	1.38746e+07	2.4246e+08	1.03783e+09	8.27003e+08	5.68977e+08	5.50728e+08	7.871e+08	6.56003e+08	1.97679e+08	2.76831e+08	4.83648e+08	2.25989e+08	3.39322e+08	8.39933e+08	7.35335e+08	5.60774e+08	5.23545e+08	5.8198e+08	7.34622e+08	1.5637e+08	2.60501e+08	1.45794e+08	7.6699e+07	3.33982e+08	5.54091e+08	4.1369e+08	3.76568e+08	2.25356e+08	2.56171e+08	5.0372e+08	1.30202e+08	1.13599e+08	1.939e+08	2.9786e+07	1.66975e+08	6.80266e+08	7.10582e+08	7.16913e+08	2.75423e+08	6.24275e+08	6.2594e+08	1.7977e+08	4.91181e+08	4.88746e+08	6.87466e+07	2.29661e+08	5.05616e+08	3.76915e+08	2.25103e+08	4.84333e+07	7.47474e+07	4.23776e+08	3.78431e+07	7.52673e+07	1.31395e+08	1.60549e+07	2.18898e+08	7.95451e+08	6.72163e+08	4.27405e+08	3.22649e+07	2.82863e+07	4.85824e+08	1.85339e+07	3.18638e+08	4.58351e+08	5.13062e+07	2.25089e+08
P0CG47	Polyubiquitin-B [OS=Homo sapiens]	FALSE		14	1631	2	25.7	2.57568e+09	2.46481e+09	2.5041e+08	7.02713e+07	6.73131e+07	6.0535e+08	1.29909e+08	7.71782e+07	127423018	3.3775e+08	2.63327e+08	4.20872e+08	2.17819e+08	1.31264e+08	7.45981e+08	1.40865e+08	1.44945e+08	6.58255e+07	3.79127e+08	6.97213e+07	3.04989e+09	1.12552e+09	5.24836e+08	1.63511e+08	9.80513e+07	1.50039e+09	3.4785e+08	1.04365e+08	2.22049e+08	1.00664e+08	3.13209e+08	3.23438e+09	2382636655	6.99175e+08	5.90408e+08	6.16822e+08	2.0006e+09	1.85219e+08	1.27828e+08	4.99645e+08	3.18748e+08	3.80628e+08	2.8517e+09	1.23071e+09	8.19545e+08	6.06047e+08	3.78926e+08	1.69736e+09	4.74827e+08	2.23171e+08	9.61229e+07	2.51247e+08	4.39834e+08	1.70644e+09	4.9772e+08	4.48929e+08	2.63743e+08	1.88338e+08	1.14573e+09	2.31902e+08	1.41087e+08	2.93468e+08	1.18145e+08	2.47386e+08	2.77372e+09	1.30527e+09	8.11928e+08	2.63312e+08	3.55865e+08	1.77649e+09	2.49181e+08	4.17977e+08	5.03857e+08	2.04715e+08	3.39347e+08	2.69459e+09	6.33254e+08	3.6809e+08	1.18406e+07	1.55595e+07	1.42082e+09	9.37933e+06	1.42951e+08	1.82975e+08	1.1073e+08	4.11935e+08	3.42693e+09	2.05917e+09	7.54203e+08	1.15593e+07	1.05867e+07	1.74708e+09	7.81657e+06	3.30512e+08	4.88532e+08	1.91748e+08	4.82417e+08	3.2381e+09	4.26336e+09	6.55631e+08	8.36996e+08	6.17768e+08	2.84079e+09	5.90186e+08	5.60128e+08	9.53328e+08	1.18353e+09	1.88302e+09	1.2736e+09	1.07084e+09	7.99599e+08	2.17751e+09	7.33021e+08	1.16408e+09	1.06177e+09	1.35177e+09	1.19448e+09	4.15159e+09	3.78712e+09	1.06475e+09	9.05585e+08	7.61752e+08	3.46314e+09	9.59524e+08	7.20396e+08	1.00402e+09	3.16535e+08	1.92408e+09	3.23438e+09	3.75614e+09	1.37609e+09	1.84778e+09	2.15228e+09	3.38496e+09	8.97365e+08	1.82464e+09	2.05011e+09	1.09383e+09	2.19184e+09	3.11909e+09	3.20412e+09	1.72462e+09	1.74108e+09	1.54464e+09	3.44393e+09	1.10613e+09	1.47204e+09	9.69784e+08	9.35808e+08	2.2838e+09	3.05309e+09	1.91118e+09	1.47393e+09	9.56382e+08	1.43257e+09	3.17672e+09	9.65551e+08	8.5524e+08	1.38397e+09	5.76906e+08	1.65168e+09	3.90564e+09	2.65591e+09	1.93773e+09	1.09297e+09	1.90986e+09	3.88825e+09	8.57456e+08	1.73688e+09	2.2952e+09	7.92464e+08	2.21677e+09	3.48794e+09	1.84876e+09	8.35508e+08	4.40025e+08	6.84647e+08	3.15873e+09	4.41377e+08	5.62343e+08	6.99627e+08	3.33617e+08	1.66577e+09	4.06214e+09	2.88756e+09	1.35038e+09	5.66111e+08	5.02888e+08	3.17367e+09	3.93595e+08	1.08938e+09	1.58874e+09	5.51676e+08	2.02833e+09
P51149	Ras-related protein Rab-7a [OS=Homo sapiens]	FALSE	EVtop100	19	1626	19	23.5	3.05694e+08	1.99663e+08	2.42281e+07	8.50075e+06	1.02754e+07	7.37185e+07	2.86238e+07	1.03182e+07	1.50322e+07	2.65867e+07	3.89028e+07	5.04168e+07	2.73015e+07	1.39798e+07	1.16196e+08	3.6973e+07	1.87029e+07	1.0007e+07	3.8561e+07	1.32185e+07	2.59461e+08	8.08879e+07	37667281	2.93883e+07	2.13005e+07	1.65164e+08	9.67322e+07	1.43899e+07	4.00106e+07	6.22736e+06	5.22944e+07	4.4473e+08	1.80412e+08	9.37898e+07	8.81493e+07	8.84303e+07	2.11525e+08	4.2952e+07	1.47454e+07	7.05218e+07	4.15247e+07	7.43076e+07	3.42255e+08	1.04769e+08	1.01204e+08	109807080	8.03056e+07	1.85914e+08	1.02558e+08	2.63896e+07	1.48598e+07	1.45964e+07	6.94688e+07	1.7512e+08	4.90813e+07	7.05406e+07	4.77558e+07	3.82707e+07	1.28411e+08	5.30793e+07	2.62386e+07	5.65348e+07	9.27903e+06	3.95822e+07	223262583	1.36077e+08	1.16529e+08	4.23804e+07	6.03195e+07	1.58847e+08	7.3857e+07	6.05155e+07	5.73094e+07	1.44852e+07	5.43578e+07	2.83932e+08	7.38846e+07	4.47229e+07	2.09262e+06	3.1994e+06	1.85489e+08	2.11481e+06	2.52824e+07	3.72982e+07	7.09487e+06	7.68102e+07	3.73989e+08	1.93027e+08	1.48933e+08	910988	1.28438e+06	2.02199e+08	688988	6.71497e+07	9.19909e+07	1.53537e+07	9.09144e+07	3.84315e+08	3.45356e+08	6.34348e+07	1.01252e+08	9.43029e+07	3.45947e+08	1.3004e+08	7.48853e+07	1.12465e+08	9.31636e+07	2.78189e+08	1.52566e+08	1.3422e+08	8.51586e+07	3.39176e+08	1.92396e+08	1.50206e+08	1.61414e+08	1.37488e+08	2.26463e+08	3.53185e+08	2.72169e+08	7.6417e+07	1.62763e+08	1.65482e+08	3.81225e+08	2.6683e+08	9.93289e+07	1.80913e+08	1.95817e+07	3.21251e+08	4.4473e+08	2.84413e+08	1.84593e+08	2.75877e+08	3.0856e+08	3.57894e+08	2.08098e+08	2.10478e+08	2.8936e+08	1.42498e+08	4.27898e+08	3.74346e+08	2.72764e+08	2.1297e+08	3.15459e+08	3.27354e+08	3.77217e+08	2.38914e+08	1.74067e+08	1.49921e+08	5.43666e+07	3.60712e+08	3.13317e+08	1.88465e+08	2.316e+08	1.73172e+08	2.91102e+08	3.56038e+08	2.21002e+08	1.59052e+08	2.66613e+08	4.53098e+07	2.64271e+08	3.14373e+08	2.76884e+08	2.78104e+08	1.75915e+08	3.23723e+08	3.47672e+08	2.54149e+08	2.51468e+08	2.6106e+08	5.60732e+07	3.5509e+08	3.67529e+08	2.15704e+08	1.01514e+08	7.7767e+07	1.4078e+08	4.12376e+08	9.95195e+07	9.94559e+07	1.42614e+08	2.13761e+07	3.10602e+08	4.43311e+08	2.7068e+08	2.6666e+08	4.46153e+07	6.10102e+07	3.67306e+08	3.46932e+07	2.21328e+08	2.99161e+08	4.41741e+07	3.82251e+08
O15144	Actin-related protein 2/3 complex subunit 2 [OS=Homo sapiens]	FALSE		28	1623	28	34.3	3.83921e+08	2.51114e+08	1.89891e+07	4.33414e+06	4.31956e+06	7.11762e+07	8.26389e+06	4.42438e+06	1.09751e+07	1.79141e+07	1.9724e+07	3.21948e+07	1.72928e+07	6.46553e+06	1.39121e+08	8.43941e+06	2.00961e+07	5.68157e+06	3.59713e+07	5.70956e+06	3.20151e+08	1.01304e+08	3.0196e+07	1.96016e+07	8.77888e+06	1.56725e+08	1.94783e+07	7.39612e+06	1.98173e+07	3.69875e+06	2.03164e+07	5.33428e+08	3.13706e+08	1.46455e+08	1.03962e+08	9.21207e+07	2.69047e+08	2.95864e+07	1.65307e+07	7.35143e+07	5.43686e+07	3.7336e+07	4.58457e+08	1.7249e+08	7.65385e+07	9.43167e+07	4.92122e+07	2.25305e+08	1.95002e+07	3.12142e+07	1.37945e+07	1.90513e+07	3.50379e+07	1.89618e+08	7.21587e+07	4.79284e+07	4.16791e+07	1.65757e+07	1.12747e+08	1.77967e+07	1.05823e+07	2.93949e+07	6.3964e+06	1.82659e+07	3.01493e+08	1.98273e+08	9.35304e+07	4.5163e+07	4.45064e+07	1.84696e+08	2.63643e+07	4.54176e+07	4.80055e+07	2.01492e+07	2.2565e+07	2.98246e+08	7.98115e+07	3.27398e+07	2.96337e+06	2.80928e+06	1.27047e+08	1.26284e+06	1.48785e+07	1.71402e+07	4.43721e+06	2.55077e+07	3.2767e+08	2.94664e+08	5.37754e+07	1.57026e+06	1.6326e+06	1.80362e+08	605792	4.98939e+07	3.72129e+07	1.0835e+07	3.64168e+07	4.8266e+08	4.3435e+08	4.97179e+07	5.16236e+07	3.96429e+07	3.34017e+08	3.75434e+07	3.21103e+07	8.21116e+07	6.27735e+07	1.41044e+08	9.74246e+07	8.5015e+07	3.9385e+07	4.06093e+08	4.39162e+07	1.61396e+08	9.16444e+07	1.28254e+08	9.78175e+07	4.35798e+08	3.40865e+08	6.12597e+07	1.08561e+08	6.82023e+07	3.61745e+08	5.37297e+07	5.10529e+07	8.96066e+07	1.16306e+07	1.24806e+08	5.33428e+08	4.94546e+08	2.88246e+08	3.25366e+08	3.21437e+08	4.5522e+08	1.43343e+08	2.35962e+08	3.01639e+08	1.86574e+08	2.14998e+08	5.01444e+08	4.49073e+08	1.61064e+08	2.70958e+08	2.00606e+08	4.57142e+08	4.54268e+07	2.0589e+08	1.39172e+08	7.09596e+07	1.81932e+08	3.39257e+08	2.77079e+08	1.57359e+08	1.51136e+08	1.26081e+08	3.12608e+08	7.40986e+07	6.41477e+07	1.38623e+08	3.12338e+07	1.21953e+08	4.24528e+08	4.03439e+08	2.23217e+08	1.87465e+08	2.38857e+08	4.04248e+08	9.0722e+07	1.8873e+08	2.18678e+08	7.79988e+07	1.47405e+08	3.86057e+08	2.33007e+08	7.43143e+07	1.10126e+08	1.23614e+08	2.82449e+08	5.94273e+07	5.85292e+07	6.55377e+07	1.33689e+07	1.03147e+08	3.88406e+08	4.13205e+08	9.62833e+07	7.6903e+07	7.75515e+07	3.27639e+08	3.0504e+07	1.64452e+08	1.21019e+08	3.11732e+07	1.53115e+08
P62979	Ubiquitin-ribosomal protein eS31 fusion protein [OS=Homo sapiens]	TRUE		13	1622	1	18		1.26236e+06													417295																			919414					179030												64418.4																											286943			655105																		2.1835e+06													1.21808e+06																			1.80955e+06					2.5555e+06												649917																											651316			1.45642e+06
Q99536	Synaptic vesicle membrane protein VAT-1 homolog [OS=Homo sapiens]	FALSE		26	1617	26	41.9	4.09814e+08	2.50356e+08	2.47525e+07	7.23878e+06	6.74655e+06	8.4746e+07	2.0822e+07	7.54525e+06	1.83326e+07	2.24076e+07	2.63875e+07	4.52367e+07	3.53332e+07	8.97942e+06	1.48099e+08	2.9066e+07	1.67263e+07	9.45247e+06	3.56039e+07	1.03496e+07	3.67323e+08	9.08768e+07	5.76611e+07	3.23646e+07	1.68667e+07	1.99746e+08	5.45675e+07	1.16428e+07	3.78279e+07	3.9471e+06	3.55475e+07	3.95309e+08	2.01957e+08	9.5132e+07	9.16761e+07	9.53308e+07	2.26797e+08	3.26328e+07	1.44135e+07	7.98461e+07	4.55924e+07	5.49139e+07	4.03207e+08	1.19579e+08	9.34154e+07	1.02915e+08	5.73265e+07	1.95044e+08	5.91881e+07	3.18912e+07	1.60268e+07	1.61057e+07	5.66382e+07	2.04008e+08	6.92442e+07	49441653	4.80406e+07	2.80829e+07	1.63018e+08	3.85309e+07	2.10999e+07	5.12556e+07	6.0143e+06	2.75204e+07	2.72746e+08	1.34747e+08	8.11792e+07	4.59576e+07	5.00854e+07	1.91855e+08	4.89606e+07	6.06644e+07	6.87272e+07	1.6157e+07	3.49471e+07	3.23797e+08	8.54813e+07	4.82131e+07	1.69509e+06	2.43257e+06	2.1458e+08	1.85398e+06	2.7806e+07	3.43075e+07	4.66983e+06	5.48943e+07	3.81402e+08	1.97624e+08	9.69426e+07	547704	794597	1.97862e+08	440625	6.93068e+07	8.47754e+07	1.74401e+07	7.39537e+07	5.15212e+08	4.33039e+08	6.48078e+07	8.62205e+07	6.19167e+07	3.97697e+08	9.45959e+07	5.47603e+07	1.37157e+08	7.85193e+07	1.88694e+08	1.36891e+08	1.73706e+08	5.46984e+07	4.32299e+08	1.51251e+08	1.34332e+08	1.52469e+08	1.26944e+08	1.77311e+08	5.0001e+08	3.05779e+08	1.16979e+08	1.79247e+08	1.31036e+08	4.61045e+08	1.50521e+08	8.03662e+07	1.71044e+08	1.24115e+07	2.18372e+08	3.95309e+08	3.18379e+08	1.87235e+08	2.86915e+08	3.32638e+08	3.83735e+08	1.58102e+08	2.0574e+08	3.27619e+08	1.56457e+08	3.1622e+08	4.41013e+08	3.11321e+08	1.96579e+08	2.95659e+08	2.33683e+08	3.95742e+08	1.37882e+08	2.10356e+08	1.61694e+08	5.99882e+07	2.9409e+08	3.65004e+08	2.65888e+08	1.62327e+08	1.74204e+08	2.13609e+08	4.51992e+08	1.60428e+08	1.27903e+08	2.41717e+08	2.9368e+07	1.83741e+08	3.84049e+08	2.74179e+08	1.9374e+08	1.90763e+08	2.68799e+08	4.19919e+08	1.68478e+08	2.52087e+08	3.13071e+08	6.25448e+07	2.28291e+08	4.19131e+08	2.49559e+08	1.09436e+08	6.29938e+07	1.07038e+08	4.77051e+08	8.72455e+07	1.09383e+08	1.31179e+08	1.40697e+07	2.21979e+08	4.52098e+08	2.77126e+08	1.73573e+08	2.68236e+07	3.77448e+07	3.59429e+08	2.21872e+07	2.28438e+08	2.75695e+08	5.01767e+07	3.10939e+08
Q99497	Parkinson disease protein 7 [OS=Homo sapiens]	FALSE		21	1612	21	19.9	7.43171e+08	6.85891e+08	4.07174e+07	9.05367e+06	6.56189e+06	1.42428e+08	3.18187e+07	1.39995e+07	2.97821e+07	5.81515e+07	3.8082e+07	8.60358e+07	4.25566e+07	1.41166e+07	2.3231e+08	4.22969e+07	3.39447e+07	1.23981e+07	6.52597e+07	1.00682e+07	6.71434e+08	1.89625e+08	8.60367e+07	3.46129e+07	1.86526e+07	3.05773e+08	8.84148e+07	1.69482e+07	5.33774e+07	8.32695e+06	5.14501e+07	1.14194e+09	5.01621e+08	2.03368e+08	1.74939e+08	1.52426e+08	5.04394e+08	5.33578e+07	2.77728e+07	1.71507e+08	8.59828e+07	6.80822e+07	8.94075e+08	2.77827e+08	1.72198e+08	1.8045e+08	9.87188e+07	4.43383e+08	9.71088e+07	5.92954e+07	2.64809e+07	3.53885e+07	7.87971e+07	4.37612e+08	1.19053e+08	9.01276e+07	7.37966e+07	3.44836e+07	2.01465e+08	5.51552e+07	2.9318e+07	4.9255e+07	9.73586e+06	3.31191e+07	5.21094e+08	2.99522e+08	1.72289e+08	7.2968e+07	6.80164e+07	3.28176e+08	6.38101e+07	1.08799e+08	1.09937e+08	2.51639e+07	4.22336e+07	5.23166e+08	1.34977e+08	6.8359e+07	1.39996e+06	2.36079e+06	2.36444e+08	691386	3.49009e+07	5.54076e+07	9.40771e+06	6.74385e+07	5.40944e+08	3.8236e+08	1.15288e+08	483583	482907	3.50759e+08	402063	1.11399e+08	1.31096e+08	2.42513e+07	6.93709e+07	9.34303e+08	1.18638e+09	1.06607e+08	1.07838e+08	6.02219e+07	6.68386e+08	1.44554e+08	1.01602e+08	2.22817e+08	2.03771e+08	2.7232e+08	2.60353e+08	2.09218e+08	8.59918e+07	6.78109e+08	2.201e+08	2.72616e+08	1.99982e+08	2.32681e+08	1.72492e+08	9.13974e+08	6.38044e+08	1.74546e+08	1.91699e+08	1.4491e+08	7.05771e+08	2.43887e+08	1.16988e+08	2.41353e+08	2.61838e+07	3.16064e+08	1.14194e+09	7.90788e+08	4.00259e+08	5.475e+08	5.31862e+08	8.5342e+08	2.58513e+08	3.96433e+08	7.03714e+08	2.95062e+08	3.92049e+08	9.77908e+08	7.23315e+08	3.62367e+08	5.18405e+08	4.02413e+08	8.99619e+08	2.2622e+08	3.91115e+08	2.67165e+08	1.3181e+08	4.09148e+08	7.82959e+08	4.57148e+08	2.95908e+08	2.676e+08	2.62296e+08	5.58593e+08	2.29645e+08	1.77719e+08	2.32282e+08	4.75405e+07	2.2112e+08	7.33745e+08	6.09456e+08	4.11182e+08	3.02879e+08	3.65031e+08	7.18287e+08	2.19577e+08	4.52106e+08	5.00793e+08	9.74112e+07	2.7589e+08	6.77199e+08	3.9406e+08	1.55165e+08	5.2026e+07	1.0388e+08	5.25658e+08	3.25356e+07	1.37293e+08	2.11858e+08	2.83445e+07	2.72705e+08	6.41213e+08	5.36181e+08	2.06419e+08	2.36833e+07	2.2939e+07	6.37175e+08	2.02455e+07	3.67177e+08	4.26332e+08	6.97733e+07	2.91671e+08
Q04917	14-3-3 protein eta [OS=Homo sapiens]	FALSE		27	1612	22	28.2	6.13006e+08	5.1116e+08	2.92488e+07	1.00192e+07	7.37766e+06	9.20804e+07	1.36085e+07	1.12902e+07	1.65009e+07	2.98886e+07	4.04572e+07	6.55441e+07	3.41523e+07	1.01745e+07	2.02076e+08	1.69897e+07	1.88529e+07	1.10512e+07	3.0712e+07	8.81283e+06	5.88106e+08	1.67294e+08	6.14959e+07	3.6037e+07	1.78759e+07	2.97559e+08	3.39433e+07	1.54277e+07	4.12278e+07	5.88385e+06	3.12721e+07	1.07395e+09	4.32218e+08	1.32086e+08	1.51143e+08	1.45481e+08	5.09344e+08	2.78368e+07	2.2578e+07	9.10262e+07	5.8807e+07	3.85254e+07	8.46601e+08	2.63742e+08	9.89789e+07	1.3791e+08	8.10856e+07	3.82349e+08	3.62659e+07	3.73109e+07	1.57534e+07	2.23175e+07	3.89771e+07	3.48225e+08	9.03e+07	6.50698e+07	4.84393e+07	3.85209e+07	2.05498e+08	2.12886e+07	1.80383e+07	6.8894e+07	4.37765e+06	1.96975e+07	5.90579e+08	2.63594e+08	1.22867e+08	6.74226e+07	6.68801e+07	3.58537e+08	1.87732e+07	6.91204e+07	1.04945e+08	1.22084e+07	2.91674e+07	6.18526e+08	9.58589e+07	4.49216e+07	1.94385e+06	2.68062e+06	2.43442e+08	809950	2.63562e+07	4.8996e+07	1.54926e+07	4.05012e+07	8.86873e+08	4.3449e+08	1.71914e+08	1.06204e+06	882078	3.46387e+08	944779	5.95801e+07	1.3956e+08	1.35186e+07	4.43084e+07	7.70662e+08	8.84149e+08	7.65801e+07	1.19338e+08	6.77087e+07	4.32116e+08	6.18242e+07	8.19399e+07	1.23453e+08	1.04734e+08	2.89305e+08	1.98343e+08	1.679e+08	6.19782e+07	5.89858e+08	8.84092e+07	1.51411e+08	1.78258e+08	1.09503e+08	1.50983e+08	8.00545e+08	5.62907e+08	1.24759e+08	1.99586e+08	1.38876e+08	6.86813e+08	9.36307e+07	1.06492e+08	1.86417e+08	1.85016e+07	1.92108e+08	1.07395e+09	6.81376e+08	2.59966e+08	4.73026e+08	5.07628e+08	8.61796e+08	1.34866e+08	3.22282e+08	3.73493e+08	2.01805e+08	2.21848e+08	9.25982e+08	6.86644e+08	2.08287e+08	3.96193e+08	3.30534e+08	7.75783e+08	8.44834e+07	2.46104e+08	1.58936e+08	8.31249e+07	2.02386e+08	6.2303e+08	3.46739e+08	2.13638e+08	1.7565e+08	2.93005e+08	5.69776e+08	8.86377e+07	1.09344e+08	3.24898e+08	2.13762e+07	1.31511e+08	8.31585e+08	5.36352e+08	2.93233e+08	2.79861e+08	3.58933e+08	7.84739e+08	6.46002e+07	2.87225e+08	4.78054e+08	4.72595e+07	1.90535e+08	8.00636e+08	2.79857e+08	1.01965e+08	7.22383e+07	1.17952e+08	5.41215e+08	3.8115e+07	1.0368e+08	1.87342e+08	4.66775e+07	1.63777e+08	1.05126e+09	6.09282e+08	3.07807e+08	5.2013e+07	4.19003e+07	6.29233e+08	4.75733e+07	1.96378e+08	4.53859e+08	3.88943e+07	1.86295e+08
P06744	Glucose-6-phosphate isomerase [OS=Homo sapiens]	FALSE	EVtop100	32	1610	24	63.1	3.60636e+08	2.43329e+08	1.22842e+07	3.28349e+06	2.97299e+06	4.89452e+07	8.32131e+06	4.71584e+06	1.05805e+07	3.10674e+07	1.71212e+07	2.4483e+07	1.32988e+07	4.29165e+06	8.58399e+07	1.16622e+07	1.36496e+07	4.77569e+06	2.82954e+07	5.52894e+06	2.63051e+08	7.10406e+07	2.97284e+07	1.32545e+07	7.70205e+06	1.05601e+08	2.0987e+07	6.70559e+06	2.65207e+07	5.61272e+06	2.13701e+07	3.89296e+08	2.0358e+08	8.51642e+07	5.82414e+07	4.99216e+07	1.57234e+08	1.78496e+07	1.08327e+07	58116458	3.46143e+07	3.26727e+07	3.95957e+08	1.08273e+08	5.45963e+07	6.14855e+07	3.35281e+07	1.2602e+08	2.02534e+07	2.02695e+07	9.78707e+06	1.73151e+07	3.24125e+07	1.90255e+08	4.86011e+07	3.15255e+07	2.46731e+07	1.50236e+07	7.99764e+07	1.36617e+07	1.93202e+07	3.03671e+07	6.61158e+06	1.40002e+07	2.15073e+08	1.19664e+08	6.20965e+07	2.34598e+07	2.665e+07	1.13413e+08	1.94165e+07	4.45535e+07	4.36442e+07	1.2755e+07	1.88833e+07	2.44266e+08	5.7499e+07	1.83508e+07	660581	870582	7.75999e+07	476602	4.33553e+07	2.54585e+07	963243	2.102e+07	2.79378e+08	1.53327e+08	6.78651e+07	265066	646149	1.15827e+08	287201	3.77532e+07	4.9203e+07	1.45177e+07	3.20242e+07	4.53387e+08	4.20884e+08	3.21629e+07	3.91093e+07	2.72847e+07	2.29691e+08	3.78043e+07	3.42256e+07	7.91591e+07	1.08864e+08	1.22432e+08	7.40879e+07	6.53797e+07	2.61427e+07	2.50566e+08	6.06869e+07	1.09622e+08	7.70324e+07	1.00886e+08	9.47231e+07	3.58072e+08	2.39035e+08	6.0311e+07	7.34081e+07	5.98366e+07	2.43743e+08	5.78913e+07	4.62864e+07	1.19917e+08	1.7649e+07	1.31279e+08	3.89296e+08	3.20936e+08	1.67617e+08	1.82276e+08	1.74192e+08	2.66036e+08	8.64792e+07	1.54627e+08	2.3846e+08	1.18784e+08	1.88145e+08	4.33084e+08	2.81884e+08	1.1489e+08	1.76638e+08	1.36672e+08	2.55694e+08	4.71814e+07	1.33698e+08	9.87417e+07	6.44928e+07	1.68299e+08	3.40398e+08	1.86621e+08	1.03505e+08	8.94694e+07	1.14275e+08	2.21747e+08	5.68821e+07	1.17115e+08	1.43209e+08	3.22846e+07	9.34726e+07	3.02841e+08	2.43488e+08	1.48198e+08	9.73781e+07	1.43025e+08	2.48229e+08	6.6814e+07	1.85139e+08	1.98811e+08	4.93756e+07	1.23355e+08	3.16184e+08	1.67866e+08	4.16536e+07	2.45488e+07	3.83073e+07	1.72519e+08	2.24282e+07	1.70551e+08	9.73437e+07	2.90215e+06	8.49999e+07	3.31163e+08	2.15009e+08	1.21511e+08	1.29815e+07	3.06932e+07	2.10406e+08	1.44617e+07	1.24436e+08	1.60012e+08	4.17687e+07	1.34646e+08
Q9H0U4	Ras-related protein Rab-1B [OS=Homo sapiens]	FALSE		17	1608	4	22.2	8.11596e+07	5.06947e+07	9.60708e+06	3.01514e+06	3.67664e+06	1.67096e+07	7.66141e+06	3.61726e+06	4.23628e+06	1.12351e+07	9.23668e+06	1.62833e+07	9.29218e+06	3.76209e+06	3.24047e+07	9.90263e+06	6.25442e+06	2.76215e+06	9.76345e+06	3.43777e+06	61410292	2.33014e+07	2.2254e+07	8.18632e+06	6.06443e+06	4.90499e+07	2.2653e+07	3.62251e+06	1.06995e+07	3.1326e+06	1.35354e+07	7.50206e+07	5.29159e+07	3.94398e+07	2.73513e+07	2.42829e+07	6.67873e+07	1.21336e+07	5.92395e+06	1.95225e+07	1.37487e+07	1.71832e+07	7.47257e+07	3.09164e+07	2.85077e+07	2.85487e+07	1.8317e+07	4.38798e+07	1.93713e+07	8.82097e+06	4.23167e+06	7.16029e+06	1.69181e+07	4.40368e+07	1.43508e+07	1.92168e+07	1.5012e+07	9.82818e+06	3.84947e+07	1.24636e+07	6.55534e+06	1.43262e+07	2.89357e+06	9.89118e+06	5.62745e+07	3.14271e+07	3.79417e+07	1.36026e+07	1.44168e+07	5.10658e+07	1.88885e+07	1.53671e+07	1.72954e+07	5.3285e+06	1.24033e+07	6.75983e+07	2.11333e+07	1.85462e+07	627879	1.19865e+06	5.4679e+07	723210	7.44931e+06	7.1554e+06	1799817	2.16856e+07	6.86951e+07	4.21158e+07	3.0778e+07	388508	320161	7.53392e+07	204441	1.52354e+07	2.32881e+07	6.12547e+06	2.30306e+07	1.02033e+08	8.76862e+07	2.51535e+07	3.59131e+07	3.37424e+07	7.84152e+07	3.48063e+07	2.62526e+07	3.16942e+07	3.93693e+07	6.60505e+07	4.92748e+07	4.56824e+07	2.29169e+07	9.45888e+07	5.15304e+07	5.02304e+07	4.45538e+07	3.48113e+07	5.88968e+07	8.35933e+07	7.84037e+07	4.51474e+07	4.53388e+07	4.7114e+07	1.13215e+08	6.24869e+07	2.50049e+07	4.83792e+07	9.85034e+06	8.315e+07	7.50206e+07	8.342e+07	7.76238e+07	8.56004e+07	8.47304e+07	1.13002e+08	5.87862e+07	8.45594e+07	8.01033e+07	4.71805e+07	9.89491e+07	8.17323e+07	8.049e+07	5.99905e+07	8.20159e+07	7.46667e+07	8.90316e+07	4.51265e+07	5.81834e+07	4.26933e+07	2.66696e+07	8.78461e+07	7.8789e+07	5.51049e+07	6.30927e+07	5.44365e+07	7.4757e+07	1.06733e+08	5.18935e+07	3.97371e+07	6.75609e+07	1.41294e+07	6.60387e+07	7.92393e+07	6.39468e+07	9.05508e+07	5.64624e+07	7.73723e+07	1.11769e+08	6.49973e+07	6.38571e+07	7.87851e+07	2.0627e+07	8.10238e+07	8.7501e+07	6.16979e+07	4.20971e+07	2.33335e+07	5.27428e+07	1.21562e+08	3.40332e+07	2.93042e+07	2.73595e+07	5.42266e+06	8.76913e+07	8.14284e+07	5.90587e+07	5.51071e+07	1.9027e+07	1.52082e+07	1.36858e+08	1.02944e+07	5.02166e+07	7.57344e+07	1.76235e+07	9.68324e+07
P00491	Purine nucleoside phosphorylase [OS=Homo sapiens]	FALSE		24	1607	24	32.1	2.6526e+08	1.88306e+08	2.47685e+07	4.71483e+06	5.19832e+06	5.83114e+07	3.95371e+07	6.36722e+06	1.35153e+07	1.88583e+07	2.0414e+07	4.26201e+07	1.68048e+07	7.22572e+06	1.15651e+08	4.21401e+07	2.19883e+07	8.25827e+06	2.53237e+07	5.87454e+06	2.1459e+08	8.49378e+07	4.24638e+07	1.68144e+07	1.23902e+07	1.41884e+08	2.84038e+07	9.44346e+06	2.26641e+07	1.51508e+07	2.29274e+07	2.51777e+08	2.41695e+08	1.42731e+08	6.66879e+07	7.13839e+07	2.27182e+08	4.92575e+07	1.71059e+07	7.90154e+07	40010554	3.21522e+07	2.87345e+08	1.07145e+08	8.99283e+07	7.41615e+07	4.17256e+07	1.74515e+08	4.72575e+07	2.8699e+07	1.28573e+07	1.3967e+07	3.47607e+07	1.46968e+08	5.80418e+07	5.28244e+07	2.2835e+07	1.99566e+07	1.00517e+08	4.72289e+07	1.28697e+07	3.14164e+07	3.12115e+06	1.48929e+07	1.99732e+08	1.49073e+08	1.04758e+08	2.86678e+07	3.70153e+07	1.55747e+08	3.5693e+07	5.32072e+07	4.65349e+07	1.06721e+07	1.88467e+07	1.76974e+08	7.14305e+07	2.6537e+07	968335	1.65203e+06	1.13446e+08	883521	1.23179e+07	1.89846e+07	2.41281e+06	2.34802e+07	1.77086e+08	1.90587e+08	6.38405e+07	352672	604421	1.53588e+08	188231	5.14277e+07	4.76908e+07	9.73152e+06	2.64105e+07	3.33481e+08	3.25711e+08	6.48497e+07	5.6158e+07	4.77077e+07	2.73644e+08	1.7962e+08	4.62107e+07	1.01116e+08	6.60823e+07	1.45978e+08	1.28973e+08	8.2616e+07	4.40157e+07	3.37584e+08	2.19285e+08	1.76592e+08	1.33207e+08	9.02907e+07	1.00644e+08	2.92105e+08	2.85796e+08	8.61478e+07	9.31241e+07	9.62582e+07	3.2749e+08	7.83502e+07	6.5185e+07	1.02479e+08	4.76411e+07	1.40846e+08	2.51777e+08	3.81024e+08	2.80917e+08	2.0871e+08	2.4908e+08	3.84386e+08	2.38647e+08	2.44172e+08	3.24211e+08	1.37302e+08	1.85148e+08	3.14288e+08	2.7895e+08	1.89241e+08	2.13055e+08	1.70088e+08	3.54088e+08	1.10089e+08	1.893e+08	1.29718e+08	5.20221e+07	1.80492e+08	2.6295e+08	2.22872e+08	1.73434e+08	8.28042e+07	1.51798e+08	2.787e+08	1.96643e+08	7.80133e+07	1.48157e+08	1.52407e+07	9.94328e+07	2.81239e+08	3.03328e+08	2.50013e+08	1.18996e+08	1.98654e+08	3.40888e+08	1.22823e+08	2.21099e+08	2.11979e+08	4.13124e+07	1.23115e+08	2.2908e+08	2.08539e+08	6.02349e+07	3.59857e+07	7.26925e+07	2.52211e+08	4.15772e+07	4.84564e+07	7.259e+07	7.26954e+06	9.49482e+07	2.0991e+08	2.67259e+08	1.14305e+08	1.7272e+07	2.87111e+07	2.79003e+08	9.47814e+06	1.69508e+08	1.55094e+08	2.79985e+07	1.11043e+08
P07437	Tubulin beta chain [OS=Homo sapiens]	FALSE		25	1606	6	49.6	1.84966e+08	1.30679e+08	2.59591e+07	2.96439e+06	5.07304e+06	2.88724e+07	1.21004e+07	6.29155e+06	8.18399e+06	1.72859e+07	3.04014e+07	3.10658e+07	1.56593e+07	7.51156e+06	8.52165e+07	11591019	1.07431e+07	5.41515e+06	1.69124e+07	1.05621e+07	1.25106e+08	4.88508e+07	4.06418e+07	1.49413e+07	1.19843e+07	9.20238e+07	3.00418e+07	6.93779e+06	1.54152e+07	6.55532e+06	2.97424e+07	1.40154e+08	1.20364e+08	1.22524e+08	5.95835e+07	6.97273e+07	1.52834e+08	1.78915e+07	1.08646e+07	4.26851e+07	3.4454e+07	4.52297e+07	1.42121e+08	5.80627e+07	5.29549e+07	5.87927e+07	3.63964e+07	7.74027e+07	2.35709e+07	1.46365e+07	8.67873e+06	1.18833e+07	4.60784e+07	7.99545e+07	2.93402e+07	3.37148e+07	2.46676e+07	1.76304e+07	7.31247e+07	1.81046e+07	8.22982e+06	1.7062e+07	5.68268e+06	2.15006e+07	9.79331e+07	6.5505e+07	5.69196e+07	2.49257e+07	3.20102e+07	8.79407e+07	1.80264e+07	2.7101e+07	2.73831e+07	8.70666e+06	2.90309e+07	1.26045e+08	4.65722e+07	6.13942e+07	911523	1.33195e+06	1.08083e+08	524538	1.50015e+07	1.86434e+07	4.47496e+06	5.11735e+07	1.13615e+08	1.13724e+08	7.31417e+07	571561	1.23773e+06	1.23909e+08	703558	3.34285e+07	3.76988e+07	9.7072e+06	5.60619e+07	2.32537e+08	2.26035e+08	6.79669e+07	3.53087e+07	4.6558e+07	1.35493e+08	5.49728e+07	4.56615e+07	6.12293e+07	6.05721e+07	2.17397e+08	9.40082e+07	7.69844e+07	4.57569e+07	2.48746e+08	6.03162e+07	8.62801e+07	8.73469e+07	6.03008e+07	1.80952e+08	1.70297e+08	1.64372e+08	8.24515e+07	8.27504e+07	9.31053e+07	2.12405e+08	8.28686e+07	4.78892e+07	6.97018e+07	2.0613e+07	1.82712e+08	1.40154e+08	1.8975e+08	2.41147e+08	1.86476e+08	2.433e+08	2.5859e+08	8.66822e+07	1.55083e+08	1.75143e+08	1.18234e+08	2.60454e+08	1.55447e+08	1.51164e+08	1.11436e+08	1.68903e+08	1.48365e+08	1.57049e+08	5.49096e+07	9.65427e+07	8.75596e+07	4.4261e+07	2.39259e+08	1.43052e+08	1.12662e+08	1.10693e+08	8.94495e+07	1.34104e+08	2.0275e+08	7.53806e+07	4.98874e+07	8.04627e+07	2.77487e+07	1.43549e+08	1.37898e+08	1.33287e+08	1.35843e+08	1.03463e+08	1.71793e+08	1.92478e+08	6.20306e+07	1.12617e+08	1.24737e+08	3.3704e+07	1.89644e+08	1.63156e+08	1.35966e+08	1.39355e+08	3.38744e+07	5.86084e+07	2.40288e+08	2.4684e+07	5.90128e+07	7.12852e+07	1.34826e+07	2.06933e+08	1.34674e+08	1.59474e+08	1.30958e+08	2.7992e+07	5.87942e+07	2.25089e+08	3.54269e+07	1.10182e+08	1.22599e+08	2.79285e+07	2.35713e+08
P29992	Guanine nucleotide-binding protein subunit alpha-11 [OS=Homo sapiens]	FALSE		29	1604	12	42.1	4.79028e+08	3.69931e+08	2.40058e+07	7.03696e+06	6.14329e+06	8.44079e+07	1.88631e+07	8.51579e+06	1.81474e+07	3.6786e+07	3.1368e+07	3.77513e+07	2.29072e+07	6.14818e+06	1.23425e+08	2.72032e+07	1.75363e+07	8.87016e+06	3.88613e+07	8.39468e+06	4.42874e+08	1.175e+08	4.48448e+07	2.25556e+07	1.25738e+07	1.83568e+08	5.77118e+07	1.00191e+07	2.66884e+07	3.57303e+06	5.10083e+07	5.32464e+08	2.84614e+08	8.69979e+07	2.20391e+08	8.72399e+07	3.03454e+08	3.70302e+07	1.21933e+07	9.67586e+07	5.08773e+07	8.46726e+07	5.08876e+08	1.84287e+08	1.1174e+08	8.9681e+07	5.68514e+07	2.53487e+08	61523622	2.37209e+07	1.52938e+07	1.42675e+07	8.33737e+07	2.79179e+08	8.66884e+07	5.25335e+07	5.06916e+07	2.04982e+07	7.27581e+08	4.69496e+07	1.85206e+07	4.66677e+07	9.3733e+06	3.63284e+07	3.96552e+08	2.21568e+08	1.04729e+08	4.27376e+07	5.81476e+07	2.51389e+08	5.33847e+07	5.73206e+07	8.00231e+07	1.48979e+07	4.38609e+07	5.20784e+08	1.17574e+08	3.80498e+07	1.30563e+06	2.50035e+06	2.31511e+08	1.43401e+06	1.77895e+07	3.00953e+07	6.10727e+06	6.77585e+07	4.55812e+08	2.62941e+08	8.27879e+07	1.14411e+06	1.32956e+06	2.74784e+08	890663	5.21377e+07	8.71331e+07	1.55875e+07	7.98899e+07	6.02227e+08	6.39867e+08	6.28528e+07	8.38167e+07	5.63803e+07	3.96111e+08	8.56965e+07	6.18041e+07	1.35772e+08	1.28903e+08	2.24309e+08	1.14239e+08	1.12617e+08	3.74518e+07	3.60277e+08	1.41558e+08	1.40837e+08	1.43077e+08	1.38559e+08	1.4382e+08	6.02852e+08	3.95362e+08	9.09783e+07	1.24921e+08	9.76847e+07	4.23703e+08	1.59194e+08	6.91584e+07	1.20675e+08	1.12353e+07	3.1335e+08	5.32464e+08	4.48684e+08	1.71225e+08	6.89748e+08	3.04407e+08	5.13436e+08	1.79408e+08	1.74049e+08	3.97013e+08	1.74593e+08	4.87585e+08	5.56591e+08	4.79786e+08	2.35141e+08	2.5764e+08	2.31747e+08	5.14322e+08	1.43323e+08	1.56464e+08	1.54299e+08	5.31415e+07	4.32912e+08	4.99497e+08	3.32871e+08	1.72478e+08	1.83817e+08	1.55917e+08	2.01733e+09	1.9548e+08	1.12268e+08	2.2008e+08	4.57701e+07	2.42547e+08	5.58379e+08	4.50838e+08	2.49945e+08	1.77397e+08	3.12067e+08	5.50222e+08	1.83702e+08	2.38192e+08	3.64527e+08	5.76706e+07	2.8652e+08	6.74116e+08	3.43254e+08	8.63672e+07	4.85205e+07	1.1002e+08	5.14691e+08	6.74823e+07	6.99805e+07	1.15073e+08	1.84006e+07	2.73999e+08	5.40302e+08	3.6872e+08	1.48229e+08	5.60326e+07	6.31567e+07	4.99162e+08	4.48484e+07	1.71848e+08	2.83363e+08	4.48466e+07	3.35898e+08
O14908	PDZ domain-containing protein GIPC1 [OS=Homo sapiens]	FALSE		35	1601	34	36	3.46754e+08	2.87295e+08	2.41797e+07	9.17656e+06	5.24881e+06	7.54392e+07	9.54429e+06	6.63072e+06	1.26409e+07	2.94326e+07	1.21101e+07	4.55157e+07	2.76811e+07	8.9874e+06	1.85293e+08	1.19441e+07	2.13997e+07	9.2743e+06	3.47367e+07	3.91462e+06	3.4297e+08	1.13287e+08	7.53928e+07	3.63388e+07	1.46922e+07	1.86721e+08	3.62574e+07	1.38314e+07	2.32233e+07	9.67345e+06	1.60601e+07	5.65821e+08	3.63618e+08	1.40862e+08	1.22356e+08	1.25294e+08	3.10578e+08	3.58084e+07	2.0996e+07	9.35113e+07	5.90211e+07	2.76348e+07	5.57006e+08	1.8473e+08	1.2907e+08	1.42569e+08	8.45378e+07	2.64037e+08	3.60888e+07	4.07058e+07	1.65924e+07	2.01808e+07	2.20719e+07	2.22755e+08	7.94498e+07	6.60542e+07	5.5699e+07	2.85667e+07	1.55197e+08	3.46804e+07	2.29586e+07	4.90492e+07	1.09799e+07	1.54939e+07	3.09555e+08	2.00354e+08	1.29504e+08	5.97568e+07	5.85528e+07	2.25278e+08	3.34447e+07	7.90776e+07	6.97188e+07	2.37883e+07	1.96106e+07	3.8919e+08	8.94863e+07	6.19343e+07	3.82198e+06	4.9375e+06	1.65217e+08	1.65924e+06	2.89453e+07	2.8036e+07	7.02063e+06	1.65872e+07	368673440	2.86338e+08	1.37748e+08	5.28723e+06	4.46182e+06	2.31281e+08	2.40829e+06	6.9616e+07	7.76635e+07	2.00469e+07	2.00569e+07	4.35934e+08	4.96932e+08	6.33078e+07	1.09301e+08	4.81712e+07	3.54022e+08	4.33603e+07	4.8123e+07	9.45744e+07	1.03136e+08	8.65977e+07	1.37735e+08	1.36087e+08	5.4747e+07	5.40869e+08	6.21534e+07	1.71865e+08	1.49595e+08	1.23852e+08	6.70662e+07	4.6686e+08	3.81185e+08	1.52952e+08	2.01258e+08	1.14142e+08	4.3098e+08	1.00014e+08	9.54735e+07	1.05007e+08	3.04178e+07	9.86595e+07	5.65821e+08	5.73231e+08	2.77239e+08	3.82931e+08	4.3719e+08	5.2549e+08	1.73488e+08	2.997e+08	3.83689e+08	2.02539e+08	1.59134e+08	6.09234e+08	4.80938e+08	2.7161e+08	4.09578e+08	3.44606e+08	5.35729e+08	8.40707e+07	2.68497e+08	1.67401e+08	7.51664e+07	1.14607e+08	3.98545e+08	3.05076e+08	2.1687e+08	2.01975e+08	2.17289e+08	4.30307e+08	1.44396e+08	1.3917e+08	2.31311e+08	5.36154e+07	1.03445e+08	4.3588e+08	4.07673e+08	3.09072e+08	2.48041e+08	3.14241e+08	4.93072e+08	1.15086e+08	3.28602e+08	3.17588e+08	9.20859e+07	1.28106e+08	5.03777e+08	2.61252e+08	1.40581e+08	1.42034e+08	2.1726e+08	3.67308e+08	7.80815e+07	1.13865e+08	1.07199e+08	2.11524e+07	6.70747e+07	4.37011e+08	4.0153e+08	2.46634e+08	2.5894e+08	2.11944e+08	4.20137e+08	1.21267e+08	2.29457e+08	2.52567e+08	5.76767e+07	8.43295e+07
Q9NZN3	EH domain-containing protein 3 [OS=Homo sapiens]	FALSE		26	1600	6	60.8		438004		77134.8					81840.7		308681	111116		154627						30061.1			238969					117525			127573	738835							55725.3			257785			240077						87060.4	186224	269480							191863			67998.2	193808									87452.6		191294											176942										226861			757612		918746					612299		2.20734e+06	336249		941914						515014			484805					811238			783699	738835							795431			1.48445e+06			505208						878352	693618	1.39925e+06							798844			332037	1.29396e+06									398371		1.24962e+06											715510										652700
P33121	Long-chain-fatty-acid--CoA ligase 1 [OS=Homo sapiens]	FALSE		32	1597	32	77.9	1.9417e+08	1.45403e+08	3.21826e+07	5.56652e+06	5.44502e+06	4.82991e+07	2.84438e+07	6.1901e+06	1.07489e+07	2.68964e+07	1.92389e+07	3.43411e+07	2.57679e+07	9.52026e+06	9.97613e+07	3.37105e+07	1.42138e+07	6.20371e+06	2.92642e+07	7.89033e+06	1.19559e+08	4.1446e+07	3.31595e+07	1.79513e+07	1.37061e+07	1.00205e+08	5.42923e+07	7.64097e+06	1.67863e+07	1.36072e+07	2.72949e+07	1.99696e+08	1.69408e+08	1.82409e+08	8.63268e+07	7.4342e+07	1.86112e+08	4.0425e+07	1.91281e+07	4.95444e+07	5.49747e+07	4.03887e+07	1.62808e+08	5.17233e+07	8.28441e+07	7.37319e+07	4.52056e+07	1.2683e+08	3.58478e+07	2.07504e+07	1.53029e+07	2.75797e+07	4.15235e+07	7.72944e+07	2.5139e+07	3.17644e+07	3.27345e+07	2.27173e+07	7.71616e+07	4.0806e+07	9.27574e+06	1.76102e+07	8.47611e+06	1.84685e+07	1.18558e+08	5.04069e+07	6.92054e+07	3.71193e+07	3.18557e+07	9.15968e+07	4.06613e+07	2.44749e+07	2.85484e+07	1.66989e+07	1.80913e+07	2.18594e+08	5.55937e+07	9.9704e+07	1.08886e+06	1.72053e+06	2.02983e+08	910299	3.29409e+07	3.90753e+07	2.9109e+07	6.23222e+07	2.00913e+08	1.79994e+08	3.04228e+08	773332	1.36024e+06	2.84547e+08	609839	9.09004e+07	8.09094e+07	4.74242e+07	1.08535e+08	2.44108e+08	2.51503e+08	8.42615e+07	6.63024e+07	4.99718e+07	2.26658e+08	1.29222e+08	4.49252e+07	8.04188e+07	9.42488e+07	1.37576e+08	1.0392e+08	1.26681e+08	5.79929e+07	2.91202e+08	1.7542e+08	1.14154e+08	1.00066e+08	1.0434e+08	1.35179e+08	1.62747e+08	1.39456e+08	6.72719e+07	9.94206e+07	1.06481e+08	2.31289e+08	1.49762e+08	5.2743e+07	7.59015e+07	4.27874e+07	1.67676e+08	1.99696e+08	2.67066e+08	3.5901e+08	2.70173e+08	2.59402e+08	3.14897e+08	1.95855e+08	2.73037e+08	2.03287e+08	1.88654e+08	2.32577e+08	1.78073e+08	1.3466e+08	1.74334e+08	2.11821e+08	1.84274e+08	2.57338e+08	8.35094e+07	1.3687e+08	1.5439e+08	1.02725e+08	2.15608e+08	1.38292e+08	9.65303e+07	1.04289e+08	1.18701e+08	1.72797e+08	2.13943e+08	1.69901e+08	5.62275e+07	8.30481e+07	4.13891e+07	1.23305e+08	1.6694e+08	1.02566e+08	1.65164e+08	1.54077e+08	1.70964e+08	2.0048e+08	1.39919e+08	1.01704e+08	1.30046e+08	6.46425e+07	1.18181e+08	2.82954e+08	1.62304e+08	2.26313e+08	4.04648e+07	7.57068e+07	4.51268e+08	4.28373e+07	1.29583e+08	1.49409e+08	8.77023e+07	2.52016e+08	2.38154e+08	2.52404e+08	5.44712e+08	3.78737e+07	6.46139e+07	5.16897e+08	3.07078e+07	2.99611e+08	2.63123e+08	1.36444e+08	4.56335e+08
P04259	Keratin, type II cytoskeletal 6B [OS=Homo sapiens]	FALSE		51	1597	7	60	3.66665e+07	2.46019e+07	5.91137e+06	3.0169e+08	5.48523e+06	1.43758e+07	5.21802e+07	5.29898e+06	3.61579e+06	1.36103e+07	5.57302e+06	5.97308e+07	8.35594e+06	2.0435e+06	3.70564e+07	1.09756e+07	2.90583e+07	5.66839e+06	6.25869e+06	1.21813e+07	3.27094e+07	2.02464e+07	1.09485e+07	9.2643e+06	3.10076e+06	2.13128e+07	5.961e+06	5.011e+06	2.78496e+07	1.12119e+07	2.12535e+07	1.97421e+07	4.84192e+07	1.57491e+08	1.04423e+07	1.24622e+07	2.98062e+07	2.68444e+07	6.41959e+06	2.29034e+07	6.85184e+06	2.54957e+07	4.37803e+07	4.7568e+07	9.25247e+07	1.39666e+07	9.52504e+06	4.01238e+07	5.78211e+06	1.44384e+07	1.53676e+07	8.07939e+06	1.29728e+08	2.1716e+07	1.42131e+07	9.39135e+06	5.65407e+06	1.46246e+07	4.15751e+07	1.67472e+07	2.76737e+07	3.0809e+06	7.76634e+06	3.58751e+06	3.74876e+07	2.42136e+07	6.87076e+06	9.79244e+06	3.55846e+06	2.64559e+07	9.10266e+06	7.64722e+07	6.52953e+06	4.79807e+06	9.06408e+06	2.99513e+07	1.0632e+07	1.6421e+07	1.88642e+06	2.05672e+06	2.94658e+07	6.95351e+06	2.69944e+07	5.5431e+06	1.69617e+06	1.41874e+07	2.49211e+07	3.62657e+07	4.46844e+06	1.28141e+07	1.14956e+06	1.71333e+07	4.13629e+06	5.36243e+06	3.95686e+06	6.96482e+06	1.73223e+07	4.60966e+07	4.25538e+07	1.54773e+07	3.59341e+09	5.03408e+07	6.74628e+07	2.37058e+08	3.84578e+07	2.70519e+07	4.76923e+07	3.9852e+07	1.80751e+08	4.10796e+07	1.24481e+07	1.08167e+08	5.71138e+07	2.33372e+08	9.14318e+07	2.23152e+07	2.08694e+08	4.45249e+07	6.81246e+07	2.22115e+07	5.13091e+07	2.40895e+07	4.91932e+07	1.64431e+07	3.45892e+07	1.25926e+08	3.52555e+07	1.30563e+08	1.97421e+07	7.63312e+07	3.09967e+08	3.26808e+07	4.34843e+07	5.04313e+07	1.30058e+08	9.16342e+07	9.39757e+07	2.35131e+07	1.46816e+08	4.78853e+07	1.23842e+08	1.94705e+08	4.01238e+07	3.88274e+07	8.14107e+07	1.34697e+07	9.52365e+07	1.55043e+08	3.00929e+07	6.73605e+08	3.88535e+07	5.45763e+07	3.08338e+07	2.05027e+07	1.11241e+08	1.15274e+08	6.97291e+07	1.67752e+08	1.45293e+07	3.79233e+07	2.39521e+07	5.27858e+07	4.92691e+07	1.63976e+07	4.0647e+07	1.90976e+07	5.79047e+07	3.13231e+07	3.17775e+08	2.97438e+07	1.85736e+07	5.92108e+07	3.87698e+07	3.10397e+07	3.72731e+07	7.01038e+07	9.04996e+07	6.55078e+07	3.27222e+08	1.06191e+08	2.11947e+07	5.11038e+06	5.73703e+07	2.95404e+07	5.08552e+07	8.00062e+06	6.27568e+08	5.46062e+07	3.11236e+07	2.08279e+08	1.76748e+07	1.2868e+07	2.00384e+07	7.28319e+07
P47895	Retinaldehyde dehydrogenase 3 [OS=Homo sapiens]	FALSE		29	1595	27	56.1	1.62541e+08	1.14473e+08	2.52524e+07	6.83554e+06	2.91721e+06	4.20736e+07	6.64967e+06	4.26793e+06	9.81769e+06	1.23114e+07	1.8938e+07	2.7456e+07	8.58977e+06	4.099e+06	9.22894e+07	1.06461e+07	9.25249e+06	3.99226e+06	1.22404e+07	8.20323e+06	1.25278e+08	4.42874e+07	5.05835e+07	1.04295e+07	5.8477e+06	9.6525e+07	1.7263e+07	4.65611e+06	1.65613e+07	8.72228e+06	1.81747e+07	1.68263e+08	1.57065e+08	1.60917e+08	4.82986e+07	3.18472e+07	1.70389e+08	9.84287e+06	1.18805e+07	3.83016e+07	1.8623e+07	3.09398e+07	1.64655e+08	6.7367e+07	7.86033e+07	5.30924e+07	2.36849e+07	1.381e+08	1.7619e+07	1.72609e+07	9.60797e+06	5.66196e+06	3.52351e+07	7.1629e+07	3.19843e+07	4.95374e+07	2.10137e+07	1.35932e+07	7.39228e+07	1.38669e+07	7.42416e+06	1.73122e+07	3.2279e+06	1.41043e+07	1.18948e+08	7.46843e+07	6.47441e+07	1.75273e+07	1.33073e+07	1.01319e+08	1.61705e+07	2.12294e+07	3.17e+07	7.39378e+06	1.76913e+07	9.60142e+07	4.81548e+07	5.05697e+07	746941	615908	8.37716e+07	611961	1.22589e+07	1.45851e+07	5.36052e+06	2.07391e+07	1.00223e+08	9.5013e+07	6.91372e+07	543494	673120	1.07425e+08	638482	4.02591e+07	2.84697e+07	8.87939e+06	2.98319e+07	2.04344e+08	1.98003e+08	6.61164e+07	8.14176e+07	2.67728e+07	1.97444e+08	3.02099e+07	3.09748e+07	7.3452e+07	4.31409e+07	1.35424e+08	8.30847e+07	4.22292e+07	2.49691e+07	2.69392e+08	5.53991e+07	7.43084e+07	6.43956e+07	4.36429e+07	1.4054e+08	1.70531e+08	1.49017e+08	1.02621e+08	5.77621e+07	4.54302e+07	2.22795e+08	4.76189e+07	3.21395e+07	7.48842e+07	2.74269e+07	1.11649e+08	1.68263e+08	2.47607e+08	3.16709e+08	1.51158e+08	1.11124e+08	2.88293e+08	4.76877e+07	1.69585e+08	1.57157e+08	6.39074e+07	1.78166e+08	1.80094e+08	1.75388e+08	1.6541e+08	1.52526e+08	9.65481e+07	2.80204e+08	4.10443e+07	1.13854e+08	9.69347e+07	2.10888e+07	1.82955e+08	1.28156e+08	1.22815e+08	1.62642e+08	7.61997e+07	1.03395e+08	2.04963e+08	5.77367e+07	4.50036e+07	8.16425e+07	1.57619e+07	9.41676e+07	1.67489e+08	1.51965e+08	1.54517e+08	7.27531e+07	7.14177e+07	2.21761e+08	5.56443e+07	8.82172e+07	1.44402e+08	2.86218e+07	1.15568e+08	1.24283e+08	1.40586e+08	1.14785e+08	2.77581e+07	2.71012e+07	1.8624e+08	2.8798e+07	4.82242e+07	5.57678e+07	1.61507e+07	8.3864e+07	1.188e+08	1.33236e+08	1.23788e+08	2.66174e+07	3.19744e+07	1.95145e+08	3.215e+07	1.32696e+08	9.25853e+07	2.55468e+07	1.25429e+08
Q13277	Syntaxin-3 [OS=Homo sapiens]	FALSE		27	1595	27	33.1	5.04406e+08	3.30134e+08	5.33173e+07	1.51593e+07	9.6073e+06	9.4561e+07	3.93662e+07	1.23819e+07	2.2277e+07	8.17781e+07	3.2466e+07	8.89238e+07	5.02325e+07	1.73511e+07	1.4429e+08	5.46577e+07	3.07606e+07	1.03545e+07	6.41891e+07	8.15879e+06	4.23773e+08	1.78031e+08	1.02455e+08	4.84062e+07	2.57169e+07	1.75164e+08	1.37511e+08	2.25676e+07	4.46649e+07	1.58442e+07	5.45255e+07	4.26565e+08	4.05887e+08	1.30659e+08	1.72829e+08	1.57552e+08	2.28081e+08	7.25519e+07	2.20202e+07	1.144e+08	7.55779e+07	8.95729e+07	5.34003e+08	2.57944e+08	1.62779e+08	2.00587e+08	1.07057e+08	2.06377e+08	1.88015e+08	5.10507e+07	2.06175e+07	4.44167e+07	8.02532e+07	3.23214e+08	1.21296e+08	9.5822e+07	7.59591e+07	4.91206e+07	1.52364e+08	8.23016e+07	3.30945e+07	6.80717e+07	8.65787e+06	3.56518e+07	4.37223e+08	2.91712e+08	1.84392e+08	7.93431e+07	9.09863e+07	1.81453e+08	1.02803e+08	9.7831e+07	1.06093e+08	2.94018e+07	5.39483e+07	4.44161e+08	1.42814e+08	1.03349e+08	1.35747e+06	1.86557e+06	2.12508e+08	1.35631e+06	4.30537e+07	4.95762e+07	1.90082e+07	7.34759e+07	5.08297e+08	4.72619e+08	1.59272e+08	1.1411e+06	1.03237e+06	2.53326e+08	1.08858e+06	1.11674e+08	1.38278e+08	4.08862e+07	8.71165e+07	6.34132e+08	5.71031e+08	1.39597e+08	1.80561e+08	8.81713e+07	4.43757e+08	1.78843e+08	8.98627e+07	1.66667e+08	2.86562e+08	2.32161e+08	2.69092e+08	2.46954e+08	1.05695e+08	4.21181e+08	2.84423e+08	2.47044e+08	1.6702e+08	2.28864e+08	1.39778e+08	5.76851e+08	5.99032e+08	2.07855e+08	2.68091e+08	1.99793e+08	4.04306e+08	3.79316e+08	1.55776e+08	2.01959e+08	4.98216e+07	3.34957e+08	4.26565e+08	6.39866e+08	2.57157e+08	5.40896e+08	5.49748e+08	3.85907e+08	3.51506e+08	3.14319e+08	4.69398e+08	2.59356e+08	5.15803e+08	5.84073e+08	6.7155e+08	3.42545e+08	5.76254e+08	4.36402e+08	4.18736e+08	4.3799e+08	3.36732e+08	2.0801e+08	1.65437e+08	4.16709e+08	5.78281e+08	4.65758e+08	3.14604e+08	2.75442e+08	3.73631e+08	4.22453e+08	3.42673e+08	2.00611e+08	3.2102e+08	4.22767e+07	2.3803e+08	6.15648e+08	5.93565e+08	4.40066e+08	3.29341e+08	4.88306e+08	3.97151e+08	3.53755e+08	4.0653e+08	4.83283e+08	1.13816e+08	3.52416e+08	5.74933e+08	4.1694e+08	2.34586e+08	5.04468e+07	8.20887e+07	4.72445e+08	6.38257e+07	1.69365e+08	1.89561e+08	5.72697e+07	2.97119e+08	6.02514e+08	6.62749e+08	2.85172e+08	5.58848e+07	4.90394e+07	4.60183e+08	5.48141e+07	3.68081e+08	4.4969e+08	1.17633e+08	3.66282e+08
P06737	Glycogen phosphorylase, liver form [OS=Homo sapiens]	FALSE		53	1581	42	97.1	1.61447e+08	1.13688e+08	4.26388e+06	846089	1.90777e+06	1.90255e+07	2.52796e+06	1.26971e+06	4.21038e+06	4.21728e+06	5.28407e+06	7.93214e+06	2.96864e+06	2.57341e+06	3.76378e+07	2.63572e+06	4.14929e+06	3.18704e+06	4.67509e+06	2.50036e+06	1.00557e+08	4.09144e+07	8.87852e+06	3.01518e+06	6.43189e+06	4.29084e+07	4.09392e+06	996361	8.70376e+06	626757	5.62375e+06	1.13283e+08	1.34176e+08	5.86957e+07	1.62246e+07	4.13907e+07	6.59755e+07	3.39335e+06	4.60131e+06	3.0048e+07	7.34485e+06	1.13439e+07	1.42912e+08	5.55967e+07	1.9818e+07	1.75844e+07	2.78392e+07	5.91826e+07	2.02506e+06	5.52653e+06	5.29845e+06	3.73374e+06	9.08115e+06	5.93573e+07	2.06649e+07	6.65407e+06	4.75429e+06	1.1288e+07	2.75444e+07	2.75621e+06	2.49516e+06	1.0753e+07	1.24062e+06	3.87819e+06	8.61575e+07	5.2636e+07	21112758	6.07496e+06	2.00358e+07	4.61217e+07	3.65551e+06	9.8752e+06	1.68042e+07	3.94962e+06	4.77081e+06	7.84561e+07	1.96303e+07	4.43328e+06	128336	313706	2.8292e+07	175773	3.54482e+06	7.43256e+06	996274	5.5503e+06	7.79992e+07	7.40304e+07	9.18352e+06	112797	259312	4.25962e+07	152794	9.50825e+06	1.7363e+07	770877	6.31887e+06	2.02968e+08	1.96645e+08	1.11638e+07	1.00777e+07	1.75087e+07	8.92832e+07	1.14847e+07	9.21504e+06	3.15003e+07	1.47779e+07	3.77858e+07	2.40034e+07	1.45945e+07	1.5676e+07	1.09864e+08	1.37155e+07	3.33237e+07	5.14073e+07	1.66689e+07	4.28368e+07	1.36881e+08	1.37668e+08	1.80122e+07	1.66991e+07	4.99688e+07	9.90392e+07	1.12928e+07	6.87754e+06	3.93553e+07	1.97082e+06	3.45474e+07	1.13283e+08	2.11524e+08	1.15522e+08	5.07776e+07	1.44425e+08	1.11629e+08	1.64404e+07	6.56798e+07	1.23291e+08	2.52049e+07	6.53234e+07	1.56312e+08	1.44744e+08	4.17041e+07	5.05172e+07	1.13482e+08	1.20081e+08	4.71748e+06	3.64532e+07	5.3456e+07	1.39069e+07	4.71532e+07	1.062e+08	7.93504e+07	2.18467e+07	1.72399e+07	8.58611e+07	7.63712e+07	1.14758e+07	1.51251e+07	5.07101e+07	6.05799e+06	2.58928e+07	1.21317e+08	1.07102e+08	5.03872e+07	2.52163e+07	1.07528e+08	1.00948e+08	1.2579e+07	4.10358e+07	7.65477e+07	1.52892e+07	3.11651e+07	1.01556e+08	5.73101e+07	1.00629e+07	4.76927e+06	1.38037e+07	6.28983e+07	8.27161e+06	1.39446e+07	2.84193e+07	3.00167e+06	2.24441e+07	9.24571e+07	1.03812e+08	1.64428e+07	5.52419e+06	1.23178e+07	7.73787e+07	7.69378e+06	3.13396e+07	5.64658e+07	2.21788e+06	2.65677e+07
P11586	C-1-tetrahydrofolate synthase, cytoplasmic [OS=Homo sapiens]	FALSE		47	1574	47	101.5	1.51725e+08	1.07912e+08	1.50391e+07	1.73921e+06	4.04092e+06	3.72454e+07	3.6899e+06	2.30001e+06	6.7648e+06	6.36823e+06	1.39945e+07	1.64698e+07	6.89978e+06	3.08763e+06	5.9685e+07	5.14123e+06	8.24903e+06	4.69124e+06	8.75876e+06	5.92528e+06	1.08595e+08	3.21548e+07	2.16109e+07	8.90233e+06	6.33693e+06	7.02698e+07	8.2784e+06	3.98735e+06	7.79599e+06	1.92662e+06	1.5325e+07	1.46956e+08	9.26175e+07	7.24024e+07	3.14324e+07	2.81526e+07	1.08736e+08	8.8969e+06	9.40847e+06	2.70378e+07	1.83308e+07	2.23791e+07	1.4673e+08	4.55055e+07	3.03252e+07	2.78421e+07	1.71427e+07	9.51373e+07	7.55257e+06	1.13103e+07	6.56866e+06	6.87044e+06	2.24161e+07	6.64951e+07	2.43286e+07	1.9895e+07	1.07512e+07	7.6447e+06	4.66877e+07	6.56637e+06	5.02636e+06	1.02817e+07	1.36114e+06	9.87433e+06	8.90207e+07	3.91418e+07	2.89823e+07	1.23817e+07	1.42854e+07	7.41157e+07	7.9173e+06	1.69497e+07	1.44462e+07	4.33374e+06	1.35164e+07	9.97725e+07	2.15692e+07	2.89886e+07	574979	937285	5.16938e+07	383758	5.97658e+06	1.10843e+07	1.59062e+06	1.60861e+07	1.06119e+08	6.36112e+07	3.22208e+07	153251	370692	8.00379e+07	70221.1	1.269e+07	1.83356e+07	1362426	2.09461e+07	1.90747e+08	1.86655e+08	3.93757e+07	2.07156e+07	3.70857e+07	1.74786e+08	1.67635e+07	1.66925e+07	5.06115e+07	2.23152e+07	1.00073e+08	4.98392e+07	3.39208e+07	1.88084e+07	1.7422e+08	2.67534e+07	6.62494e+07	7.56703e+07	3.12291e+07	1.01513e+08	1.47823e+08	1.08193e+08	4.38428e+07	4.93043e+07	4.9231e+07	1.62194e+08	2.28355e+07	2.75233e+07	3.52506e+07	6.05819e+06	9.41433e+07	1.46956e+08	1.46008e+08	1.42499e+08	9.83726e+07	9.82331e+07	1.83978e+08	4.31045e+07	1.34298e+08	1.1094e+08	6.29049e+07	1.28869e+08	1.60488e+08	1.18472e+08	6.38152e+07	7.99862e+07	6.98796e+07	1.93033e+08	1.75941e+07	7.46033e+07	6.62712e+07	2.559e+07	1.16394e+08	1.1897e+08	9.34184e+07	6.53195e+07	3.89857e+07	5.81486e+07	1.29449e+08	2.73399e+07	3.04687e+07	4.84876e+07	6.6465e+06	6.59261e+07	1.25349e+08	7.96443e+07	6.91686e+07	5.13945e+07	7.6667e+07	1.62219e+08	2.72442e+07	7.04336e+07	6.58063e+07	1.67762e+07	8.82956e+07	1.29148e+08	6.29704e+07	6.57996e+07	2.13676e+07	4.12424e+07	1.14925e+08	1.80591e+07	2.35107e+07	4.23823e+07	4.79236e+06	6.50483e+07	1.2579e+08	8.92015e+07	5.76905e+07	7.50539e+06	1.76085e+07	1.45394e+08	3.53591e+06	4.18268e+07	5.96288e+07	3.91982e+06	8.80682e+07
Q9UN37	Vacuolar protein sorting-associated protein 4A [OS=Homo sapiens]	FALSE		31	1564	20	48.9	2.94e+08	1.66502e+08	2.97713e+07	3.48484e+06	5.26981e+06	1.92989e+07	1.12532e+07	5.72293e+06	6.79386e+06	3.08013e+07	2.01365e+07	3.42379e+07	9.89099e+06	6.33709e+06	3.14254e+07	1.53009e+07	9.01048e+06	3.67735e+06	4.02859e+07	5.80164e+06	2.98907e+08	4.80063e+07	4.99367e+07	9.56964e+06	7.00485e+06	7.46895e+07	3.68175e+07	8.25287e+06	1.46831e+07	7.52682e+06	3.39646e+07	1.88517e+08	7.9325e+07	3.09543e+07	2.40208e+07	3.54091e+07	6.13489e+07	1.36725e+07	4.50147e+06	1.91574e+07	2.64906e+07	4.58917e+07	3.17546e+08	5.72714e+07	6.17301e+07	2.94349e+07	2.4661e+07	4.80248e+07	2.69615e+07	1.15383e+07	4.36336e+06	2.37559e+07	4.2029e+07	1.92826e+08	2.69938e+07	4.97409e+07	1.74654e+07	1.73215e+07	6.06724e+07	2.33823e+07	1.06309e+07	8.78125e+06	9.42924e+06	2.3416e+07	2.25949e+08	5.75297e+07	5.98528e+07	1.60772e+07	2.5673e+07	7.04918e+07	2.5717e+07	2.3232e+07	1.89774e+07	1.54544e+07	3.52432e+07	2.77971e+08	3.23714e+07	3.9566e+07	891759	1.0103e+06	6.46223e+07	840583	8.62539e+06	7.46022e+06	3.87264e+06	4.09723e+07	2.00459e+08	6.74935e+07	3.05616e+07	483443	851548	6.08463e+07	260161	1.69735e+07	2.38359e+07	1.37751e+07	3.96463e+07	3.69612e+08	2.87998e+08	7.7948e+07	4.15077e+07	4.83638e+07	9.0566e+07	5.1124e+07	4.15346e+07	5.08289e+07	1.07932e+08	1.43994e+08	1.03607e+08	4.86263e+07	3.86025e+07	9.17304e+07	7.96216e+07	7.23648e+07	5.93161e+07	1.43638e+08	9.93951e+07	4.0688e+08	1.6153e+08	1.01308e+08	5.30001e+07	5.44201e+07	1.72395e+08	1.01559e+08	5.69668e+07	6.63918e+07	2.36678e+07	2.08649e+08	1.88517e+08	1.25053e+08	6.0923e+07	7.51769e+07	1.23553e+08	1.03801e+08	6.62417e+07	6.42547e+07	7.86056e+07	9.09063e+07	2.64266e+08	3.4732e+08	1.49104e+08	1.29902e+08	8.45619e+07	1.00527e+08	9.74418e+07	6.28081e+07	7.61069e+07	4.4022e+07	8.84823e+07	2.18232e+08	3.44997e+08	1.03652e+08	1.6331e+08	6.3333e+07	1.31754e+08	1.68224e+08	9.73551e+07	6.44421e+07	4.14115e+07	4.60433e+07	1.56337e+08	3.18156e+08	1.17059e+08	1.42843e+08	6.67341e+07	1.37782e+08	1.54287e+08	8.84947e+07	9.65393e+07	8.64473e+07	5.9825e+07	2.30225e+08	3.59813e+08	9.45072e+07	8.98087e+07	3.31399e+07	4.44552e+07	1.43667e+08	3.95566e+07	3.39306e+07	2.85251e+07	1.16679e+07	1.65682e+08	2.37616e+08	9.46456e+07	5.47197e+07	2.36765e+07	4.045e+07	1.10531e+08	1.31001e+07	5.59453e+07	7.7516e+07	3.96323e+07	1.66693e+08
O00300	Tumor necrosis factor receptor superfamily member 11B [OS=Homo sapiens]	FALSE		24	1556	24	46	2.79528e+07	1.3472e+07	4.30825e+08	2.35587e+07	1.20375e+08	3.3913e+07	5.35077e+07	6.71986e+07	4.5599e+07	7.2235e+07	2.04286e+07	4.1071e+08	7.10483e+07	2.50699e+08	4.46525e+07	4.86627e+07	5.63153e+07	1.11592e+07	7.97914e+07	1.10825e+07	4.40979e+07	2.6081e+07	4.39198e+08	5.53945e+07	1.23313e+08	2.58801e+07	1.03437e+08	6.31641e+07	4.11983e+07	6.54203e+07	2.36147e+07	3.44374e+07	2.16595e+07	3.22201e+08	3.79292e+07	8.80089e+07	2.31465e+07	5.38194e+07	1.55617e+07	2.97164e+07	5.27824e+07	2.58523e+07	4.41962e+07	2.80961e+07	4.62085e+08	4.94539e+07	1.46777e+08	2.48925e+07	1.46447e+08	5.40665e+07	2.087e+07	8.4795e+07	2.9716e+07	4.95347e+07	4.29329e+07	2.39421e+08	9.23317e+07	7.3643e+07	27044369	6.7047e+07	6.78509e+07	3.87348e+07	3.57721e+07	2.6454e+07	5.61017e+07	6.07209e+07	3.54369e+08	5.92492e+07	9.70462e+07	2.366e+07	1.0239e+08	6.56118e+07	3.32907e+07	6.36531e+07	2.99265e+07	5.86489e+07	7.30478e+07	4.45897e+08	5.87898e+06	9.48714e+06	3.64109e+07	4.80067e+06	1.56909e+08	3.45225e+07	7.04631e+07	5.45605e+07	7.56989e+07	1.17399e+08	4.7491e+08	4.58865e+06	1.19444e+07	3.59045e+07	5.31993e+06	1.40775e+08	5.94027e+07	8.11593e+07	5.00565e+07	3.51418e+07	2.33024e+07	1.128e+09	2.80605e+08	1.10475e+09	1.59147e+08	2.43089e+08	4.87699e+08	3.41153e+08	2.53122e+08	1.46083e+08	1.24285e+09	3.49289e+08	1.52714e+09	1.3034e+08	2.53226e+08	4.52278e+08	1.79999e+08	2.84494e+08	1.89868e+08	6.00272e+07	8.77566e+07	8.91016e+08	3.06795e+08	9.58011e+08	5.97352e+07	2.85324e+08	4.36e+08	1.86284e+08	2.05712e+08	1.45068e+08	3.44374e+07	3.41454e+07	6.34142e+08	1.18705e+08	3.0709e+08	3.91633e+07	2.60749e+08	2.2213e+08	1.2193e+08	1.81131e+08	1.4887e+08	4.83402e+07	7.31475e+07	9.72393e+08	1.42073e+08	5.98317e+08	5.05065e+07	3.41157e+08	3.56625e+08	2.10557e+08	3.15832e+08	1.54298e+08	8.86255e+07	1.64856e+08	7.8607e+08	3.34812e+08	5.60157e+08	7.49847e+07	2.79158e+08	4.11298e+08	1.8267e+08	1.74676e+08	1.7662e+08	7.8996e+07	1.23553e+08	8.4573e+08	2.45934e+08	5.20828e+08	5.17852e+07	3.52335e+08	2.72646e+08	1.51648e+08	2.46405e+08	1.95494e+08	7.59167e+07	2.1326e+08	1.01212e+09	2.18477e+08	4.17453e+08	8.0948e+07	2.25912e+08	6.17251e+08	1.32001e+08	2.12298e+08	2.2063e+08	8.97304e+07	1.64627e+08	8.50312e+08	2.24728e+08	5.67379e+08	6.52227e+07	2.67879e+08	4.63999e+08	1.93182e+08	2.33503e+08	2.10463e+08
Q8N271	Prominin-2 [OS=Homo sapiens]	FALSE		28	1556	28	91.8	3.05536e+08	2.19174e+08	5.6761e+07	1.75467e+07	1.70429e+07	7.85923e+07	5.09896e+07	3.06342e+07	2.8941e+07	6.13621e+07	7.26947e+07	7.83142e+07	4.43895e+07	2.2723e+07	8.39973e+07	4.38865e+07	2.85085e+07	2.01137e+07	4.77613e+07	2.92946e+07	3.44598e+08	9.44376e+07	7.6599e+07	3.60032e+07	2.74542e+07	1.29646e+08	8.73982e+07	3.0898e+07	1.66586e+07	2.82294e+07	9.78767e+07	4.82441e+08	1.90196e+08	1.03171e+08	8.51004e+07	6.5645e+07	1.61491e+08	3.97743e+07	1.67969e+07	6.64141e+07	5.88529e+07	1.05851e+08	3.44442e+08	1.06799e+08	9.88899e+07	1.09599e+08	4.97305e+07	1.39836e+08	8.04321e+07	3.19897e+07	1.98743e+07	3.93298e+07	1.19999e+08	2.20756e+08	6.29412e+07	7.98947e+07	6.62544e+07	4.25493e+07	1.12171e+08	7.18827e+07	3.42479e+07	2.46931e+07	2.64404e+07	6.24057e+07	3.0926e+08	1.24689e+08	1.40703e+08	5.71925e+07	5.29784e+07	1.64913e+08	6.00951e+07	5.70135e+07	4.56501e+07	3.01979e+07	8.57474e+07	2.91538e+08	8.29542e+07	5.26327e+07	1.25608e+06	607459	1.11018e+08	1.04564e+06	1.18646e+07	1.29287e+07	2.22752e+07	1.07986e+08	3.58128e+08	1.56419e+08	8.74007e+07	1.00552e+06	630605	1.48403e+08	780764	4.18003e+07	4.6349e+07	3.77562e+07	1.18045e+08	3.84115e+08	3.79103e+08	1.48613e+08	2.08997e+08	1.56412e+08	3.68819e+08	2.31649e+08	2.2233e+08	2.16525e+08	2.15021e+08	5.19832e+08	2.36987e+08	2.18229e+08	1.38418e+08	2.45187e+08	2.28372e+08	2.28957e+08	3.24437e+08	1.70291e+08	5.01882e+08	4.69075e+08	3.1776e+08	1.55399e+08	1.99399e+08	2.13289e+08	2.99242e+08	2.41083e+08	2.13278e+08	7.53241e+07	8.87665e+07	6.01269e+08	4.82441e+08	2.99837e+08	2.03057e+08	2.66335e+08	2.29055e+08	2.73238e+08	1.92702e+08	2.39762e+08	2.72506e+08	2.01962e+08	6.0954e+08	3.76738e+08	2.78049e+08	2.081e+08	3.14862e+08	2.02719e+08	2.83726e+08	1.87371e+08	2.11005e+08	2.00511e+08	1.4649e+08	6.23084e+08	3.94969e+08	2.41685e+08	2.62311e+08	2.40251e+08	3.23647e+08	3.1101e+08	2.99292e+08	2.07603e+08	1.16451e+08	1.29109e+08	4.16653e+08	4.35464e+08	2.53713e+08	3.358e+08	2.37398e+08	2.84325e+08	3.60949e+08	2.06793e+08	2.36916e+08	2.07949e+08	1.16898e+08	5.60142e+08	3.77374e+08	2.42182e+08	1.19468e+08	4.66788e+07	2.67294e+07	2.46814e+08	4.92063e+07	4.6673e+07	4.94343e+07	6.71127e+07	4.36669e+08	4.2451e+08	2.19345e+08	1.56488e+08	4.92449e+07	2.99549e+07	2.69583e+08	3.93145e+07	1.37775e+08	1.5073e+08	1.08628e+08	4.96319e+08
P46459	Vesicle-fusing ATPase [OS=Homo sapiens]	FALSE		43	1550	43	82.5	1.59552e+08	1.31827e+08	8.18891e+06	1.43678e+06	1.72781e+06	2.43024e+07	3.53649e+06	2.27031e+06	5.22004e+06	4.20671e+06	7.30005e+06	1.38612e+07	7.08996e+06	2.07313e+06	5.79266e+07	6.53199e+06	6.57111e+06	2.75633e+06	6.96063e+06	3.03671e+06	1.34923e+08	3.4078e+07	1.89246e+07	6.05752e+06	4.12526e+06	6.14695e+07	6.63466e+06	2.9569e+06	1.0127e+07	4.7745e+06	1.10685e+07	1.87965e+08	1.04655e+08	6.59009e+07	3.75762e+07	3.22507e+07	1.01773e+08	6.5143e+06	9.78851e+06	2.85577e+07	1.08564e+07	1.51603e+07	1.67542e+08	5.86546e+07	3.20695e+07	3.20206e+07	2.0331e+07	7.98926e+07	5.97757e+06	1.0973e+07	6.22042e+06	3.09654e+06	1.80524e+07	1.0012e+08	2.32472e+07	1.70171e+07	1.11917e+07	6.88679e+06	4.60484e+07	5.89104e+06	3.89495e+06	1.3504e+07	1.27718e+06	7.86002e+06	1.02728e+08	5.36749e+07	3.35563e+07	1.47791e+07	1.82214e+07	6.40247e+07	7.39903e+06	1.74631e+07	2.51375e+07	1.79296e+06	1.02065e+07	1.17541e+08	2.87858e+07	1.67378e+07	436021	409298	5.52745e+07	419322	9.61052e+06	1.17945e+07	644273	1.75909e+07	1.7261e+08	1.02427e+08	7.15509e+07	362637	259186	8.47171e+07	341412	2.99546e+07	3.55458e+07	1.33711e+06	2.84711e+07	2.00586e+08	2.2802e+08	2.14404e+07	1.71133e+07	1.58571e+07	1.14047e+08	1.60665e+07	1.6477e+07	3.90542e+07	1.47409e+07	5.22019e+07	4.19454e+07	3.48558e+07	1.26285e+07	1.69087e+08	3.39906e+07	5.27738e+07	4.446e+07	2.48179e+07	5.20257e+07	1.8366e+08	1.14664e+08	3.83931e+07	3.35487e+07	3.20488e+07	1.41881e+08	1.83013e+07	2.04105e+07	4.57906e+07	1.50132e+07	6.79952e+07	1.87965e+08	1.64986e+08	1.29703e+08	1.17601e+08	1.12533e+08	1.72198e+08	3.15611e+07	1.39723e+08	1.17176e+08	3.72552e+07	8.73002e+07	1.83252e+08	1.52706e+08	6.74857e+07	9.19901e+07	8.28765e+07	1.62101e+08	1.39251e+07	7.23785e+07	6.27577e+07	1.15335e+07	9.37356e+07	1.79131e+08	8.92658e+07	5.58708e+07	4.05832e+07	5.23836e+07	1.27676e+08	2.4528e+07	2.36103e+07	6.36837e+07	6.2365e+06	5.24776e+07	1.44649e+08	1.09216e+08	8.00847e+07	6.13459e+07	9.77905e+07	1.40132e+08	2.54608e+07	7.25668e+07	1.14508e+08	6.94066e+06	6.66738e+07	1.52147e+08	8.4039e+07	3.79923e+07	1.62036e+07	1.80099e+07	1.22885e+08	1.97327e+07	3.78059e+07	4.50978e+07	1.94113e+06	7.11332e+07	2.04605e+08	1.43633e+08	1.2811e+08	1.776e+07	1.23118e+07	1.53894e+08	1.71914e+07	9.87316e+07	1.15597e+08	3.84698e+06	1.19707e+08
Q9H4A4	Aminopeptidase B [OS=Homo sapiens]	FALSE		33	1547	33	72.5	2.8797e+08	1.93398e+08	4.16776e+07	1.19419e+07	1.59944e+07	3.91727e+07	4.15506e+07	1.58483e+07	1.84323e+07	4.64442e+07	2.53793e+07	4.87532e+07	2.41516e+07	3.29801e+07	8.33404e+07	2.93324e+07	1.93473e+07	1.01322e+07	3.74618e+07	1.2017e+07	2.09219e+08	7.26352e+07	5.8091e+07	2.3793e+07	2.01954e+07	9.57891e+07	3.95905e+07	3.3474e+07	1.37801e+07	4.1734e+07	26313056	2.88397e+08	1.78244e+08	1.01567e+08	7.09022e+07	5.99421e+07	1.56822e+08	3.87637e+07	1.38946e+07	6.31787e+07	4.63373e+07	3.7285e+07	2.94686e+08	1.03551e+08	6.29283e+07	7.337e+07	4.68534e+07	1.28898e+08	42636722	2.57617e+07	8.30933e+06	3.31322e+07	3.57023e+07	1.51114e+08	4.27071e+07	4.71496e+07	7.14309e+07	2.28169e+07	7.53567e+07	5.69759e+07	3.44961e+07	2.23023e+07	4.75811e+07	3.9125e+07	1.91317e+08	1.16845e+08	7.34997e+07	3.33399e+07	4.62471e+07	1.12861e+08	5.5661e+07	3.97697e+07	3.52204e+07	3.71553e+07	2.63538e+07	1.78373e+08	6.45649e+07	4.45739e+07	3.7278e+06	4.3322e+06	7.91382e+07	3.07463e+06	1.10641e+07	1.34891e+07	4.04816e+07	3.86124e+07	1.83135e+08	1.57239e+08	4.14448e+07	267479	323239	1.06929e+08	163070	4.54813e+07	3.2569e+07	1.8539e+07	3.74469e+07	3.62032e+08	3.34519e+08	1.09122e+08	1.42239e+08	1.46789e+08	1.8383e+08	1.88767e+08	1.1502e+08	1.37903e+08	1.62747e+08	1.81484e+08	1.47532e+08	1.18734e+08	2.00899e+08	2.43269e+08	1.52637e+08	1.55381e+08	1.63433e+08	1.33569e+08	2.05879e+08	2.84794e+08	2.444e+08	1.17851e+08	1.31774e+08	1.56896e+08	2.21096e+08	1.09208e+08	2.3106e+08	6.23085e+07	1.31231e+08	1.61644e+08	2.88397e+08	2.80996e+08	1.999e+08	2.219e+08	2.09156e+08	2.65339e+08	1.87806e+08	1.98333e+08	2.59231e+08	1.59013e+08	2.14704e+08	3.22317e+08	2.69591e+08	1.32424e+08	2.10781e+08	1.90991e+08	2.61533e+08	9.93245e+07	1.69925e+08	8.38328e+07	1.23406e+08	1.85382e+08	2.70368e+08	1.63989e+08	1.54802e+08	2.59022e+08	1.73554e+08	2.08938e+08	2.37226e+08	2.09108e+08	1.05175e+08	2.3234e+08	2.61218e+08	2.69391e+08	2.37752e+08	1.75413e+08	1.38389e+08	2.48199e+08	2.47021e+08	1.91535e+08	1.6526e+08	1.60439e+08	1.43831e+08	1.72155e+08	2.3089e+08	1.88495e+08	1.01176e+08	1.38534e+08	1.90625e+08	1.75939e+08	1.44688e+08	4.3524e+07	5.15773e+07	1.21967e+08	1.56139e+08	2.1708e+08	2.20495e+08	7.42057e+07	1.30997e+07	1.53544e+07	1.94243e+08	8.21122e+06	1.49908e+08	1.05917e+08	5.33384e+07	1.57446e+08
O00391	Sulfhydryl oxidase 1 [OS=Homo sapiens]	FALSE		34	1544	34	82.5	9.14506e+06	7.91806e+06	8.08688e+07	6.35408e+06	1.47278e+07	1.46538e+07	2.35642e+07	1.73191e+07	2.20554e+07	3.71603e+07	1.09369e+07	7.04175e+07	2.43199e+07	2.30771e+07	2.5993e+07	2.74138e+07	1.17155e+07	6.13409e+06	2.93287e+07	4.78263e+06	1.60823e+07	1.35687e+07	9.6562e+07	1.79821e+07	1.25811e+07	1.91103e+07	2.68964e+07	1.58595e+07	2.27044e+07	3.38248e+07	1.13144e+07	1.60093e+07	1.71493e+07	7.99952e+07	1.93419e+07	1.21316e+07	2.24923e+07	2.63711e+07	4.43553e+06	1.43347e+07	3.043e+07	1.19581e+07	1.27607e+07	1.59822e+07	1.17102e+08	2.43317e+07	1.50814e+07	2.41925e+07	4.93081e+07	1.21951e+07	1.00055e+07	4.14155e+07	1.50631e+07	2.40669e+07	2.49545e+07	4.40079e+07	2.30522e+07	9.25197e+06	2.53309e+07	2.54426e+07	1.72158e+07	23395665	2.67397e+07	1.51425e+07	2.52784e+07	2.69715e+07	5.42825e+07	1.92095e+07	7.41953e+06	2.10106e+07	3.6658e+07	1.60503e+07	1.79365e+07	3.30723e+07	1.23352e+07	3.15802e+07	3.77179e+07	1.00173e+08	1.58328e+06	1.31223e+06	31009062	1.27555e+06	4.03757e+07	3.38325e+07	5.27407e+07	2.70194e+07	4.70873e+07	4.67857e+07	1.46109e+08	1.49208e+06	1.9096e+06	4.16977e+07	2.02196e+06	3.34095e+07	3.63053e+07	5.74415e+07	2.39653e+07	1.1497e+07	1.36958e+07	2.11733e+08	7.56829e+07	1.35165e+08	6.87673e+07	1.07054e+08	1.25695e+08	1.6501e+08	1.30215e+08	7.82083e+07	2.1309e+08	1.19562e+08	1.40575e+08	7.58732e+07	1.42653e+08	9.40891e+07	9.89436e+07	1.0457e+08	8.19371e+07	2.18916e+07	4.56554e+07	1.95899e+08	9.95916e+07	9.77414e+07	4.41096e+07	7.41922e+07	1.09473e+08	1.02661e+08	1.06361e+08	6.9506e+07	1.60093e+07	2.70353e+07	1.57443e+08	6.05336e+07	4.23308e+07	3.80563e+07	1.27765e+08	6.33135e+07	5.8817e+07	1.04425e+08	6.88601e+07	1.39572e+07	4.16092e+07	2.46426e+08	6.99014e+07	6.14772e+07	4.90863e+07	1.14866e+08	8.04393e+07	1.00946e+08	1.54258e+08	7.82139e+07	4.30595e+07	9.58216e+07	1.44487e+08	8.35915e+07	7.03741e+07	7.0234e+07	1.05933e+08	1.04358e+08	1.10332e+08	1.30571e+08	1.01099e+08	3.55942e+07	5.48806e+07	1.29549e+08	7.97359e+07	3.98192e+07	4.59865e+07	1.26144e+08	6.6696e+07	8.17058e+07	1.28025e+08	8.05789e+07	4.08782e+07	1.10116e+08	2.27377e+08	5.88384e+07	5.77407e+07	6.89388e+07	6.00255e+07	1.5883e+08	1.29363e+08	1.58902e+08	1.0926e+08	5.58154e+07	6.56072e+07	2.61604e+08	7.30743e+07	9.07093e+07	7.57465e+07	1.01813e+08	1.10119e+08	1.18067e+08	1.65265e+08	1.00762e+08
P30086	Phosphatidylethanolamine-binding protein 1 [OS=Homo sapiens]	FALSE		16	1541	16	21	1.87492e+09	1.42891e+09	1.60282e+08	4.03753e+07	3.30348e+07	2.85509e+08	1.15422e+08	5.88554e+07	1.21272e+08	2.64237e+08	1.70131e+08	2.70021e+08	1.81117e+08	5.69392e+07	5.89817e+08	1.43121e+08	1.32412e+08	4.83012e+07	2.51869e+08	4.46882e+07	1.84459e+09	5.98328e+08	3.44955e+08	1.62184e+08	7.79487e+07	7.8597e+08	3.43613e+08	7.01346e+07	1.64771e+08	3.62894e+07	2.06604e+08	2.55854e+09	1.70324e+09	6.36254e+08	6.85411e+08	5.57725e+08	1.20025e+09	2.04362e+08	9.52853e+07	5.03302e+08	3.67191e+08	3.2041e+08	2.40506e+09	8.54941e+08	5.03555e+08	7.35801e+08	3.69505e+08	8.29413e+08	3.93047e+08	2.08151e+08	9.37062e+07	1.67241e+08	2.77018e+08	1.18884e+09	4.26922e+08	3.03914e+08	3.00037e+08	1.32872e+08	5.67016e+08	2.15161e+08	1.20651e+08	2.30171e+08	5.2092e+07	1.54119e+08	1.6457e+09	1.15696e+09	6.02021e+08	2.94719e+08	2.73738e+08	8.30022e+08	2.80135e+08	3.95441e+08	3.03905e+08	1.19375e+08	1.88791e+08	1.50825e+09	5.19526e+08	2.57926e+08	5.71986e+06	7.62058e+06	5.97516e+08	3.95218e+06	1.028e+08	1.36284e+08	3.86811e+07	2.55837e+08	1.76997e+09	1.5956e+09	3.43511e+08	3.00889e+06	2.59534e+06	8.54122e+08	1.88495e+06	3.54361e+08	4.02133e+08	1.02874e+08	2.53285e+08	2.35712e+09	2.47157e+09	4.19656e+08	4.80907e+08	3.03178e+08	1.33984e+09	5.24368e+08	4.27148e+08	9.07306e+08	9.25924e+08	1.21659e+09	8.1711e+08	8.90412e+08	3.46847e+08	1.72167e+09	7.44757e+08	1.06342e+09	7.79103e+08	8.98031e+08	7.65609e+08	2.5109e+09	2.01323e+09	6.99823e+08	8.98235e+08	6.05577e+08	1.81414e+09	9.47836e+08	4.84115e+08	7.45034e+08	1.14111e+08	1.26919e+09	2.55854e+09	2.6851e+09	1.25225e+09	2.1451e+09	1.94607e+09	2.03079e+09	9.90111e+08	1.36012e+09	2.06511e+09	1.26007e+09	1.84507e+09	2.63056e+09	2.22581e+09	1.05966e+09	2.11384e+09	1.50623e+09	1.68287e+09	9.15623e+08	1.37297e+09	9.45401e+08	6.22916e+08	1.43839e+09	2.12703e+09	1.63932e+09	9.97813e+08	1.08799e+09	1.01068e+09	1.57214e+09	8.95851e+08	7.31358e+08	1.08546e+09	2.54367e+08	1.02898e+09	2.31729e+09	2.35415e+09	1.43677e+09	1.22333e+09	1.4691e+09	1.81669e+09	9.63971e+08	1.64323e+09	1.38437e+09	4.62108e+08	1.23327e+09	1.95231e+09	1.51674e+09	5.85452e+08	2.12564e+08	3.35321e+08	1.32839e+09	1.85984e+08	4.04397e+08	5.21097e+08	1.16542e+08	1.03454e+09	2.09805e+09	2.23749e+09	6.15046e+08	1.4736e+08	1.23283e+08	1.55156e+09	9.49144e+07	1.16799e+09	1.30776e+09	2.95977e+08	1.06494e+09
P67936	Tropomyosin alpha-4 chain [OS=Homo sapiens]	FALSE		40	1540	27	28.5	7.69222e+08	5.08191e+08	5.37923e+07	1.23915e+07	6.97306e+06	1.5519e+08	1.87599e+07	1.3253e+07	2.15405e+07	4.55224e+07	3.08424e+07	1.04486e+08	5.81207e+07	1.49788e+07	3.35555e+08	2.30713e+07	3.33063e+07	8.80116e+06	4.80627e+07	6.34744e+06	9.68261e+08	3.02382e+08	1.17379e+08	5.71208e+07	2.3277e+07	4.35491e+08	6.1179e+07	1.74749e+07	2.62646e+07	8.20682e+06	3.03159e+07	1.15684e+09	1.11607e+09	2.88484e+08	2.3681e+08	2.59762e+08	6.14119e+08	5.6916e+07	4.20139e+07	1.28048e+08	8.47655e+07	4.04194e+07	1.1818e+09	5.52555e+08	1.73702e+08	2.71942e+08	1.71247e+08	4.74834e+08	6.43143e+07	7.59836e+07	1.85983e+07	3.18532e+07	4.59927e+07	6.07788e+08	2.39743e+08	1.56796e+08	1.01719e+08	4.34732e+07	3.99774e+08	4.69872e+07	3.85118e+07	6.06475e+07	8.8733e+06	2.01203e+07	9.93034e+08	7.58787e+08	2.91441e+08	1.05959e+08	1.29953e+08	5.00387e+08	6.13382e+07	1.92983e+08	9.68634e+07	3.06611e+07	2.80684e+07	7.19335e+08	2.68656e+08	1.1333e+08	1.48385e+06	2.79606e+06	3.72112e+08	1.06423e+06	4.07693e+07	3.14788e+07	6.87647e+06	3.31837e+07	8.67545e+08	8.87529e+08	1.63992e+08	1.10808e+06	800879	5.17584e+08	869369	1.65801e+08	1.12536e+08	2.1532e+07	4.06739e+07	9.67054e+08	8.79015e+08	1.4084e+08	1.47595e+08	6.39955e+07	7.28276e+08	8.52274e+07	9.61846e+07	1.61158e+08	1.59517e+08	2.20551e+08	3.16186e+08	2.85734e+08	9.12439e+07	9.79481e+08	1.20056e+08	2.67489e+08	1.41964e+08	1.71366e+08	1.08746e+08	1.31802e+09	1.01745e+09	2.3813e+08	3.16356e+08	1.80837e+08	1.00518e+09	1.68759e+08	1.20623e+08	1.18759e+08	2.5806e+07	1.86234e+08	1.15684e+09	1.75944e+09	5.67782e+08	7.41135e+08	9.06391e+08	1.03907e+09	2.75752e+08	5.99713e+08	5.25399e+08	2.90885e+08	2.32754e+08	1.29261e+09	1.43856e+09	3.65531e+08	7.81248e+08	6.98065e+08	9.63434e+08	1.49823e+08	5.01191e+08	1.87638e+08	1.18642e+08	2.38814e+08	1.08743e+09	9.20581e+08	5.14793e+08	3.68854e+08	3.30674e+08	1.10844e+09	1.95637e+08	2.3345e+08	2.86008e+08	4.33286e+07	1.34334e+08	1.39828e+09	1.54395e+09	6.95547e+08	4.39819e+08	6.9743e+08	1.09521e+09	2.11071e+08	8.01927e+08	4.41239e+08	1.18691e+08	1.83356e+08	9.31125e+08	7.84333e+08	2.57242e+08	5.51435e+07	1.23032e+08	8.27274e+08	5.00809e+07	1.60378e+08	1.20363e+08	2.07181e+07	1.34187e+08	1.02835e+09	1.24458e+09	2.93622e+08	5.42676e+07	3.80432e+07	9.40224e+08	4.37761e+07	5.46487e+08	3.65974e+08	6.19494e+07	1.71014e+08
P02538	Keratin, type II cytoskeletal 6A [OS=Homo sapiens]	FALSE		49	1539	6	60	1786752		670082	7.87728e+07	1.82734e+06	2.81945e+06	1.19997e+07	1.57142e+06	831584	3.08501e+06	1.08782e+06	1.17747e+07	869584	205509	7.03977e+06	1.74158e+06	8.31145e+06	2.04585e+06	446534	3.31251e+06	1.83364e+06	2.93198e+06	1.18463e+06	1.2526e+06	593429	2.71797e+06	1454939	1.66169e+06	2.37558e+06	2.12209e+06	4.41641e+06	1.02499e+07	2.06654e+06	4.54602e+07	1.0177e+06	2.19308e+06	650900	5.28091e+06	1.8306e+06	5.1344e+06	1.26377e+06	6245728	1.04703e+06	7.02971e+06	3.34449e+07	3.57217e+06	1.36162e+06	5.53975e+06	287646	4.02643e+06	6.11219e+06	1.65268e+06	2.45408e+07	462577	1.26789e+06	1.17905e+06	250846	3.71304e+06	12469592	1.75421e+06	9.76814e+06	614270	1.48089e+06	822915	681278	1.79023e+06	127398	1.67925e+06	670061	4.27796e+06	870882	2.64984e+07	1.24895e+06	334812	1.42344e+06		403954	2.43109e+06	516724	583573	3.82662e+06	2.26778e+06	2854074	413347	866087	3.91639e+06	6.11245e+06	966533	1.11191e+06	3.42354e+06	436311		1.62335e+06	400629	1.20927e+06	752087	5.97728e+06	2.24628e+06		1.75443e+06	9.38257e+08	1.67705e+07	1.32311e+07	5.45153e+07	1.14047e+07	6.22158e+06	1.08103e+07	7.77889e+06	3.56315e+07	4.27507e+06	1.25186e+06	2.0549e+07	9.06269e+06	6.67508e+07	3.29998e+07	1.5921e+06	5.67507e+07	2.496e+06	9.86543e+06	2.4033e+06	6.93737e+06	4.61029e+06	6.27349e+06	4.01336e+06	1.14701e+07	1.07415e+07	6.67285e+06	2.71306e+07	1.02499e+07	3.25782e+06	8.94729e+07	3.18506e+06	7.65231e+06	1.10131e+06	2.55855e+07	2.61303e+07	2.10671e+07	4.33681e+06	3.59658e+07	1.14521e+06	1.83016e+07	7.03802e+07	1.02623e+07	5.55046e+06	1.12401e+07	670086	2.65585e+07	6.16658e+07	6.15566e+06	1.27426e+08	827624	4.86851e+06	3.87108e+06	909616	2.82428e+07	3.45739e+07	7.30387e+06	5.92123e+07	2.89684e+06	7.23122e+06	5.49421e+06	959298	3.64268e+06	304044	6.97031e+06	3.59609e+06	9.36327e+06	2.99679e+06	1.10113e+08	5.68929e+06	1.29608e+06	9.29856e+06		1.17933e+06	5.51819e+06	1.92027e+07	2.56784e+07	8.50727e+06	1.06718e+08	1.12274e+07	1.58048e+06	2.60943e+06	1.58369e+07	7.24545e+06	1.35536e+06	1.99085e+06	1.67667e+08	2.07255e+07		8.17421e+07	1.32049e+06	3.93263e+06	2.16382e+06	2.51315e+07
P00352	Aldehyde dehydrogenase 1A1 [OS=Homo sapiens]	FALSE		29	1538	26	54.8	1.37142e+08	1.03518e+08	9.12991e+06	3.72949e+06	1.42615e+06	5.87175e+07	6.49948e+06	5.76866e+06	9.09828e+06	9.23222e+06	1.7e+07	1.56936e+07	1.34837e+07	3.06394e+06	1.11839e+08	7.96632e+06	1.66233e+07	4.84908e+06	1.27013e+07	6.6051e+06	9.09611e+07	7.17434e+07	1.22188e+07	1.27898e+07	5.52578e+06	1.39056e+08	1.45131e+07	8.50959e+06	1.65124e+07	2.10723e+06	1.84297e+07	1.37066e+08	2.3114e+08	6.21992e+07	5.36307e+07	3.09048e+07	2.37679e+08	1.29419e+07	1.60303e+07	4.35845e+07	2.39402e+07	2.53514e+07	1.29214e+08	9.77049e+07	1.90082e+07	5.60317e+07	2.00789e+07	1.96139e+08	1.13406e+07	2.40547e+07	8.95399e+06	8.13269e+06	2.94182e+07	7.11906e+07	4.55293e+07	1.85138e+07	1.94807e+07	1.03221e+07	8.99646e+07	1.11137e+07	1.00911e+07	1.98303e+07	2.54223e+06	1.22383e+07	1.01287e+08	1.02083e+08	3.60428e+07	2.12633e+07	1.46436e+07	1.3913e+08	1.2693e+07	3.85996e+07	3.19709e+07	6.15335e+06	1.53671e+07	7.34086e+07	5.30971e+07	8382214	1.02633e+06	893566	1.03783e+08	638634	1.14832e+07	1.10105e+07	1.8038e+06	1.87697e+07	8.10394e+07	1.37004e+08	2.41737e+07	291891	588439	1.43557e+08	477908	3.4402e+07	2.67757e+07	2.36712e+06	2.46612e+07	1.72413e+08	1.79054e+08	2.39042e+07	4.44217e+07	1.30885e+07	2.7555e+08	2.95276e+07	4.18666e+07	6.80696e+07	3.2351e+07	1.21565e+08	4.74905e+07	6.6289e+07	1.86641e+07	3.26456e+08	4.14544e+07	1.33505e+08	7.82161e+07	4.5286e+07	1.1316e+08	1.23819e+08	2.414e+08	2.47887e+07	7.08347e+07	4.29293e+07	3.20962e+08	4.00335e+07	5.87388e+07	7.46633e+07	6.62612e+06	1.13216e+08	1.37066e+08	3.64384e+08	1.22418e+08	1.67846e+08	1.07836e+08	4.02147e+08	6.27023e+07	2.28819e+08	1.78833e+08	8.21543e+07	1.45985e+08	1.4133e+08	2.54372e+08	4.00002e+07	1.6097e+08	8.18486e+07	3.97963e+08	2.64184e+07	1.58665e+08	9.03368e+07	3.02914e+07	1.52752e+08	1.27371e+08	1.74826e+08	6.07845e+07	7.06407e+07	7.85141e+07	2.49441e+08	4.62734e+07	6.11701e+07	9.35179e+07	1.24138e+07	8.1709e+07	1.42621e+08	2.07714e+08	8.6019e+07	8.82607e+07	7.85894e+07	3.04517e+08	4.36777e+07	1.60398e+08	1.45636e+08	2.382e+07	1.00385e+08	9.5022e+07	1.55015e+08	1.90263e+07	3.81408e+07	3.93187e+07	2.30728e+08	3.00531e+07	4.51728e+07	4.20999e+07	5.43468e+06	7.59001e+07	9.60608e+07	1.92119e+08	4.32822e+07	1.42953e+07	2.79519e+07	2.60779e+08	2.40645e+07	1.1339e+08	8.70764e+07	6.81042e+06	1.03688e+08
Q96J02	E3 ubiquitin-protein ligase Itchy homolog [OS=Homo sapiens]	FALSE		41	1533	34	102.7	2.37768e+08	153966481	1.42575e+07	4.57034e+06	3.14047e+06	3.50751e+07	5.27586e+06	2.9575e+06	8.05026e+06	1.30417e+07	1.22123e+07	2.24285e+07	9.82311e+06	3.32824e+06	5.28829e+07	7.32332e+06	7.71395e+06	4.74979e+06	1.34139e+07	3.87919e+06	2.28304e+08	5.57646e+07	2.80436e+07	1.02186e+07	5.73028e+06	7.44182e+07	1.62864e+07	4.52939e+06	8.12336e+06	3.17834e+06	1.56652e+07	1.85808e+08	9.46916e+07	3.69737e+07	3.26559e+07	3.98221e+07	9.1839e+07	1.0668e+07	5.99913e+06	2.9936e+07	7.32079e+06	2.0817e+07	2.6381e+08	6.18196e+07	3.29344e+07	3.93787e+07	2.22493e+07	7.84607e+07	1.56904e+07	1.0614e+07	4.68316e+06	4.62053e+06	2.36798e+07	1.45083e+08	3.30183e+07	2.80926e+07	1.56072e+07	1.31928e+07	5.82542e+07	1.14386e+07	7.35698e+06	1.4706e+07	3.27999e+06	1.00043e+07	1.73731e+08	7.30734e+07	4.40611e+07	1.56722e+07	2.25094e+07	7.29608e+07	1.19252e+07	2.24479e+07	2.05144e+07	4.30517e+06	1.51711e+07	1.99421e+08	3.88789e+07	1.71814e+07	571781	1.27875e+06	58732669	239739	3.60376e+06	5.81854e+06	2.95845e+06	1.61959e+07	1.42274e+08	8.60523e+07	2.16027e+07	182460	295592	6.7299e+07	105468	1.85772e+07	1.92181e+07	4.73855e+06	1.96033e+07	2.98919e+08	2.66315e+08	3.73293e+07	5.44369e+07	2.88217e+07	1.64601e+08	2.39686e+07	2.14643e+07	6.02288e+07	4.56999e+07	8.73287e+07	6.78708e+07	4.82926e+07	2.02741e+07	1.54365e+08	3.81084e+07	6.19521e+07	7.66147e+07	4.78267e+07	6.64592e+07	3.10773e+08	1.87635e+08	5.6893e+07	5.65943e+07	4.4518e+07	1.71769e+08	4.4925e+07	3.12649e+07	3.67309e+07	9.99418e+06	9.62336e+07	1.85808e+08	1.49278e+08	7.27701e+07	1.02202e+08	1.38951e+08	1.55389e+08	5.16854e+07	8.56326e+07	1.22832e+08	2.51223e+07	1.19874e+08	2.88546e+08	1.60946e+08	6.93058e+07	1.13129e+08	9.06962e+07	1.59196e+08	3.65517e+07	7.00107e+07	4.72484e+07	1.72099e+07	1.22955e+08	2.59578e+08	1.26786e+08	9.22338e+07	5.65947e+07	1.00349e+08	1.61519e+08	4.7626e+07	4.45964e+07	6.93522e+07	1.60163e+07	6.67937e+07	2.44628e+08	1.48687e+08	1.05155e+08	6.5053e+07	1.20803e+08	1.59691e+08	4.10358e+07	9.3281e+07	9.34488e+07	1.66656e+07	9.91047e+07	2.58136e+08	1.13506e+08	3.89992e+07	2.12488e+07	5.62676e+07	1.30573e+08	1.12817e+07	1.41765e+07	2.22479e+07	8.91351e+06	6.54923e+07	1.68646e+08	1.20671e+08	3.8679e+07	8.93591e+06	1.40411e+07	1.22253e+08	5.31073e+06	6.12313e+07	6.24987e+07	1.36332e+07	8.24221e+07
Q9BY76	Angiopoietin-related protein 4 [OS=Homo sapiens]	FALSE		24	1531	24	45.2	2.29971e+07	1.7026e+07	4.58837e+08	9.39718e+07	1.59047e+08	3.12971e+07	1.54518e+08	1.02601e+08	1.16801e+08	7.38921e+08	1.77897e+08	3.05441e+08	3.26752e+08	1.60642e+08	9.64216e+07	9.36326e+07	6.13411e+07	5.04503e+07	4.83457e+08	8.43277e+07	7.25531e+07	1.34339e+08	4.79402e+08	1.30743e+08	8.93617e+07	6.23063e+07	1.91992e+08	9.11184e+07	1.95772e+08	4.19313e+08	1.19017e+08	7.83542e+07	1.2945e+08	3.39122e+08	3.65324e+08	1.51033e+08	5.15992e+07	8.45677e+07	3.66405e+07	1.33275e+08	5.74522e+08	8.59044e+07	6.1501e+07	1.69823e+08	3.26674e+08	2.37439e+08	1.37304e+08	5.06936e+07	1.28679e+08	8.62109e+07	7.50017e+07	5.3103e+08	1.10339e+08	1.90229e+08	2.05366e+08	2.03307e+08	2.50399e+08	6.08851e+07	6.90716e+07	1.17021e+08	8.37894e+07	1.9024e+08	2.87355e+08	1.63385e+08	2.04225e+08	2.81701e+08	1.64093e+08	2.5164e+08	6.13809e+07	5.88528e+07	9.47757e+07	6.54201e+07	1.28213e+08	416149561	1.12309e+08	2.19523e+08	4.15062e+08	4.42832e+08	9.90832e+06	6.20054e+06	1.03413e+08	4.44671e+06	2.95437e+08	2.71484e+08	6.3795e+08	2.94298e+08	2.2813e+08	4.90819e+08	4.69181e+08	9.53494e+06	6.28664e+06	1.19198e+08	3.08104e+06	1.60691e+08	2.61531e+08	6.37251e+08	1.74656e+08	2.89116e+07	2.94498e+07	1.20134e+09	1.11929e+09	1.45966e+09	1.46871e+08	7.01986e+08	7.44633e+08	8.73854e+08	2.58929e+09	1.27212e+09	9.24295e+08	1.60638e+09	9.78556e+08	2.81453e+08	4.87236e+08	4.92641e+08	8.13769e+08	1.72375e+09	1.44472e+09	9.87612e+07	4.52021e+08	9.7258e+08	7.24103e+08	6.94243e+08	1.43813e+08	5.29598e+08	6.28959e+08	8.85213e+08	1.31852e+09	7.31136e+08	7.83542e+07	2.04073e+08	6.67445e+08	1.14334e+09	5.27002e+08	8.73045e+07	4.09722e+08	5.23012e+08	5.46845e+08	1.97156e+09	4.94678e+08	6.72676e+07	4.4213e+08	6.87439e+08	6.82125e+08	5.59701e+08	1.02857e+08	2.99764e+08	5.6865e+08	7.56692e+08	1.9779e+09	5.72929e+08	3.4035e+08	7.88575e+08	6.67501e+08	9.07993e+08	4.63115e+08	1.91512e+08	4.87231e+08	5.07913e+08	8.97154e+08	1.40316e+09	1.09084e+09	2.87566e+08	5.73196e+08	3.91621e+08	1.04452e+09	3.29419e+08	1.28813e+08	3.26132e+08	2.71849e+08	5.84044e+08	1.61094e+09	7.33655e+08	2.84155e+08	1.21176e+09	1.00516e+09	3.68217e+08	2.72836e+08	2.29906e+08	2.09256e+08	1.16219e+09	1.03805e+09	1.92208e+09	1.19007e+09	2.70416e+08	6.88272e+08	8.40055e+08	4.6697e+08	2.98627e+08	2.16531e+08	1.55143e+08	5.29645e+08	8.50518e+08	1.83343e+09	7.34344e+08
Q14376	UDP-glucose 4-epimerase [OS=Homo sapiens]	FALSE		23	1528	23	38.3	4.30472e+08	3.09827e+08	3.11876e+07	7.46749e+06	1.07462e+07	4.37025e+07	1.52376e+07	1.13722e+07	2.05877e+07	1.53749e+07	2.38917e+07	3.60606e+07	2.59521e+07	1.3754e+07	9.87091e+07	2.31952e+07	2.09465e+07	1.28147e+07	2.91562e+07	8.88134e+06	3.68003e+08	1.00921e+08	4.73131e+07	2.73657e+07	1.64848e+07	1.23961e+08	3.23708e+07	1.33512e+07	3.36715e+07	4.31162e+06	3.07727e+07	4.48051e+08	2.25133e+08	1.29926e+08	9.29284e+07	8.00777e+07	1.85765e+08	3.06093e+07	1.98051e+07	8.55868e+07	3.48839e+07	4.03808e+07	5.51957e+08	1.27808e+08	8.19376e+07	9.68034e+07	5.56578e+07	1.13808e+08	2.60189e+07	3.27339e+07	1.90852e+07	1.31798e+07	4.69084e+07	2.45374e+08	7.26797e+07	3.83631e+07	3.52734e+07	2.42663e+07	7.97008e+07	2.93982e+07	1.86343e+07	4.45787e+07	6.99344e+06	1.94512e+07	2.79527e+08	1.54163e+08	8.27882e+07	4.57374e+07	3.81772e+07	1.24493e+08	3.32709e+07	5.34065e+07	7.28762e+07	1.2627e+07	2.71764e+07	3.17292e+08	8.61511e+07	5.08307e+07	2.77615e+06	3.54242e+06	9.18396e+07	2.4415e+06	2.4999e+07	3.23867e+07	4.98172e+06	3.93282e+07	3.13145e+08	1.85913e+08	8.36704e+07	2.21755e+06	1.90501e+06	1.08945e+08	1.85265e+06	4.60857e+07	5.98854e+07	8.66148e+06	4.36836e+07	5.41183e+08	5.35906e+08	8.16562e+07	8.89446e+07	9.86234e+07	2.05088e+08	6.92255e+07	8.25345e+07	1.54029e+08	5.38759e+07	1.70847e+08	1.09123e+08	1.27586e+08	8.37828e+07	2.88131e+08	1.20701e+08	1.68225e+08	2.06703e+08	1.03955e+08	1.52157e+08	5.00935e+08	3.39575e+08	9.59857e+07	1.51561e+08	1.28069e+08	2.86122e+08	8.92929e+07	9.21587e+07	1.5225e+08	1.35577e+07	1.8904e+08	4.48051e+08	3.54914e+08	2.55716e+08	2.90834e+08	2.79416e+08	3.1431e+08	1.48299e+08	2.82701e+08	3.51174e+08	1.19709e+08	2.32531e+08	6.0371e+08	3.32746e+08	1.72426e+08	2.78101e+08	2.26881e+08	2.30915e+08	6.06123e+07	2.15914e+08	1.92551e+08	4.909e+07	2.43568e+08	4.39013e+08	2.7908e+08	1.25954e+08	1.27908e+08	1.84579e+08	2.20983e+08	1.22403e+08	1.12957e+08	2.10229e+08	3.41492e+07	1.29867e+08	3.93598e+08	3.13686e+08	1.9758e+08	1.89849e+08	2.04889e+08	2.7248e+08	1.14488e+08	2.21927e+08	3.31971e+08	4.88798e+07	1.77529e+08	4.10711e+08	2.51515e+08	1.15378e+08	1.03168e+08	1.55874e+08	2.04176e+08	1.14893e+08	9.83411e+07	1.23834e+08	1.50094e+07	1.59034e+08	3.71189e+08	2.60705e+08	1.49809e+08	1.08604e+08	9.04915e+07	1.97906e+08	9.32882e+07	1.519e+08	1.94752e+08	2.49199e+07	1.83668e+08
P49419	Alpha-aminoadipic semialdehyde dehydrogenase [OS=Homo sapiens]	FALSE		31	1528	31	58.5	2.86925e+08	1.96213e+08	1.76782e+07	3.45325e+06	3.58245e+06	4.49342e+07	1.07845e+07	4.73227e+06	5.90588e+06	1.66416e+07	1.77556e+07	2.27622e+07	1.39695e+07	4.29499e+06	7.77954e+07	1.31215e+07	1.37368e+07	3.54958e+06	1.86816e+07	5.53919e+06	2.46152e+08	8.1038e+07	2.46507e+07	1.39581e+07	6.58988e+06	9.4644e+07	2.51376e+07	7.70348e+06	1.94569e+07	2.77362e+06	2.02861e+07	5.07397e+08	2.04303e+08	7.50836e+07	5.34233e+07	4.49347e+07	1.60286e+08	1.81228e+07	1.19672e+07	2.63217e+07	2.57325e+07	3.15913e+07	3.28705e+08	1.093e+08	3.75431e+07	5.51339e+07	2.76219e+07	1.31951e+08	3.07638e+07	2.14926e+07	5.27171e+06	9.76165e+06	2.87937e+07	1.59779e+08	4.95197e+07	2.97891e+07	1.97953e+07	1.37035e+07	7.47101e+07	1.66899e+07	1.2644e+07	2.70255e+07	2.58573e+06	1.41863e+07	1.66869e+08	1.00801e+08	4.82696e+07	2.42634e+07	2.01419e+07	8.73729e+07	2.02893e+07	3.62457e+07	3.79262e+07	8.76502e+06	1.95125e+07	2.35621e+08	6.32648e+07	1.98519e+07	923562	1.32945e+06	8.2741e+07	929235	2.08294e+07	1.64967e+07	2.32165e+06	2.50357e+07	3.45678e+08	1.20553e+08	6.00029e+07	410274	655891	9.08589e+07	306490	3.25762e+07	3.68779e+07	6.40365e+06	2.61294e+07	3.60718e+08	3.39389e+08	4.62855e+07	4.11314e+07	3.28781e+07	2.10868e+08	4.89945e+07	3.43448e+07	4.41854e+07	5.83146e+07	1.26969e+08	6.88807e+07	6.8677e+07	2.6163e+07	2.27084e+08	6.82806e+07	1.10323e+08	5.72551e+07	6.66088e+07	9.48987e+07	3.35068e+08	2.72674e+08	5.00098e+07	7.7305e+07	5.11962e+07	2.18453e+08	6.93407e+07	5.31745e+07	8.79769e+07	8.72156e+06	1.2462e+08	5.07397e+08	3.22076e+08	1.47776e+08	1.67197e+08	1.56791e+08	2.71199e+08	8.78031e+07	1.70822e+08	1.08001e+08	8.83046e+07	1.81917e+08	3.59526e+08	2.84561e+08	7.90041e+07	1.58391e+08	1.12597e+08	2.67728e+08	7.16659e+07	1.41766e+08	5.31863e+07	3.63587e+07	1.49509e+08	2.8587e+08	1.90149e+08	9.78038e+07	7.17815e+07	1.04234e+08	2.07146e+08	6.94902e+07	7.66451e+07	1.2745e+08	1.26262e+07	9.47148e+07	2.34965e+08	2.05107e+08	1.15199e+08	1.00714e+08	1.08098e+08	1.91235e+08	6.98175e+07	1.50617e+08	1.72764e+08	3.393e+07	1.27464e+08	3.04994e+08	1.84699e+08	4.50609e+07	3.43218e+07	5.84984e+07	1.83948e+08	4.37284e+07	8.19387e+07	6.30771e+07	6.9949e+06	1.01238e+08	4.09752e+08	1.69051e+08	1.07433e+08	2.0093e+07	3.1156e+07	1.65051e+08	1.5433e+07	1.07372e+08	1.1993e+08	1.84239e+07	1.09861e+08
P0DTE7	Alpha-amylase 1B [OS=Homo sapiens]	TRUE		29	1528	7	57.7	4.49321e+06	8.0726e+06	1.56489e+08	7.80815e+06	2.40704e+07	1.56635e+07	3.8521e+07	1.05537e+07	3.30326e+07	1.29144e+08	7.16593e+06	1.13682e+08	3.17894e+07	4.05222e+07	2.29169e+07	3.604e+07	8.15746e+06	7.94019e+06	9.98631e+07	3.26652e+06	5.62196e+06	1.66372e+07	1.73181e+08	2.37275e+07	2.27135e+07	2.09659e+07	6.58616e+07	1.00708e+07	2.88713e+07	1.15821e+08	7.99656e+06	1.93182e+07	1.17969e+07	1.21775e+08	1.98094e+07	1.72256e+07	1.0912e+07	3.69736e+07	1.27173e+06	2.30433e+07	8.16479e+07	3.67363e+06	9.01601e+06	1.75519e+07	1.70043e+08	3.00295e+07	3.40237e+07	1.42591e+07	9.72093e+07	7.7009e+06	1.37004e+07	1.20962e+08	6.45949e+06	1.94863e+07	3.28475e+07	7.45616e+07	4.08978e+07	1.30454e+07	2.31491e+07	3.91755e+07	8.88638e+06	2.56492e+07	7.64633e+07	7.4694e+06	1.85277e+07	4.33517e+07	1.0094e+08	2.53247e+07	1.68222e+07	2.14295e+07	6.56086e+07	6.87203e+06	2.29194e+07	1.06042e+08	6.38888e+06	1.02003e+07	6.11289e+07	1.56788e+08	1.65766e+06	1.68867e+06	3.47454e+07	2.18517e+06	2.23755e+07	4.14445e+07	1.57026e+08	1.39884e+07	1.05657e+07	7.85691e+07	168128394	1.36395e+06	2.29619e+06	2.66417e+07	2.31072e+06	1.78717e+07	3.89067e+07	1.69055e+08	7.96483e+06	5.6488e+06	1.39631e+07	4.09723e+08	9.30022e+07	2.20907e+08	7.35058e+07	1.75003e+08	7.65946e+07	2.47136e+08	4.52538e+08	5.12427e+07	3.44015e+08	1.56284e+08	2.46842e+08	6.68943e+07	1.87541e+08	6.55141e+07	1.28076e+08	3.56058e+08	5.59628e+07	7.65276e+06	5.59803e+07	3.51339e+08	1.31412e+08	1.76459e+08	4.83926e+07	1.81675e+08	6.95152e+07	1.30546e+08	3.64195e+08	4.91239e+07	1.93182e+07	1.85974e+07	2.39673e+08	6.19968e+07	6.01052e+07	1.84628e+07	1.79133e+08	1.81528e+07	9.45498e+07	2.80187e+08	2.11545e+07	9.86139e+06	4.56958e+07	3.57831e+08	8.62702e+07	1.38693e+08	2.89316e+07	2.26454e+08	5.07955e+07	1.38223e+08	4.50542e+08	3.35404e+07	3.48641e+07	1.2613e+08	2.44801e+08	1.48303e+08	9.92285e+07	6.41846e+07	1.63112e+08	5.38673e+07	1.20959e+08	3.73373e+08	4.98696e+07	2.60886e+07	8.82104e+07	2.409e+08	1.05119e+08	9.02815e+07	4.69033e+07	2.25766e+08	2.85563e+07	1.04404e+08	4.10496e+08	4.17351e+07	1.32035e+07	1.78463e+08	3.55884e+08	6.16027e+07	7.43049e+07	7.72455e+07	1.02831e+08	8.80207e+07	1.58468e+08	4.73104e+08	5.65658e+07	1.25242e+07	1.10177e+08	3.01029e+08	6.67992e+07	1.09073e+08	4.83963e+07	1.16354e+08	5.89058e+07	1.26527e+08	4.86387e+08	3.34882e+07
P07814	Bifunctional glutamate/proline--tRNA ligase [OS=Homo sapiens]	FALSE		47	1526	47	170.5	7.24026e+07	5.43339e+07	1.52421e+07	7.63736e+06	8.70867e+06	1.10723e+07	1.06322e+07	1.03574e+07	8.31932e+06	1.85729e+07	1.23519e+07	2.13178e+07	2.11366e+07	1.08535e+07	2.8751e+07	1.93828e+07	1.10685e+07	7.20282e+06	1.40466e+07	2.84167e+06	2.90345e+07	1.87585e+07	3.50473e+07	1.35914e+07	1.14145e+07	2.19237e+07	2.06287e+07	8.53259e+06	5.78281e+06	6.44906e+06	1.40862e+07	5.28896e+07	7.07447e+07	1.19801e+08	2.54549e+07	2.95291e+07	4.41294e+07	1.33241e+07	1.47419e+07	2.0517e+07	2.16168e+07	20751232	3.62374e+07	2.01166e+07	5.29313e+07	2.38147e+07	2.22504e+07	3.43933e+07	2.21898e+07	1.34489e+07	1.29185e+07	9.43577e+06	2.44104e+07	2.07434e+07	1.8456e+07	2.88433e+07	1.89119e+07	1.71997e+07	1.85622e+07	2.00382e+07	1.78322e+07	6.74814e+06	1.4424e+07	2.09553e+07	2.30242e+07	1.71682e+07	2.5534e+07	2.25494e+07	1.00453e+07	1.62565e+07	1.80301e+07	1.54305e+07	9.42194e+06	6.23602e+06	9.35735e+06	4.26706e+07	1.72311e+07	3.03383e+07	2.85071e+06	2.85033e+06	3.318e+07	1.62388e+06	4.85867e+06	1.32026e+07	1.21044e+07	1.74772e+07	1.23083e+08	4.60886e+07	5.63619e+07	2.73883e+06	3.51297e+06	3.48458e+07	3.72058e+06	3.07767e+07	2.37263e+07	3.55727e+07	2.65533e+07	9.10234e+07	9.3981e+07	3.99074e+07	9.0968e+07	7.99241e+07	5.19603e+07	4.83027e+07	7.51694e+07	6.22418e+07	6.50822e+07	8.83274e+07	6.45099e+07	1.03912e+08	6.61145e+07	8.39237e+07	1.00862e+08	8.88929e+07	1.16182e+08	5.00827e+07	4.86842e+07	3.95224e+07	6.31179e+07	7.11017e+07	7.52742e+07	8.86786e+07	5.06033e+07	5.6903e+07	5.88976e+07	2.61478e+07	2.02788e+07	8.65332e+07	5.28896e+07	1.11527e+08	2.35788e+08	7.96651e+07	1.03036e+08	7.46657e+07	6.45541e+07	2.10428e+08	8.41838e+07	7.41812e+07	1.19495e+08	3.96351e+07	5.23729e+07	1.11387e+08	6.8416e+07	9.07007e+07	6.97836e+07	5.16922e+07	8.87095e+07	1.30335e+08	3.51449e+07	1.26749e+08	3.71134e+07	7.08682e+07	9.46986e+07	6.85782e+07	1.30827e+08	5.14666e+07	8.34316e+07	1.08095e+08	3.18236e+07	7.04329e+07	1.39908e+08	3.242e+07	3.49333e+07	6.09389e+07	9.35993e+07	5.3911e+07	3.5581e+07	6.20431e+07	6.41205e+07	4.29195e+07	2.414e+07	6.11266e+07	5.52339e+07	5.03055e+07	6.88633e+07	1.05939e+08	1.2542e+08	7.37653e+07	7.64172e+07	1.9113e+07	5.04816e+07	3.64692e+07	7.06736e+07	1.45898e+08	6.46297e+07	1.00914e+08	1.34133e+08	1.66873e+08	6.32996e+07	1.87346e+08	1.01441e+08	7.71595e+07	1.02346e+08	1.11644e+08
Q14247	Src substrate cortactin [OS=Homo sapiens]	FALSE		35	1525	35	61.5	3.32311e+08	2.27867e+08	2.52165e+07	4.71786e+06	5.5923e+06	6.3443e+07	8.68492e+06	5.9095e+06	8.81667e+06	2.20421e+07	8.67373e+06	3.86022e+07	2.66085e+07	7.79772e+06	1.41588e+08	9.86416e+06	2.27212e+07	5.29337e+06	2.82873e+07	4.58273e+06	2.14652e+08	6.613e+07	3.77428e+07	2.13572e+07	8.54874e+06	1.41658e+08	2.42327e+07	4.89997e+06	1.28698e+07	6.1721e+06	1.21044e+07	3.6311e+08	2.63138e+08	1.6307e+08	1.10062e+08	9.43196e+07	2.29069e+08	2.93289e+07	1.60393e+07	4.74259e+07	6.02721e+07	1.51036e+07	3.29894e+08	1.64506e+08	9.37191e+07	1.00029e+08	6.35263e+07	2.27909e+08	2.69922e+07	3.5463e+07	1.09979e+07	2.19197e+07	1.82615e+07	1.35305e+08	4.3126e+07	4.39424e+07	3.7962e+07	1.3734e+07	1.0314e+08	1.37077e+07	9.09279e+06	3.8848e+07	3.59186e+06	7.27755e+06	2.16451e+08	1.81694e+08	1.1197e+08	4.98591e+07	4.20247e+07	1.56434e+08	2.31038e+07	5.97639e+07	5.86244e+07	1.41842e+07	8.64286e+06	1.93543e+08	4.6324e+07	3.06248e+07	1.03486e+06	1.39771e+06	9.25876e+07	474374	1.68014e+07	2.1442e+07	6.42101e+06	1.24248e+07	3.54685e+08	1.90336e+08	7.23677e+07	553395	497984	1.27605e+08	329733	4.64315e+07	7.77586e+07	7.43802e+06	8.156e+06	4.17777e+08	3.94139e+08	6.60226e+07	5.6194e+07	5.13235e+07	2.97726e+08	3.94562e+07	4.28887e+07	6.59628e+07	7.72386e+07	6.20249e+07	1.16814e+08	1.30813e+08	4.75e+07	4.13294e+08	5.13302e+07	1.82478e+08	8.53827e+07	1.00857e+08	7.85124e+07	2.9219e+08	2.22512e+08	7.65703e+07	1.18284e+08	6.64144e+07	3.26969e+08	6.68446e+07	3.38228e+07	5.81927e+07	1.94079e+07	7.4359e+07	3.6311e+08	4.14828e+08	3.20948e+08	3.44457e+08	3.2911e+08	3.87579e+08	1.42095e+08	2.28948e+08	1.94595e+08	2.06832e+08	8.69734e+07	3.60826e+08	4.28286e+08	1.97219e+08	2.87368e+08	2.58956e+08	4.62424e+08	6.28797e+07	2.33916e+08	1.10958e+08	8.16433e+07	9.48214e+07	2.42083e+08	1.65598e+08	1.44272e+08	1.37657e+08	1.04466e+08	2.85972e+08	5.70738e+07	5.51185e+07	1.83204e+08	1.75392e+07	4.85887e+07	3.04781e+08	3.69705e+08	2.67226e+08	2.06957e+08	2.25538e+08	3.42392e+08	7.95025e+07	2.48345e+08	2.6705e+08	5.49081e+07	5.64592e+07	2.50527e+08	1.35241e+08	6.95136e+07	3.8458e+07	6.1502e+07	2.05839e+08	2.23233e+07	6.60936e+07	8.1986e+07	1.93458e+07	5.02429e+07	4.20429e+08	2.66907e+08	1.29572e+08	2.71023e+07	2.36551e+07	2.31801e+08	1.66033e+07	1.5304e+08	2.52876e+08	2.13999e+07	3.4292e+07
P04792	Heat shock protein beta-1 [OS=Homo sapiens]	FALSE		19	1518	19	22.8	1.05795e+09	7.69015e+08	1.23638e+08	1.04789e+07	1.65656e+07	1.27598e+08	6.22767e+07	2.89017e+07	2.30808e+07	3.15258e+07	3.75224e+07	1.66145e+08	4.71718e+07	2.86751e+07	3.98137e+08	5.92437e+07	4.56655e+07	1.36068e+07	4.30166e+07	1.61169e+07	5.32202e+08	1.99047e+08	1.71581e+08	4.41577e+07	3.12104e+07	3.24294e+08	1.14828e+08	2.84396e+07	6.56051e+07	8.25355e+06	5.22929e+07	8.88447e+08	6.25025e+08	7.62602e+08	1.35768e+08	1.38036e+08	5.34133e+08	7.09609e+07	5.79289e+07	1.28853e+08	5.90713e+07	8.10187e+07	6.89437e+08	2.07837e+08	3.38145e+08	1.38639e+08	1.05067e+08	3.99405e+08	8.11419e+07	5.98502e+07	3.8834e+07	2.1464e+07	7.53845e+07	3.6554e+08	8.72746e+07	1.14531e+08	5.57885e+07	4.01383e+07	2.63737e+08	6.33576e+07	3.34558e+07	7.7655e+07	5.89005e+06	3.32608e+07	4.15676e+08	1.80417e+08	2.12039e+08	6.13231e+07	5.63649e+07	3.19518e+08	7.05217e+07	7.97511e+07	9.56291e+07	1.25034e+07	4.20412e+07	6.492e+08	1.8087e+08	3.02588e+08	3.85918e+06	3.60986e+06	3.6869e+08	2.34888e+06	8.28424e+07	9.38928e+07	8.29904e+06	1.4338e+08	7.82706e+08	4.12103e+08	4.38308e+08	2.76874e+06	3.77646e+06	4.32301e+08	2.17221e+06	1.18652e+08	2.07152e+08	1.93035e+07	1.35638e+08	1.33004e+09	1.33016e+09	3.23713e+08	1.24813e+08	1.52032e+08	5.98794e+08	2.82927e+08	2.09757e+08	1.72681e+08	1.10471e+08	2.68319e+08	5.02771e+08	2.31907e+08	1.74675e+08	1.16216e+09	3.08287e+08	3.66748e+08	2.1948e+08	1.53374e+08	2.76119e+08	7.24447e+08	6.69748e+08	3.48093e+08	2.44561e+08	2.42471e+08	7.4852e+08	3.16747e+08	1.96309e+08	2.96643e+08	2.5953e+07	3.21242e+08	8.88447e+08	9.85329e+08	1.50092e+09	4.24907e+08	4.8165e+08	9.03738e+08	3.43798e+08	8.26886e+08	5.28701e+08	2.02711e+08	4.66544e+08	7.54082e+08	5.41097e+08	7.11579e+08	3.98289e+08	4.28292e+08	8.10389e+08	1.89024e+08	3.94774e+08	3.91796e+08	7.99459e+07	3.91429e+08	6.5401e+08	3.35122e+08	3.76028e+08	2.02299e+08	3.05308e+08	7.31253e+08	2.63797e+08	2.02802e+08	3.66214e+08	2.87613e+07	2.22066e+08	5.85308e+08	3.67106e+08	5.06048e+08	2.54543e+08	3.02499e+08	6.99337e+08	2.42672e+08	3.31401e+08	4.35617e+08	4.84015e+07	2.74633e+08	8.40341e+08	5.28043e+08	6.86828e+08	1.43417e+08	1.58841e+08	8.19666e+08	1.10535e+08	3.25886e+08	3.59011e+08	2.50041e+07	5.79794e+08	9.27788e+08	5.77888e+08	7.84778e+08	1.35598e+08	1.79389e+08	7.85301e+08	1.09379e+08	3.91082e+08	6.73674e+08	5.55381e+07	5.70293e+08
P84077	ADP-ribosylation factor 1 [OS=Homo sapiens]	FALSE		19	1515	2	20.7	2.78072e+06	5.73596e+06				968163									1.41809e+06			167158								3.4349e+06						2.30207e+06	3.18114e+06		791355		3.29967e+06			1.26394e+06		157704	4.3768e+06	710391		314609				96582.9			113842	694292	1.31086e+06			114343	1.06321e+06						1.32391e+06		356645	572532	321786	4.86104e+06			252252								1.79971e+06						1.38498e+06	2841642				1.35096e+06			687516			3.49588e+06	9.92144e+06				4.54341e+06									4.13938e+06			2.69628e+06								7.92829e+06						2.30207e+06	5.01496e+06		2.47667e+06		5.58295e+06			5.18613e+06		908133	4.78718e+06	1.84948e+06		903824				637065			591114	1.2422e+06	5.03351e+06			869739	2.94792e+06						1.86418e+06		851160	2.37649e+06	1.72696e+06	1.06395e+07			1.14907e+06								4.00108e+06						1.6417e+06	3.98481e+06				2.45411e+06			2.23585e+06
Q86X29	Lipolysis-stimulated lipoprotein receptor [OS=Homo sapiens]	FALSE		20	1508	20	71.4	1.09088e+08	7.31774e+07	7.10608e+07	1.13261e+07	2.39919e+07	3.36213e+07	2.21144e+07	3.25161e+07	2.00336e+07	4.26384e+07	2.68153e+07	6.98523e+07	3.92485e+07	3.79814e+07	5.83822e+07	2.39989e+07	2.43756e+07	9.08155e+06	3.79942e+07	1.33326e+07	1.07802e+08	3.34927e+07	8.88731e+07	2.87421e+07	2.30234e+07	7.15399e+07	4.45465e+07	3.1408e+07	2.17509e+07	4.27513e+07	2.21861e+07	1.53772e+08	7.53545e+07	7.26568e+07	6.79422e+07	6.31412e+07	8.07597e+07	2.54068e+07	1.1107e+07	3.66632e+07	4.10775e+07	2.33481e+07	1.09262e+08	5.09461e+07	1.12294e+08	7.72162e+07	5.44594e+07	8.48064e+07	5.82782e+07	3.05809e+07	1.21478e+07	4.72408e+07	2.8225e+07	8.14158e+07	3.22073e+07	5.01038e+07	4.82674e+07	1.81528e+07	5.53074e+07	2.36114e+07	3.18962e+07	3.10095e+07	2.94403e+07	2.18633e+07	9.9485e+07	7.39886e+07	8.80062e+07	3.94238e+07	3.47205e+07	8.07132e+07	3.77337e+07	4.6547e+07	4.06888e+07	3.81412e+07	1.95575e+07	1.17249e+08	5.10129e+07	8.70582e+07	2.28329e+06	2.25771e+06	6.20954e+07	1.08515e+06	5.91413e+07	2.87937e+07	4.58776e+07	4.08377e+07	1.51423e+08	1.01249e+08	1.18861e+08	1.85682e+06	2.39504e+06	8.41739e+07	1.311e+06	5.98603e+07	4.95126e+07	4.71712e+07	3.68688e+07	1.37144e+08	1.26574e+08	1.86053e+08	1.34904e+08	2.20187e+08	1.57779e+08	1.00467e+08	2.35988e+08	1.49884e+08	1.49411e+08	1.91754e+08	2.1138e+08	1.92954e+08	2.31364e+08	1.70417e+08	1.24883e+08	1.95765e+08	1.46486e+08	1.35467e+08	2.28417e+08	1.46743e+08	1.12695e+08	1.803e+08	1.59184e+08	1.78867e+08	1.65125e+08	1.22879e+08	2.16799e+08	9.83497e+07	1.3443e+08	1.36292e+08	1.53772e+08	1.18794e+08	1.43e+08	2.12636e+08	2.20319e+08	1.36643e+08	1.23093e+08	1.58543e+08	1.50434e+08	1.40963e+08	1.34449e+08	1.19507e+08	1.32637e+08	2.36307e+08	2.2183e+08	2.21996e+08	1.72071e+08	1.35762e+08	2.01713e+08	1.22559e+08	1.75955e+08	1.46556e+08	1.45666e+08	1.23672e+08	1.64501e+08	1.75027e+08	1.38077e+08	1.53348e+08	9.83088e+07	1.93348e+08	1.46238e+08	1.43758e+08	1.45971e+08	1.40083e+08	1.50549e+08	2.10034e+08	1.63642e+08	1.86338e+08	1.76659e+08	1.29845e+08	1.93423e+08	1.85348e+08	1.47647e+08	1.27759e+08	1.51771e+08	1.4893e+08	1.97609e+08	8.48525e+07	9.93436e+07	1.38049e+08	5.10653e+07	2.3265e+08	1.10096e+08	1.38225e+08	1.65138e+08	1.79491e+08	1.41981e+08	2.12816e+08	9.09369e+07	1.13768e+08	1.52907e+08	6.6014e+07	1.97302e+08	1.61019e+08	1.35716e+08	1.55015e+08
P35221	Catenin alpha-1 [OS=Homo sapiens]	FALSE		45	1497	37	100	6.04766e+07	4.62365e+07	1.24455e+07	2.13351e+06	6.01822e+06	1.4285e+07	7.59106e+06	6.9632e+06	7.68298e+06	1.0961e+07	3.22891e+07	7.67444e+06	5.89746e+06	5.87792e+06	2.87152e+07	6.99904e+06	8.85509e+06	7.93465e+06	1.46843e+07	1.95239e+07	5.31541e+07	1.88936e+07	1.05396e+07	4.30479e+06	4.80133e+06	3.49795e+07	1.47766e+07	5.76713e+06	1.10195e+07	5.27769e+06	2.16577e+07	7.37484e+07	3.21992e+07	2.03368e+07	1.86909e+07	1.91188e+07	3.32491e+07	7.74295e+06	3.75446e+06	1.12768e+07	1.51549e+07	3.04519e+07	6.12439e+07	2.40368e+07	1.4907e+07	2.13874e+07	1.68004e+07	3.73794e+07	1.34913e+07	9.27213e+06	3.66678e+06	1.43979e+07	3.05036e+07	3.91726e+07	1.42725e+07	1.15793e+07	8.74049e+06	5.14821e+06	2.45242e+07	1.07969e+07	6.03393e+06	1.35533e+07	9.64367e+06	1.95484e+07	4.53558e+07	2.31489e+07	1.94924e+07	9.18559e+06	1.12831e+07	2.73066e+07	1.16876e+07	1.26701e+07	1.53806e+07	1.18235e+07	2.37257e+07	5.45389e+07	1.75189e+07	1.49671e+07	289348	516153	2.39351e+07	499829	1.78687e+07	1.7783e+07	7.23788e+06	2.92876e+07	5.09111e+07	2.78884e+07	2.83378e+07	306121	559253	2.95149e+07	542342	1.02915e+07	1.64954e+07	8.49241e+06	3.0142e+07	7.60303e+07	7.99749e+07	3.25852e+07	2.5412e+07	5.52324e+07	6.70368e+07	3.44867e+07	5.0536e+07	5.7481e+07	3.84089e+07	2.30896e+08	2.32236e+07	2.89932e+07	3.58055e+07	8.38193e+07	3.64209e+07	7.11168e+07	1.27987e+08	5.23564e+07	3.34488e+08	7.23548e+07	6.35727e+07	2.1382e+07	2.38415e+07	3.73011e+07	8.0738e+07	4.07604e+07	3.98086e+07	4.98263e+07	1.65955e+07	1.33046e+08	7.37484e+07	5.07609e+07	4.00259e+07	5.84962e+07	6.67114e+07	5.62567e+07	3.75138e+07	5.35918e+07	4.627e+07	5.20063e+07	1.75356e+08	6.69863e+07	6.2579e+07	3.13696e+07	6.14427e+07	6.84845e+07	7.58424e+07	3.14288e+07	6.11593e+07	3.69941e+07	5.3627e+07	1.58388e+08	7.0086e+07	5.48045e+07	3.80172e+07	3.16947e+07	3.91593e+07	6.79973e+07	4.49541e+07	3.65763e+07	6.39163e+07	4.70903e+07	1.30515e+08	6.38648e+07	4.71025e+07	4.652e+07	3.8128e+07	6.05541e+07	5.97666e+07	4.02181e+07	5.26498e+07	7.00627e+07	4.57696e+07	1.54987e+08	7.05965e+07	5.11459e+07	3.39729e+07	1.07529e+07	2.27118e+07	5.32122e+07	2.35212e+07	7.02918e+07	6.79954e+07	2.1807e+07	1.18432e+08	6.03479e+07	3.91077e+07	5.0738e+07	1.49922e+07	2.65655e+07	5.36157e+07	2.7309e+07	3.39212e+07	5.36443e+07	2.44334e+07	1.26732e+08
Q9UNF0	Protein kinase C and casein kinase substrate in neurons protein 2 [OS=Homo sapiens]	FALSE		27	1486	27	55.7	4.59923e+08	3.13551e+08	2.21004e+07	5.92582e+06	6.29657e+06	9.55681e+07	8.52874e+06	4.6309e+06	1.56517e+07	1.60479e+07	2.3084e+07	4.25848e+07	2.00196e+07	7.47494e+06	1.31783e+08	1.06483e+07	1.29869e+07	8.85674e+06	1.70466e+07	7.58643e+06	4.92128e+08	1.60626e+08	4.98187e+07	1.6614e+07	1.23863e+07	1.89573e+08	2.21269e+07	7.49605e+06	1.7422e+07	1.8138e+06	2.23579e+07	4.80312e+08	3.31569e+08	1.11071e+08	9.45695e+07	1.01189e+08	2.91568e+08	2.01912e+07	1.11941e+07	5.44366e+07	2.71184e+07	3.29203e+07	6.1406e+08	2.28359e+08	8.46145e+07	9.23628e+07	5.88503e+07	2.60857e+08	2.35925e+07	1.93237e+07	1.04921e+07	1.02033e+07	3.59488e+07	3.30385e+08	1.16136e+08	6.17442e+07	3.3034e+07	2.29504e+07	1.35592e+08	1.83161e+07	1.23212e+07	2.57353e+07	3.73717e+06	1.66408e+07	4.24732e+08	2.70188e+08	1.04034e+08	3.88314e+07	5.19801e+07	2.01124e+08	1.93593e+07	4.63766e+07	3.71347e+07	7.32176e+06	2.17836e+07	3.98584e+08	1.36212e+08	3.65386e+07	730431	1.3387e+06	1.49515e+08	284036	5.2331e+06	1.66223e+07	1.91134e+06	2.40982e+07	3.69346e+08	3.43727e+08	6.361e+07	381288	388651	2.14199e+08	176581	3.09289e+07	4.43981e+07	5.44203e+06	3.07168e+07	5.78208e+08	5.42346e+08	5.78639e+07	7.0582e+07	5.7787e+07	4.48483e+08	3.87467e+07	3.36091e+07	1.171e+08	5.62342e+07	1.65071e+08	1.28866e+08	9.84205e+07	4.55338e+07	3.84674e+08	5.54105e+07	1.043e+08	1.4286e+08	6.0779e+07	1.29972e+08	6.69897e+08	5.40471e+08	1.01069e+08	9.20141e+07	9.62283e+07	4.37564e+08	6.10358e+07	5.17427e+07	7.87761e+07	5.70344e+06	1.37347e+08	4.80312e+08	5.22708e+08	2.18604e+08	2.9597e+08	3.53079e+08	4.93326e+08	9.78244e+07	1.59787e+08	2.2336e+08	9.30605e+07	1.89571e+08	6.71636e+08	5.94525e+08	1.78059e+08	2.65344e+08	2.39894e+08	5.29275e+08	5.496e+07	1.2746e+08	1.05855e+08	3.80038e+07	1.86661e+08	5.91112e+08	4.45944e+08	2.02719e+08	1.19787e+08	1.74569e+08	3.7595e+08	7.62611e+07	7.46885e+07	1.21365e+08	1.82487e+07	1.11103e+08	5.98059e+08	5.49768e+08	2.48284e+08	1.61183e+08	2.78967e+08	4.40205e+08	6.66173e+07	1.92715e+08	1.69159e+08	2.8343e+07	1.42301e+08	5.15937e+08	3.97667e+08	8.2937e+07	2.71446e+07	5.89056e+07	3.32399e+08	1.33663e+07	2.0586e+07	6.35573e+07	5.75868e+06	9.74471e+07	4.37807e+08	4.82006e+08	1.13892e+08	1.86734e+07	1.84616e+07	3.89105e+08	8.89156e+06	1.01943e+08	1.44386e+08	1.56572e+07	1.29149e+08
P61204	ADP-ribosylation factor 3 [OS=Homo sapiens]	FALSE		19	1486	2	20.6	6.98376e+08	4.72661e+08	7.40573e+07	1.26078e+07	1.43029e+07	1.0751e+08	3.7452e+07	1.20008e+07	2.83737e+07	6.54747e+07	4.07645e+07	8.40667e+07	5.35893e+07	1.97286e+07	2.10263e+08	3.10335e+07	2.6321e+07	1.87796e+07	5.18577e+07	2.04923e+07	6.90806e+08	2.44613e+08	1.68591e+08	5.42307e+07	2.38468e+07	2.73764e+08	9.9314e+07	2.05381e+07	5.9899e+07	2.22236e+07	5.58678e+07	1.02124e+09	4.81869e+08	1.58621e+08	1.82753e+08	1.79224e+08	3.84508e+08	5.59444e+07	2.36787e+07	1.32547e+08	7.22106e+07	9.1298e+07	8.81963e+08	3.27093e+08	2.53956e+08	2.01358e+08	1.19485e+08	2.78455e+08	1.3038e+08	3.83456e+07	2.06206e+07	4.54325e+07	5.91991e+07	4.72757e+08	1.25741e+08	1.14478e+08	9.2252e+07	4.31929e+07	2.48222e+08	6.67753e+07	3.11674e+07	9.90576e+07	1.32072e+07	5.352e+07	5.83526e+08	3.44526e+08	1.84349e+08	9.58474e+07	8.02318e+07	2.97313e+08	8.50452e+07	1.01038e+08	1.28838e+08	3.01347e+07	6.26084e+07	6.56719e+08	1.96695e+08	1.3911e+08	4.89215e+06	7.35184e+06	2.76749e+08	3.73596e+06	3.79731e+07	7.02212e+07	2.43687e+07	6.55667e+07	7.88385e+08	4.49945e+08	2.27753e+08	1.72546e+06	2.34114e+06	2.58145e+08	913942	7.69715e+07	1.52776e+08	4.49831e+07	7.56006e+07	8.77988e+08	8.17559e+08	1.93899e+08	1.50171e+08	1.31265e+08	5.04524e+08	1.70147e+08	8.70965e+07	2.12281e+08	2.29433e+08	2.91502e+08	2.54394e+08	2.63457e+08	1.20177e+08	6.13755e+08	1.61489e+08	2.11389e+08	3.02918e+08	1.84897e+08	3.51079e+08	9.40343e+08	8.23065e+08	3.42026e+08	3.00349e+08	1.85263e+08	6.3189e+08	2.73952e+08	1.41768e+08	2.70841e+08	6.98814e+07	3.43203e+08	1.02124e+09	7.5965e+08	3.12191e+08	5.71954e+08	6.25368e+08	6.50577e+08	2.71045e+08	3.37993e+08	5.43856e+08	2.47801e+08	5.25737e+08	9.6466e+08	8.51576e+08	5.34414e+08	5.7847e+08	4.87063e+08	5.64982e+08	3.03727e+08	2.52929e+08	2.08041e+08	1.6922e+08	3.07387e+08	8.45838e+08	4.82827e+08	3.75857e+08	3.34523e+08	3.28542e+08	6.88233e+08	2.78027e+08	1.8893e+08	4.67147e+08	6.44912e+07	3.57327e+08	8.21654e+08	7.01028e+08	4.39964e+08	3.97848e+08	4.30588e+08	6.50737e+08	2.92649e+08	4.19856e+08	5.86892e+08	1.16653e+08	4.08987e+08	8.50073e+08	5.74243e+08	3.15758e+08	1.81804e+08	3.23496e+08	6.15263e+08	1.75809e+08	1.49379e+08	2.68499e+08	7.34203e+07	2.65136e+08	9.34519e+08	6.30954e+08	4.07784e+08	8.4504e+07	1.11208e+08	4.68936e+08	4.60205e+07	2.53701e+08	4.96839e+08	1.29421e+08	3.17863e+08
P11940	Polyadenylate-binding protein 1 [OS=Homo sapiens]	FALSE		30	1485	9	70.6	1.49892e+08	1.35797e+08	1.6605e+07	1.857e+06	2.84249e+06	2.5055e+07	6.82439e+06	3.86881e+06	7.19468e+06	4.96956e+06	9.11539e+06	2.37402e+07	8.19541e+06	3.19304e+06	6.59103e+07	7.5367e+06	9.62628e+06	3.68954e+06	1.24726e+07	3.15913e+06	9.94421e+07	3.4655e+07	2.27249e+07	7.63622e+06	5.76426e+06	7.31352e+07	1.15874e+07	4.45339e+06	9.74401e+06	1.48799e+06	9.72546e+06	1.43909e+08	1.26367e+08	1.65454e+08	3.52725e+07	4.38608e+07	1.18602e+08	1.28435e+07	1.58368e+07	3.1025e+07	2.37309e+07	1.69165e+07	1.46991e+08	4.23547e+07	4.42586e+07	2.98538e+07	2.57336e+07	9.18804e+07	5.68467e+06	1.33687e+07	6.8075e+06	5.04535e+06	1.89972e+07	5.75444e+07	1.73771e+07	2.24054e+07	8.28176e+06	8.27251e+06	4.41877e+07	6.67157e+06	9.05948e+06	1.36981e+07	1.43377e+06	6.62392e+06	8.15646e+07	4.83344e+07	3.73073e+07	1.17283e+07	1.64258e+07	7.05308e+07	8.89929e+06	1.76175e+07	2.02329e+07	3.10656e+06	9.04e+06	1.1204e+08	2.99641e+07	4.29145e+07	455777	905159	6.29779e+07	349506	1.19332e+07	1.88707e+07	2.04897e+06	1.56478e+07	1.20458e+08	7.7833e+07	7.44429e+07	575885	1.12551e+06	9.28434e+07	390625	2.21988e+07	3.48279e+07	4.04441e+06	2.0819e+07	1.88442e+08	2.34887e+08	4.34758e+07	2.21186e+07	2.60871e+07	1.17578e+08	3.10037e+07	2.80782e+07	5.38277e+07	1.74141e+07	6.51832e+07	7.18403e+07	4.02904e+07	1.94505e+07	1.92391e+08	3.92187e+07	7.73104e+07	5.95127e+07	4.44708e+07	5.4123e+07	1.35363e+08	1.16606e+08	4.61028e+07	4.22921e+07	4.4782e+07	1.68807e+08	3.19632e+07	3.07402e+07	4.40589e+07	4.67893e+06	5.97447e+07	1.43909e+08	1.99212e+08	3.2564e+08	1.10391e+08	1.53044e+08	2.00672e+08	6.22253e+07	2.26056e+08	1.273e+08	8.14359e+07	9.74129e+07	1.60774e+08	1.10269e+08	9.31359e+07	8.57653e+07	1.04899e+08	1.86424e+08	1.32427e+07	8.81803e+07	6.86808e+07	1.87922e+07	9.86415e+07	1.02956e+08	6.67257e+07	7.35615e+07	3.00312e+07	6.29239e+07	1.22517e+08	2.77779e+07	5.49166e+07	6.45988e+07	7.00112e+06	4.42247e+07	1.1485e+08	9.8349e+07	8.90368e+07	4.86826e+07	8.81542e+07	1.54373e+08	3.06233e+07	7.32083e+07	9.21662e+07	1.20257e+07	5.90535e+07	1.45027e+08	8.74792e+07	9.74093e+07	1.69378e+07	3.98288e+07	1.40011e+08	1.64472e+07	4.69427e+07	7.21544e+07	6.17334e+06	6.3276e+07	1.42786e+08	1.09145e+08	1.33288e+08	2.82038e+07	5.34636e+07	1.68656e+08	1.96695e+07	7.31681e+07	1.13263e+08	1.16361e+07	8.75337e+07
P02679	Fibrinogen gamma chain [OS=Homo sapiens]	FALSE		26	1480	26	51.5	5.44775e+07	4.29632e+07	6.75686e+07	1.90185e+07	2.65825e+07	2.0444e+07	4.72421e+07	3.85898e+07	2.15272e+07	7.8781e+07	4.10542e+07	6.90188e+07	1.00047e+08	5.51779e+07	2.04104e+07	4.50763e+07	3.19869e+07	8.35886e+06	8.47769e+07	3.03563e+07	8.52221e+07	4.61213e+07	9.27843e+07	5.40118e+07	2.44111e+07	2.06878e+07	7.74325e+07	3.37602e+07	3.42862e+07	6.02437e+07	4.16695e+07	7.32058e+07	4.55031e+07	7.68479e+07	7.01671e+07	3.17329e+07	2.22904e+07	3.68855e+07	1.61683e+07	3.68283e+07	1.26369e+08	4.94558e+07	7.43543e+07	4.72998e+07	8.77433e+07	5.09502e+07	3.38831e+07	2.46231e+07	7.93133e+07	2.92381e+07	1.85074e+07	8.81286e+07	7.17724e+07	7.92047e+07	5.34836e+07	7.40003e+07	1.94776e+08	2.07928e+07	2.30928e+07	70279970	4.47313e+07	5.07859e+07	6.37846e+07	5.51673e+07	1.20703e+08	8.37912e+07	7.48813e+07	1.04707e+08	2.35935e+07	1.3775e+07	6.45377e+07	3.1059e+07	4.0167e+07	3.79951e+07	5.10457e+07	1.1892e+08	1.31718e+08	1.36907e+08	3.95385e+06	2.33449e+06	7.34837e+07	3.1311e+06	1.38738e+08	1.12864e+08	8.77546e+07	1.34391e+08	1.18679e+08	2.5482e+08	2.08783e+08	1.48564e+06	3.27545e+06	1.54717e+08	3.32668e+06	1.18937e+08	1.4012e+08	1.00615e+08	1.48619e+08	6.84883e+07	7.43132e+07	1.7691e+08	2.26527e+08	2.43962e+08	9.59399e+07	2.14624e+08	2.80069e+08	1.61058e+08	2.7606e+08	2.93574e+08	2.08858e+08	4.91851e+08	3.36117e+08	5.95777e+07	2.34564e+08	2.56893e+08	1.34829e+08	3.02269e+08	5.20071e+08	1.16007e+08	1.55188e+08	1.88235e+08	2.99137e+08	1.89648e+08	4.77506e+07	2.13593e+08	2.33035e+08	1.5503e+08	1.89434e+08	2.55981e+08	7.32058e+07	7.1734e+07	1.51249e+08	2.19599e+08	1.10726e+08	3.77148e+07	1.78706e+08	2.30789e+08	1.51111e+08	4.33654e+08	2.8479e+08	8.13261e+07	1.23144e+08	1.84643e+08	1.46372e+08	1.38119e+08	4.99599e+07	1.84765e+08	1.92856e+08	1.86721e+08	3.28248e+08	3.72673e+08	1.4171e+08	2.05369e+08	2.42958e+08	7.06293e+08	1.58158e+08	6.40284e+07	2.92619e+08	2.71152e+08	2.39502e+08	3.11462e+08	3.68325e+08	1.69959e+08	1.70495e+08	1.7871e+08	4.34624e+08	1.26622e+08	3.01496e+07	2.2208e+08	1.29064e+08	1.82971e+08	1.47082e+08	3.33454e+08	1.53933e+08	3.84545e+08	3.10758e+08	1.46935e+08	1.02722e+08	1.63368e+08	1.47345e+08	5.4577e+08	4.31548e+08	2.64396e+08	5.43444e+08	1.40677e+08	3.57332e+08	3.73819e+08	7.27589e+07	1.5559e+08	2.81053e+08	1.67511e+08	3.92021e+08	4.55679e+08	2.89477e+08	6.24871e+08
P06753	Tropomyosin alpha-3 chain [OS=Homo sapiens]	FALSE		29	1477	13	32.9	3.63372e+08	2.36618e+08	1.86674e+07	4.89073e+06	2.29898e+06	8.32413e+07	6.64425e+06	3.76597e+06	7.6332e+06	1.49252e+07	1.11102e+07	4.04134e+07	2.25312e+07	4.80302e+06	1.40178e+08	7.5524e+06	1.1142e+07	2.79398e+06	1.66019e+07	1.63971e+06	3.91813e+08	1.34522e+08	4.66163e+07	2.23263e+07	6.66318e+06	1.86763e+08	2.1456e+07	5.13976e+06	1.44612e+07	1.34833e+06	1.47325e+07	5.26093e+08	4.82581e+08	1.17558e+08	1.28872e+08	1.08931e+08	3.34931e+08	1.99525e+07	1.25202e+07	4.71723e+07	3.12318e+07	1.51494e+07	5.02655e+08	2.4009e+08	1.08897e+08	1.17491e+08	6.83074e+07	3.074e+08	1.7604e+07	2.18794e+07	5.72317e+06	1.13084e+07	1.53454e+07	2.46945e+08	1.02012e+08	5.48937e+07	5.79234e+07	1.71655e+07	1.57347e+08	1.28995e+07	1.02811e+07	2.56414e+07	2.96713e+06	6.89288e+06	4.01101e+08	3.09806e+08	1.09389e+08	5.94554e+07	5.6619e+07	1.9887e+08	2.20789e+07	5.51207e+07	3.84953e+07	1.05594e+07	8.7916e+06	3.61411e+08	1.00806e+08	4.11935e+07	852502	916219	1.54494e+08	267320	1.34072e+07	1.66014e+07	2.76855e+06	1.02004e+07	3.81086e+08	3.74369e+08	8.33775e+07	359312	301329	2.46869e+08	118364	4.78583e+07	3.03989e+07	6.62755e+06	1.1327e+07	4.56826e+08	4.09277e+08	4.88756e+07	5.82531e+07	2.1099e+07	3.90636e+08	3.01853e+07	2.73319e+07	5.71085e+07	5.23001e+07	7.94479e+07	1.22295e+08	1.10768e+08	2.92577e+07	4.09179e+08	3.93004e+07	8.94838e+07	4.50672e+07	5.91936e+07	2.80918e+07	5.33346e+08	4.52634e+08	9.45722e+07	1.23651e+08	5.17656e+07	4.31078e+08	5.9185e+07	3.5478e+07	6.53885e+07	4.23977e+06	9.05034e+07	5.26093e+08	7.60773e+08	2.31372e+08	4.03327e+08	3.80095e+08	5.66695e+08	9.66679e+07	1.78715e+08	1.93554e+08	1.07176e+08	8.72373e+07	5.49786e+08	6.25067e+08	2.29158e+08	3.37533e+08	2.78445e+08	6.23711e+08	4.10095e+07	1.44318e+08	5.7741e+07	4.21199e+07	7.96799e+07	4.41824e+08	3.91711e+08	1.80228e+08	2.10041e+08	1.30568e+08	4.36268e+08	5.37085e+07	6.23217e+07	1.20922e+08	1.44886e+07	4.60204e+07	5.64785e+08	6.30382e+08	2.61065e+08	2.4679e+08	3.03863e+08	4.35272e+08	7.59756e+07	2.29051e+08	1.75356e+08	4.08763e+07	5.74308e+07	4.67819e+08	2.94299e+08	9.3503e+07	3.1681e+07	4.03155e+07	3.43468e+08	1.25797e+07	5.27411e+07	6.34774e+07	8.34136e+06	4.12481e+07	4.51724e+08	5.24975e+08	1.49285e+08	1.75972e+07	1.43137e+07	4.48452e+08	5.9601e+06	1.57743e+08	9.88593e+07	1.90681e+07	4.76243e+07
O00161	Synaptosomal-associated protein 23 [OS=Homo sapiens]	FALSE		23	1471	23	23.3	3.35087e+08	2.63501e+08	1.95203e+07	5.92414e+06	3.53944e+06	7.63213e+07	1.86171e+07	5.23485e+06	1.66505e+07	2.41446e+07	1.56654e+07	9.21587e+07	2.97202e+07	6.16263e+06	1.60525e+08	2.40722e+07	1.71273e+07	6.4642e+06	4.71762e+07	4.05271e+06	2.82432e+08	8.31446e+07	1.37644e+08	2.28243e+07	1.12604e+07	1.73309e+08	7.22001e+07	1.39832e+07	2.02926e+07	3.57298e+07	3.04407e+07	360136437	2.19229e+08	1.34132e+08	1.02434e+08	9.55849e+07	2.44358e+08	3.92495e+07	1.69661e+07	8.75673e+07	5.44922e+07	3.93991e+07	3.73649e+08	1.42816e+08	9.97776e+07	1.10684e+08	6.49744e+07	2.06744e+08	6.65544e+07	2.91206e+07	1.21366e+07	1.32047e+07	4.32441e+07	1.80429e+08	5.08886e+07	7.83927e+07	4.69651e+07	2.2629e+07	1.33106e+08	3.82087e+07	1.84983e+07	4.13213e+07	6.45872e+06	1.78204e+07	2.69139e+08	1.71412e+08	1.33263e+08	5.4913e+07	6.00364e+07	2.02572e+08	5.64281e+07	6.98544e+07	6.30895e+07	6.87494e+06	2.67535e+07	3.23583e+08	6.90996e+07	4.0693e+07	556057	1.22525e+06	2.04351e+08	860676	1.56191e+07	2.47571e+07	3.96816e+06	4.22873e+07	2.98408e+08	3.12759e+08	1.10313e+08	760445	931282	2.3979e+08	1.06729e+06	8.20716e+07	7.59173e+07	6.72198e+07	5.06216e+07	4.21266e+08	4.55776e+08	5.11085e+07	7.05619e+07	3.24833e+07	3.58161e+08	8.45786e+07	3.79923e+07	1.24572e+08	8.4606e+07	1.12021e+08	2.78881e+08	1.46111e+08	3.75398e+07	4.6857e+08	1.25265e+08	1.37553e+08	1.04268e+08	1.68205e+08	6.9432e+07	3.84454e+08	2.79762e+08	2.79244e+08	1.26409e+08	8.74813e+07	4.00024e+08	1.9916e+08	9.65213e+07	9.17557e+07	1.12351e+08	1.87001e+08	360136437	3.45606e+08	2.63992e+08	3.20583e+08	3.33525e+08	4.13447e+08	1.9016e+08	2.42177e+08	3.593e+08	1.86998e+08	2.26879e+08	4.08684e+08	3.71817e+08	2.09968e+08	3.17979e+08	2.64858e+08	4.19481e+08	1.55042e+08	1.92081e+08	1.22446e+08	4.9183e+07	2.24542e+08	3.22816e+08	1.95405e+08	2.5738e+08	1.70304e+08	1.72125e+08	3.69058e+08	1.59086e+08	1.12132e+08	1.94867e+08	3.15382e+07	1.18978e+08	3.78971e+08	3.48784e+08	3.18043e+08	2.27936e+08	3.22203e+08	4.43375e+08	1.94174e+08	2.90275e+08	2.8739e+08	2.66134e+07	1.74766e+08	4.18854e+08	2.01734e+08	9.2367e+07	2.06644e+07	5.39133e+07	4.54309e+08	4.05021e+07	6.14426e+07	9.46619e+07	1.19556e+07	1.71e+08	3.53721e+08	4.3858e+08	1.97512e+08	3.72425e+07	4.42376e+07	4.35593e+08	5.37421e+07	2.70511e+08	2.46888e+08	1.93397e+08	2.12839e+08
Q9C0C2	182 kDa tankyrase-1-binding protein [OS=Homo sapiens]	FALSE		59	1467	59	181.7	1.3732e+08	1.02446e+08	5.30455e+06	783640	1.43529e+06	2.03091e+07	3.34297e+06	1.58796e+06	2.80068e+06	5.47055e+06	1.87778e+06	8.12257e+06	4.41304e+06	1.70927e+06	5.06702e+07	2.18183e+06	4.31966e+06	1.22713e+06	5.40757e+06	1.04292e+06	1.03178e+08	1.64541e+07	1.10858e+07	3.93567e+06	1.68976e+06	53339103	5.40872e+06	2.10812e+06	3.21454e+06	2.89656e+06	1.76912e+06	2.63163e+08	6.99281e+07	3.45593e+07	2.19549e+07	2.54709e+07	9.38862e+07	7.84619e+06	4.32147e+06	1.78077e+07	1.19841e+07	3.30211e+06	1.62939e+08	4.63041e+07	3.1025e+07	2.42788e+07	1.86111e+07	9.43268e+07	6.63424e+06	7.32125e+06	2.44507e+06	2.43104e+06	3.15965e+06	5.4213e+07	1.115e+07	1.27547e+07	7.18206e+06	3.32637e+06	3.26365e+07	3.50019e+06	2.39031e+06	5.42662e+06	1.90059e+06	1.31422e+06	9.3355e+07	5.32371e+07	3.32797e+07	8.47136e+06	1.00479e+07	6.63437e+07	7.91894e+06	1.67295e+07	1.30014e+07	4.59781e+06	1.47214e+06	7.06771e+07	1.24819e+07	5.69702e+06	336191	556059	3.20386e+07	296344	5.99406e+06	2.22612e+06	1.78259e+06	2.46284e+06	1.04713e+08	5.4196e+07	1.9767e+07	420930	405794	5.89086e+07	328372	9.5488e+06	1.54175e+07	6.17103e+06	1.57626e+06	1.72637e+08	1.772e+08	1.38885e+07	9.33387e+06	1.31724e+07	9.53068e+07	1.51873e+07	1.15247e+07	2.09535e+07	1.91696e+07	1.34278e+07	2.45797e+07	2.16955e+07	1.0412e+07	1.47906e+08	1.13536e+07	3.46919e+07	1.97937e+07	1.92805e+07	1.78675e+07	1.40448e+08	5.53641e+07	2.24901e+07	2.17972e+07	1.31276e+07	1.23115e+08	1.49196e+07	1.45517e+07	1.4535e+07	9.10812e+06	1.08679e+07	2.63163e+08	1.10239e+08	6.80182e+07	6.87113e+07	8.88759e+07	1.58853e+08	3.80139e+07	6.16853e+07	7.30673e+07	4.11252e+07	1.90151e+07	1.78217e+08	1.20551e+08	6.52877e+07	6.97493e+07	7.58654e+07	1.91388e+08	1.54548e+07	4.82912e+07	2.46683e+07	9.05476e+06	1.64062e+07	9.69957e+07	4.28142e+07	4.18764e+07	2.60435e+07	2.53017e+07	9.04898e+07	1.45734e+07	1.44895e+07	2.55914e+07	9.28063e+06	8.77442e+06	1.31452e+08	1.08325e+08	7.94245e+07	3.51634e+07	5.39254e+07	1.45208e+08	2.72498e+07	6.95182e+07	5.92247e+07	1.77984e+07	9.6167e+06	9.14862e+07	3.64403e+07	1.29314e+07	1.24937e+07	2.44677e+07	7.12276e+07	1.39455e+07	2.35795e+07	8.51185e+06	5.37077e+06	9.95912e+06	1.24123e+08	7.59986e+07	3.53922e+07	2.06149e+07	1.9276e+07	1.07011e+08	1.65348e+07	3.14732e+07	5.01389e+07	1.77546e+07	6.62738e+06
P60174	Triosephosphate isomerase [OS=Homo sapiens]	FALSE	EVtop100	25	1461	25	26.7	1.523e+09	1.2211e+09	8.27753e+07	2.02614e+07	1.60125e+07	2.40829e+08	4.68701e+07	2.6002e+07	4.49903e+07	9.27931e+07	7.30275e+07	122970686	7.69585e+07	2.55857e+07	4.22449e+08	5.97537e+07	5.39852e+07	2.17807e+07	1.0798e+08	2.36875e+07	1.37441e+09	3.55311e+08	1.59408e+08	6.47652e+07	4.0482e+07	5.42949e+08	1.22631e+08	2.91908e+07	7.2297e+07	1.56849e+07	9.15417e+07	1.59958e+09	9.40124e+08	3.27634e+08	2.51641e+08	2.46062e+08	7.88069e+08	9.28201e+07	4.82124e+07	2.2163e+08	1.50801e+08	1.26727e+08	1.7311e+09	5.04458e+08	2.26252e+08	2.80577e+08	1.69727e+08	5.97101e+08	1.28955e+08	9.28994e+07	4.11733e+07	6.81414e+07	1.44045e+08	8.7857e+08	2.55994e+08	1.50114e+08	9.95479e+07	6.52848e+07	3.75323e+08	8.58353e+07	4.93763e+07	7.77068e+07	2.66635e+07	5.64824e+07	1.10677e+09	6.11602e+08	2.72448e+08	1.13146e+08	1.21345e+08	5.13872e+08	1.0721e+08	1.65963e+08	1.47518e+08	5.22217e+07	7.70616e+07	1.05634e+09	2.82206e+08	1.23281e+08	2.67459e+06	3.67439e+06	3.92807e+08	2.14951e+06	4.47468e+07	5.55949e+07	1.98093e+07	1.06681e+08	1.13793e+09	8.08182e+08	1.63103e+08	1.28618e+06	1.3619e+06	5.80241e+08	977936	1.42978e+08	1.52436e+08	4.59804e+07	1.19606e+08	1.91469e+09	2.11213e+09	2.16724e+08	2.41332e+08	1.46955e+08	1.13016e+09	2.12934e+08	1.88712e+08	3.366e+08	3.2516e+08	5.22211e+08	3.72121e+08	3.78345e+08	1.55856e+08	1.23312e+09	3.1094e+08	4.33565e+08	3.51325e+08	3.85e+08	4.0582e+08	1.87088e+09	1.19554e+09	3.23396e+08	3.58693e+08	3.14501e+08	1.25321e+09	3.38271e+08	2.01494e+08	3.26901e+08	4.93207e+07	5.62352e+08	1.59958e+09	1.48207e+09	6.44835e+08	7.87552e+08	8.58585e+08	1.33339e+09	4.49704e+08	6.88191e+08	9.09377e+08	5.17495e+08	7.29752e+08	1.89341e+09	1.31334e+09	4.76115e+08	8.06054e+08	6.91866e+08	1.21151e+09	3.00408e+08	6.12768e+08	4.15397e+08	2.53803e+08	7.47941e+08	1.5719e+09	9.82978e+08	4.92856e+08	3.6098e+08	4.96582e+08	1.04064e+09	3.57386e+08	2.99308e+08	3.66458e+08	1.30199e+08	3.77106e+08	1.55842e+09	1.24447e+09	6.50219e+08	4.69653e+08	6.51237e+08	1.12472e+09	3.68919e+08	6.8965e+08	6.71983e+08	2.02154e+08	5.03402e+08	1.36736e+09	8.23889e+08	2.79829e+08	9.93943e+07	1.61681e+08	8.73283e+08	1.01153e+08	1.76025e+08	2.12574e+08	5.96834e+07	4.31394e+08	1.34885e+09	1.13331e+09	2.92032e+08	6.29904e+07	6.46927e+07	1.05404e+09	4.92429e+07	4.71262e+08	4.95733e+08	1.3229e+08	5.02885e+08
P17858	ATP-dependent 6-phosphofructokinase, liver type [OS=Homo sapiens]	FALSE		40	1455	35	85	1.29504e+08	8.29225e+07	1.27735e+07	442291	2.30022e+06	2.04964e+07	5.05681e+06	3.30057e+06	3.38757e+06	9.35396e+06	1.01536e+07	1.29843e+07	3.85291e+06	1.21716e+06	5.07357e+07	6.25909e+06	5.38519e+06	2.40206e+06	7.48325e+06	4.65465e+06	5.66081e+07	1.99825e+07	1.78503e+07	4.82107e+06	3.50861e+06	5.13478e+07	8.28032e+06	3.87852e+06	9.07983e+06	2.4689e+07	9.38757e+06	1.28223e+08	6.49011e+07	7.38112e+07	1.50697e+07	1.32129e+07	6.9937e+07	7.04553e+06	7.36017e+06	1.63156e+07	7.40503e+06	1.74455e+07	8.21203e+07	2.22995e+07	2.71505e+07	1.60325e+07	9.76386e+06	8.39736e+07	1.10718e+07	5.55876e+06	4.4135e+06	4.26894e+06	1.86715e+07	3.04426e+07	9.6981e+06	1.4357e+07	5.39903e+06	4.20413e+06	3.93074e+07	6.30914e+06	3.55095e+06	1.41022e+07	1.09351e+06	7.63871e+06	4.74765e+07	1.30459e+07	2.15694e+07	7.03403e+06	6.22637e+06	4.86936e+07	7.46962e+06	9.17904e+06	1.37677e+07	2.06935e+06	1.0657e+07	2.14872e+08	1.51578e+07	2.65871e+07	807070	999939	8.31935e+07	459969	1.71865e+07	1.16989e+07	480649	2.23205e+07	3.1373e+08	3.1512e+07	4.89437e+07	1.05975e+06	1.82591e+06	7.60653e+07	800373	4.52219e+07	2.52974e+07	2.93366e+06	3.46479e+07	1.62811e+08	1.4343e+08	3.3444e+07	5.26809e+06	2.11103e+07	9.61858e+07	2.29734e+07	2.39541e+07	2.53445e+07	3.27776e+07	7.26075e+07	3.92918e+07	1.89418e+07	7.41434e+06	1.48097e+08	3.25704e+07	4.32495e+07	3.87455e+07	2.66813e+07	7.97446e+07	7.70564e+07	6.72365e+07	3.62135e+07	2.67008e+07	2.72581e+07	1.18519e+08	2.28408e+07	2.67721e+07	4.10557e+07	7.76338e+07	5.7669e+07	1.28223e+08	1.02314e+08	1.45272e+08	4.7163e+07	4.61039e+07	1.18332e+08	3.41348e+07	1.0506e+08	6.69451e+07	2.54114e+07	1.00459e+08	8.98202e+07	5.80561e+07	5.71343e+07	4.60588e+07	3.9801e+07	1.70381e+08	2.57922e+07	3.66658e+07	4.45278e+07	1.59003e+07	9.69504e+07	5.44666e+07	3.72393e+07	4.71371e+07	1.95779e+07	3.19783e+07	1.08986e+08	2.62689e+07	2.15251e+07	6.65047e+07	5.33966e+06	5.1e+07	6.6851e+07	2.65453e+07	5.14771e+07	2.91972e+07	3.34157e+07	1.06577e+08	2.57037e+07	3.81429e+07	6.27156e+07	8.0106e+06	6.96165e+07	2.78136e+08	4.42525e+07	6.03485e+07	2.99927e+07	4.39993e+07	1.84954e+08	2.16455e+07	6.76082e+07	4.47322e+07	1.44814e+06	9.02587e+07	3.71883e+08	4.4189e+07	8.76323e+07	5.19007e+07	8.6734e+07	1.38177e+08	4.03019e+07	1.49053e+08	8.22689e+07	8.4404e+06	1.45677e+08
P68371	Tubulin beta-4B chain [OS=Homo sapiens]	FALSE	EVtop100	24	1454	2	49.8	2.15053e+07	1.81699e+07	2.32981e+06	206877	314230	3.6365e+06	1.09523e+06	614581	398682	1.01842e+06	2.91105e+06	3.62761e+06	2.88631e+06	623891	8.20236e+06	742755	888314	441732	1429900	1.12476e+06	1.605e+07	7.30278e+06	3.98756e+06	2.48405e+06	1.63174e+06	9.88053e+06	1.93582e+06	464669	1206421	135297	2.9551e+06	1.91809e+07	16061316	9.56515e+06	9.61696e+06	9.94343e+06	1.59025e+07	1.31695e+06	1.60677e+06	3.25329e+06	2.44995e+06	5.99265e+06	1.92805e+07	8.83077e+06	5.87759e+06	7.29667e+06	4.63795e+06	1.20332e+07	1.72732e+06	2.19856e+06	951360	931157	5.06577e+06	8.77057e+06	3.76274e+06	7.46118e+06	4.10275e+06	2.47234e+06	6.89717e+06	1.27799e+06	1.0717e+06	787030	173476	2.4399e+06	1.49039e+07	1.20263e+07	1.06383e+07	3.51932e+06	3.72892e+06	9.68955e+06	1.72e+06	3.78376e+06	1.58758e+06	608477	3.20786e+06	1.41749e+07	7.66242e+06	4.94623e+06	116812	173586	1.15011e+07	93059.6	543401	1.54963e+06	229482	5.64325e+06	1.74944e+07	10460537	2.877e+06	112387	169550	1.4805e+07	71071.9	2.80952e+06	2080933	428019	6.30855e+06	2.70361e+07	3.14283e+07	6.09998e+06	2.46409e+06	2.88385e+06	1.70654e+07	4.97569e+06	4.46037e+06	2.98278e+06	3.56869e+06	2.08166e+07	1.09775e+07	1.41897e+07	3.80045e+06	2.39426e+07	3.86508e+06	7.13421e+06	7.12519e+06	5.09826e+06	1.92697e+07	2.18477e+07	2.45722e+07	8.08971e+06	1.37576e+07	1.26769e+07	2.28058e+07	5.33983e+06	3.20745e+06	5.455e+06	425436	1.81535e+07	1.91809e+07	2.53201e+07	1.88257e+07	3.00978e+07	3.46957e+07	2.69067e+07	6.38049e+06	2.29353e+07	1.33487e+07	8.40735e+06	3.45085e+07	2.10883e+07	2.29906e+07	1.23686e+07	2.09622e+07	1.89059e+07	2.44153e+07	4.02388e+06	1.45018e+07	9.59827e+06	3.46823e+06	2.63036e+07	1.5692e+07	1.44484e+07	2.44966e+07	1.48773e+07	1.88056e+07	1.91235e+07	5.32104e+06	6.49639e+06	3.71156e+06	847090	1.629e+07	2.0986e+07	2.44708e+07	2.53892e+07	1.46081e+07	2.00124e+07	2.12078e+07	5.91869e+06	1.57232e+07	7.23185e+06	2.35545e+06	2.09553e+07	1.83483e+07	2.23702e+07	1.12272e+07	4.341e+06	7.63812e+06	2.5569e+07	4.37924e+06	2.13763e+06	5.92519e+06	691407	2.282e+07	2.07371e+07	1.46687e+07	5.15119e+06	5.50411e+06	8.05395e+06	2.68942e+07	3.57875e+06	9.26029e+06	6.76734e+06	1.23145e+06	2.65243e+07
Q13217	DnaJ homolog subfamily C member 3 [OS=Homo sapiens]	FALSE		32	1447	32	57.5	3.67309e+07	2.31673e+07	6.77837e+07	1.32e+07	2.68772e+07	1.38812e+07	4.22986e+07	1.81627e+07	5.40698e+07	6.63737e+07	2.34292e+07	4.05731e+07	3.45983e+07	2.78787e+07	2.29884e+07	2.91587e+07	1.37594e+07	1.79281e+07	4.78422e+07	9.76351e+06	2.19978e+07	2.17588e+07	6.56202e+07	2.23623e+07	2.37379e+07	1.60219e+07	6.07415e+07	1.55093e+07	4.36665e+07	4.46646e+07	1.68952e+07	1.95695e+07	5.47769e+07	7.4096e+07	3.11694e+07	2.27942e+07	1.8181e+07	3.0495e+07	6.84825e+06	4.76139e+07	5.02638e+07	1.55787e+07	3.3527e+07	3.66784e+07	6.31872e+07	2.4935e+07	2.83547e+07	1.8435e+07	7.31484e+07	1.58991e+07	2.88652e+07	5.63736e+07	2.25046e+07	5.18708e+07	4.44505e+07	3.23853e+07	2.75889e+07	1.16058e+07	2.30219e+07	3.10796e+07	1.86004e+07	3.57238e+07	4.04357e+07	1.92294e+07	5.76275e+07	6.09107e+07	4.14131e+07	2.92692e+07	1.61971e+07	1.63676e+07	4.95549e+07	1.86758e+07	28782597	5.10323e+07	1.74446e+07	6.27858e+07	6.94715e+07	6.84183e+07	1.83027e+06	2.35313e+06	3.17111e+07	1.78165e+06	2.42687e+07	5.30855e+07	7.67148e+07	3.48544e+07	3.99598e+07	9.86961e+07	8.47321e+07	1.36357e+06	1.59949e+06	5.84929e+07	1.85897e+06	3.41746e+07	5.95477e+07	8.32823e+07	3.28685e+07	4.61775e+07	4.00723e+07	1.77473e+08	1.57224e+08	2.46666e+08	6.5142e+07	1.92165e+08	1.31818e+08	4.04529e+08	2.32583e+08	1.6754e+08	1.22778e+08	1.70093e+08	1.69824e+08	6.71028e+07	1.51733e+08	1.10504e+08	2.89183e+08	1.7058e+08	1.67271e+08	2.99439e+07	7.32133e+07	1.33126e+08	1.2385e+08	1.84418e+08	3.6981e+07	1.67552e+08	1.07055e+08	1.97444e+08	1.40446e+08	1.03789e+08	1.95695e+07	8.63538e+07	1.45833e+08	9.75496e+07	7.95359e+07	3.07618e+07	1.47745e+08	9.77531e+07	1.95366e+08	1.72488e+08	8.97097e+07	3.66707e+07	9.5491e+07	1.32968e+08	7.16344e+07	1.15584e+08	3.74044e+07	1.70403e+08	1.04871e+08	2.91221e+08	2.09972e+08	1.16853e+08	9.28052e+07	1.70683e+08	1.06328e+08	1.00043e+08	8.82781e+07	6.38319e+07	1.29404e+08	1.12751e+08	1.6847e+08	1.97449e+08	1.28385e+08	8.11444e+07	1.23939e+08	9.88356e+07	1.21492e+08	8.69266e+07	3.58242e+07	1.70523e+08	7.76059e+07	1.31113e+08	1.9755e+08	1.13956e+08	8.12715e+07	2.02819e+08	1.55299e+08	6.80171e+07	1.03542e+08	7.04997e+07	8.38418e+07	9.54684e+07	2.02979e+08	2.31134e+08	1.40943e+08	4.73668e+07	1.38401e+08	1.5171e+08	6.67803e+07	7.59785e+07	1.06256e+08	9.36062e+07	1.12641e+08	1.93653e+08	2.39611e+08	1.38196e+08
P09493	Tropomyosin alpha-1 chain [OS=Homo sapiens]	FALSE		27	1445	15	32.7	79692262	3.97325e+07	3.53403e+06	2.06445e+06	880714	1.79484e+07	1.83592e+06	1.01932e+06	2.9099e+06	2.30075e+06	2.66356e+06	2.17257e+07	1.35191e+07	1.54243e+06	6.79268e+07	1.57268e+06	7.94968e+06	1.52158e+06	4.99788e+06	489856	1.63119e+08	6.50739e+07	3.59497e+07	1.213e+07	2.3106e+06	1.0122e+08	6.96195e+06	2.50173e+06	2.23685e+06	683540	5.66234e+06	1.44048e+08	2.13913e+08	5.63332e+07	5.88394e+07	5.98414e+07	1.40176e+08	6.38491e+06	7.62019e+06	2.53231e+07	1.5479e+07	6699043	1.8806e+08	1.0664e+08	7.53128e+07	5.25038e+07	3.57515e+07	1.23919e+08	7.21574e+06	1.36177e+07	3.24262e+06	2.24207e+06	7.8331e+06	1.62476e+08	4.59444e+07	3.2518e+07	3.14107e+07	9.26196e+06	7.62755e+07	5.89649e+06	6.60933e+06	1.07226e+07	404844	2.17154e+06	1.67894e+08	1.5562e+08	5.5423e+07	3.31328e+07	2.82997e+07	9.86762e+07	5.65097e+06	3.74568e+07	1.72242e+07	2.36389e+06	2.94533e+06	1.65077e+08	5.59429e+07	1.28186e+07	500503	860212	8.16229e+07	175226	1.27402e+07	1.03991e+07	2.03842e+06	2.16744e+06	80135514	1.82253e+08	3.88667e+07	110956	76044.8	1.0745e+08	71754.5	2.95133e+07	2.66154e+07	919337	2.82028e+06	1.00188e+08	6.87251e+07	9.2529e+06	2.45895e+07	8.08279e+06	8.42283e+07	8.34072e+06	7.39779e+06	2.17707e+07	8.06214e+06	1.90468e+07	6.57441e+07	6.64629e+07	9.39577e+06	1.98277e+08	8.18377e+06	6.38453e+07	2.45433e+07	1.78198e+07	8.39233e+06	2.22042e+08	2.18958e+08	7.29325e+07	6.71805e+07	1.79508e+07	2.33631e+08	1.92041e+07	1.72686e+07	1.01142e+07	2.14937e+06	3.47844e+07	1.44048e+08	3.37226e+08	1.10873e+08	1.84147e+08	2.08805e+08	2.37174e+08	3.09342e+07	1.08772e+08	1.03904e+08	5.31183e+07	3.85762e+07	2.05693e+08	2.77635e+08	1.58485e+08	1.50835e+08	1.45736e+08	2.51431e+08	1.68094e+07	8.98226e+07	3.27148e+07	8.35094e+06	4.06728e+07	2.90696e+08	1.7642e+08	1.06763e+08	1.13901e+08	7.04501e+07	2.11486e+08	2.45507e+07	4.00643e+07	5.05668e+07	1.97686e+06	1.44984e+07	2.36409e+08	3.16651e+08	1.32271e+08	1.37529e+08	1.51879e+08	2.15975e+08	1.94455e+07	1.55649e+08	7.84611e+07	9.15076e+06	1.92403e+07	2.1368e+08	1.63323e+08	2.90963e+07	1.85999e+07	3.78511e+07	1.81463e+08	8.24589e+06	5.01175e+07	3.97623e+07	6.14155e+06	8.7646e+06	9.49894e+07	2.55572e+08	6.95896e+07	5.43402e+06	3.61227e+06	1.95189e+08	3.61312e+06	9.72769e+07	8.65552e+07	2.64502e+06	1.18579e+07
Q14254	Flotillin-2 [OS=Homo sapiens]	FALSE		31	1443	31	47	2.42914e+08	1.52225e+08	9.3321e+06	3.88318e+06	3.79474e+06	2.56493e+07	1.02655e+07	4.66137e+06	9.19087e+06	1.42497e+07	1.19589e+07	1.19461e+07	1.18429e+07	3.3876e+06	4.97855e+07	1.51346e+07	1.20171e+07	4.97426e+06	1.76642e+07	3.86383e+06	2.22059e+08	3.23426e+07	1.60126e+07	1.30274e+07	7.74291e+06	7.38772e+07	2.70493e+07	5.03879e+06	9.90835e+06	3.76152e+06	1.77705e+07	2.584e+08	9.51322e+07	5.01621e+07	4.19076e+07	4.70479e+07	1.10719e+08	2.28341e+07	7.62585e+06	3.90122e+07	2.451e+07	2.38309e+07	2.70946e+08	5.90056e+07	2.62457e+07	4.60368e+07	3.69652e+07	8.88079e+07	2.35805e+07	1.50431e+07	7.76481e+06	9.27725e+06	2.37322e+07	1.56087e+08	2.40545e+07	2.82803e+07	2.02007e+07	1.60881e+07	6.24402e+07	2.05435e+07	7956085	1.86401e+07	6.31801e+06	1.3076e+07	1.91119e+08	7.69305e+07	4.7317e+07	2.27703e+07	2.82819e+07	8.92775e+07	2.58802e+07	2.83078e+07	2.64542e+07	9.27496e+06	1.70489e+07	2.22173e+08	3.38021e+07	1.56558e+07	999576	1.58631e+06	6.99846e+07	1.21787e+06	5.29034e+06	9.63022e+06	4.52367e+06	2.0677e+07	2.26938e+08	1.06866e+08	4.0901e+07	732948	900763	8.3581e+07	934390	2.35489e+07	2.68717e+07	5.98257e+06	2.12929e+07	3.05388e+08	2.63302e+08	2.44336e+07	4.62522e+07	3.48263e+07	1.20367e+08	4.6637e+07	3.38303e+07	6.87624e+07	4.99329e+07	8.55164e+07	3.61502e+07	5.82224e+07	2.06357e+07	1.45323e+08	7.87561e+07	9.65114e+07	8.02354e+07	6.2981e+07	6.61961e+07	3.02272e+08	1.08825e+08	3.24854e+07	7.21505e+07	6.0154e+07	1.7052e+08	7.46138e+07	3.47811e+07	4.4802e+07	1.1828e+07	1.09167e+08	2.584e+08	1.49973e+08	9.87268e+07	1.31157e+08	1.64165e+08	1.87333e+08	1.10629e+08	1.08853e+08	1.60072e+08	8.41095e+07	1.3723e+08	2.96351e+08	1.53619e+08	5.52303e+07	1.32257e+08	1.50683e+08	1.8019e+08	5.49319e+07	9.92246e+07	7.83392e+07	3.45545e+07	1.23228e+08	2.79264e+08	9.23659e+07	9.28502e+07	7.32515e+07	1.22372e+08	1.73125e+08	8.55353e+07	4.8228e+07	8.79051e+07	3.08511e+07	8.73018e+07	2.69112e+08	1.56535e+08	1.12926e+08	9.45163e+07	1.51784e+08	1.95404e+08	8.90563e+07	1.17631e+08	1.20506e+08	3.5904e+07	1.11371e+08	2.87587e+08	9.86839e+07	3.55362e+07	3.71467e+07	6.9801e+07	1.55589e+08	5.73112e+07	2.08112e+07	3.68223e+07	1.36293e+07	8.36126e+07	2.69003e+08	1.49857e+08	7.32321e+07	3.58959e+07	4.27879e+07	1.5183e+08	4.70502e+07	7.76182e+07	8.73886e+07	1.72124e+07	8.95261e+07
Q9Y6E0	Serine/threonine-protein kinase 24 [OS=Homo sapiens]	FALSE		29	1442	18	49.3	4.64452e+08	3.28066e+08	1.28526e+07	6.20125e+06	3.05811e+06	7.55954e+07	5.77469e+06	4.48759e+06	1.15584e+07	1.84436e+07	1.58284e+07	3.14131e+07	2.21437e+07	4.99223e+06	1.21453e+08	7.69855e+06	1.46077e+07	5.30883e+06	2.26918e+07	3.32249e+06	4.37075e+08	1.19264e+08	3.40698e+07	1.91925e+07	1.0981e+07	1.75121e+08	2.08544e+07	6.87758e+06	2.61763e+07	2.50967e+06	1.87568e+07	8.04821e+08	3.74906e+08	9.39341e+07	1.05027e+08	1.02252e+08	2.73537e+08	1.95628e+07	1.54971e+07	7.65862e+07	3.20539e+07	3.09472e+07	6.25551e+08	1.88211e+08	7.47306e+07	9.94931e+07	5.89181e+07	2.18819e+08	2.24389e+07	2.56931e+07	1.03779e+07	1.32081e+07	2.8714e+07	2.76694e+08	7.77428e+07	4.09892e+07	3.45103e+07	1.89814e+07	1.24296e+08	1.4796e+07	1.15331e+07	3.67622e+07	3.09481e+06	9.97199e+06	3.61436e+08	2.15017e+08	8.93532e+07	3.98959e+07	4.99809e+07	1.95378e+08	1.85168e+07	6.0744e+07	62629429	7.31748e+06	1.66138e+07	3.92339e+08	8.31304e+07	2.51116e+07	1.0561e+06	2.14363e+06	1.24092e+08	582056	2.15529e+07	2.19501e+07	1.28396e+06	1.82991e+07	5.69835e+08	3.40648e+08	1.10515e+08	594933	513983	1.83923e+08	363840	4.98071e+07	8.78505e+07	5.67463e+06	2.27336e+07	5.83902e+08	5.67453e+08	3.3651e+07	7.38626e+07	2.80659e+07	3.54755e+08	2.62348e+07	3.2569e+07	8.64753e+07	6.46292e+07	1.13187e+08	9.50592e+07	1.08863e+08	3.04103e+07	3.54519e+08	4.0061e+07	1.17317e+08	8.5632e+07	8.09068e+07	5.69216e+07	5.94958e+08	4.01296e+08	6.91187e+07	1.06295e+08	8.53101e+07	4.04207e+08	5.75257e+07	4.74736e+07	1.1836e+08	7.89157e+06	1.15226e+08	8.04821e+08	5.91026e+08	1.84877e+08	3.28699e+08	3.56789e+08	4.62817e+08	9.47796e+07	2.21208e+08	3.14243e+08	1.09998e+08	1.78209e+08	6.84206e+08	4.90002e+08	1.5726e+08	2.85828e+08	2.40171e+08	4.43981e+08	5.22727e+07	1.69473e+08	1.04703e+08	4.91955e+07	1.49095e+08	4.9505e+08	2.98521e+08	1.34576e+08	1.25141e+08	1.4438e+08	3.44631e+08	6.1605e+07	6.99111e+07	1.73367e+08	1.51121e+07	6.65782e+07	5.08933e+08	4.37508e+08	2.13248e+08	1.65602e+08	2.68237e+08	4.27629e+08	6.3718e+07	2.52418e+08	2.85294e+08	2.83264e+07	1.08529e+08	5.07853e+08	2.42696e+08	5.69995e+07	3.92473e+07	9.43242e+07	2.7588e+08	2.73907e+07	8.47848e+07	8.39288e+07	3.86844e+06	7.39972e+07	6.7546e+08	4.77688e+08	1.97874e+08	2.91366e+07	2.44151e+07	3.34107e+08	1.83208e+07	1.64166e+08	2.85696e+08	1.63264e+07	9.55837e+07
O94760	N(G),N(G)-dimethylarginine dimethylaminohydrolase 1 [OS=Homo sapiens]	FALSE		25	1431	24	31.1	2.3308e+08	1.52175e+08	1.21213e+07	3.22507e+06	2.69656e+06	3.31569e+07	9.09861e+06	4.40999e+06	7.98239e+06	1.38166e+07	1.5358e+07	2.27659e+07	1.5861e+07	3.93267e+06	5.78018e+07	1.30206e+07	1.56849e+07	3.92729e+06	1.76924e+07	4.25115e+06	2.00689e+08	6.0098e+07	2.33317e+07	1.3015e+07	8.02071e+06	6.74932e+07	3.01486e+07	5.0601e+06	1.30375e+07	2.28535e+06	1.80216e+07	2.4449e+08	1.60065e+08	6.80323e+07	5.93181e+07	5.73965e+07	1.25003e+08	1.94364e+07	9.94239e+06	4.25515e+07	2.47995e+07	2.52542e+07	2.68274e+08	8.78116e+07	6.70228e+07	6.09622e+07	3.57429e+07	1.19586e+08	1.83966e+07	1.99141e+07	6.83706e+06	1.12854e+07	2.67022e+07	1.3097e+08	3.98196e+07	3.43226e+07	2.54018e+07	1.80081e+07	5.58656e+07	2.45288e+07	1.00032e+07	2.30342e+07	3.15967e+06	1.36443e+07	1.82316e+08	9.81318e+07	6.31692e+07	3.04316e+07	2.78576e+07	7.72429e+07	2.4309e+07	3.47661e+07	3.61216e+07	5.51709e+06	1.51882e+07	1.74835e+08	4.64768e+07	1.61131e+07	888806	1.59374e+06	5.74632e+07	1.12038e+06	1.00075e+07	1.43467e+07	1.91727e+06	1.51809e+07	1.95262e+08	1.39657e+08	5.03113e+07	327455	504864	8.70628e+07	219121	2.68162e+07	3.54896e+07	3.93536e+06	2.10516e+07	2.93025e+08	2.63217e+08	3.17364e+07	3.84136e+07	2.47478e+07	1.55599e+08	4.13356e+07	3.20059e+07	5.9721e+07	4.84153e+07	1.09823e+08	6.88917e+07	7.79763e+07	2.39559e+07	1.68723e+08	6.77553e+07	1.25969e+08	6.33476e+07	6.30816e+07	7.28317e+07	2.73183e+08	2.02216e+08	4.73339e+07	7.20815e+07	6.23122e+07	1.55785e+08	8.31631e+07	3.49281e+07	5.89511e+07	7.18621e+06	1.10709e+08	2.4449e+08	2.52336e+08	1.33898e+08	1.85645e+08	2.00274e+08	2.11502e+08	9.41672e+07	1.41919e+08	1.74594e+08	8.51032e+07	1.45425e+08	2.93429e+08	2.28615e+08	1.4104e+08	1.75135e+08	1.45701e+08	2.42639e+08	4.28558e+07	1.31354e+08	6.8979e+07	4.20341e+07	1.38649e+08	2.34327e+08	1.52902e+08	1.12688e+08	9.21119e+07	1.36977e+08	1.54896e+08	1.02129e+08	6.06372e+07	1.08627e+08	1.54288e+07	9.10962e+07	2.56716e+08	1.99675e+08	1.50758e+08	1.26317e+08	1.49506e+08	1.69063e+08	8.36497e+07	1.44468e+08	1.64543e+08	2.1357e+07	9.92164e+07	2.26311e+08	1.35687e+08	3.65743e+07	3.30302e+07	7.01278e+07	1.27751e+08	5.27232e+07	3.93675e+07	5.48564e+07	5.77653e+06	6.13879e+07	2.31456e+08	1.9584e+08	9.00808e+07	1.6037e+07	2.39819e+07	1.58155e+08	1.10336e+07	8.83872e+07	1.15415e+08	1.13224e+07	8.85117e+07
P04843	Dolichyl-diphosphooligosaccharide--protein glycosyltransferase subunit 1 [OS=Homo sapiens]	FALSE		35	1425	35	68.5	1.65003e+08	1.05288e+08	2.112e+07	1.27085e+06	2.90729e+06	1.03805e+07	5.65522e+06	5.03532e+06	3.24452e+06	1.07e+07	1.40917e+07	2.48801e+07	7.60004e+06	6.45981e+06	4.13635e+07	7.19549e+06	6.71373e+06	3.12301e+06	6.99013e+06	8.3647e+06	1.53938e+07	2.14013e+07	2.00895e+07	5.43987e+06	5.06934e+06	2.41234e+07	1.29922e+07	4.41102e+06	2.49786e+06	3.86127e+06	1.16773e+07	1.76497e+08	1.00987e+08	1.81194e+08	2.45133e+07	2.95387e+07	1.0647e+08	9.02492e+06	2.21616e+07	1.47383e+07	2.04177e+07	2.51992e+07	2.48374e+07	1.98852e+07	4.95881e+07	1.19165e+07	1.72828e+07	7.066e+07	6.46521e+06	8.2882e+06	7.50945e+06	5.60808e+06	2.27568e+07	6.80832e+06	3.39078e+06	1.37466e+07	4.03228e+06	6.65467e+06	1.63947e+07	8.57393e+06	2.66802e+06	3.29828e+06	1.88383e+06	8.50742e+06	1.05999e+07	8.07302e+06	3.64048e+07	5.69069e+06	1.22083e+07	2.10614e+07	5.84543e+06	5.77246e+06	4.86564e+06	3.9569e+06	1.247e+07	3.985e+07	9.82829e+06	4.83218e+07	496590	627507	5.74836e+07	365810	6.27987e+06	6.28816e+06	1.85651e+06	3.69415e+07	5.43998e+07	3.97713e+07	1.61837e+08	460781	577390	1.75362e+08	245801	1.49927e+07	3.53768e+07	3.07858e+06	6.89894e+07	2.07439e+08	1.82116e+08	5.52969e+07	1.5137e+07	2.66817e+07	4.87137e+07	2.56921e+07	3.65442e+07	2.42742e+07	3.74944e+07	1.00768e+08	7.52898e+07	3.73634e+07	3.93501e+07	1.2074e+08	3.74432e+07	5.39192e+07	5.03744e+07	2.49231e+07	1.43306e+08	2.09544e+07	7.20104e+07	4.07562e+07	3.01279e+07	3.93832e+07	5.56806e+07	3.58382e+07	3.04478e+07	1.12944e+07	1.21416e+07	7.17352e+07	1.76497e+08	1.59203e+08	3.56619e+08	7.67183e+07	1.0307e+08	1.80144e+08	4.37248e+07	3.16338e+08	6.04734e+07	7.00664e+07	1.45109e+08	2.71663e+07	5.17706e+07	1.04351e+08	3.42344e+07	7.04508e+07	1.43368e+08	1.5061e+07	5.46693e+07	7.57628e+07	2.08881e+07	1.18163e+08	1.21812e+07	1.30201e+07	4.51329e+07	1.46218e+07	5.0618e+07	4.54569e+07	3.56986e+07	1.61729e+07	1.55544e+07	9.19882e+06	5.67999e+07	1.49255e+07	1.64267e+07	8.68829e+07	2.36212e+07	6.55196e+07	4.60976e+07	2.01147e+07	2.39871e+07	2.21643e+07	1.53174e+07	8.14599e+07	5.15828e+07	2.86933e+07	1.09683e+08	1.84545e+07	2.76116e+07	1.27797e+08	1.72145e+07	2.47038e+07	2.40435e+07	5.59348e+06	1.49383e+08	6.44833e+07	5.5771e+07	2.89764e+08	2.25666e+07	2.74271e+07	3.18555e+08	1.23771e+07	4.94164e+07	1.15048e+08	8.85737e+06	2.90067e+08
P61224	Ras-related protein Rap-1b [OS=Homo sapiens]	FALSE	EVtop100	20	1422	5	20.8	4.73214e+08	3.50922e+08	4.24018e+07	1.33165e+07	1.52038e+07	9.88059e+07	3.10748e+07	1.41027e+07	2.5481e+07	3.83963e+07	4.10217e+07	6.32525e+07	4.06246e+07	1.82329e+07	1.62614e+08	3.46864e+07	2.67032e+07	2.44004e+07	4.56336e+07	1.74068e+07	4.52325e+08	1.66575e+08	7.50077e+07	4.18434e+07	2.20494e+07	2.37731e+08	7.17892e+07	2.06268e+07	4.33368e+07	7.47885e+06	5.58302e+07	6.78162e+08	3.57166e+08	1.21338e+08	1.35055e+08	1.45635e+08	3.27168e+08	4.75408e+07	2.44482e+07	1.1511e+08	4.58248e+07	9.03253e+07	6.20826e+08	2.10738e+08	1.12943e+08	1.38054e+08	8.94856e+07	2.48753e+08	7.43175e+07	4.29866e+07	2.88553e+07	2.40393e+07	7.73842e+07	3.62023e+08	1.18553e+08	8.07542e+07	6.72323e+07	3.71426e+07	1.84596e+08	5.41604e+07	2.76164e+07	4.46403e+07	1.2063e+07	4.14866e+07	4.09707e+08	2.74987e+08	1.53423e+08	6.79318e+07	7.43763e+07	2.84558e+08	6.28424e+07	8.58517e+07	9.04646e+07	2.18118e+07	5.68599e+07	4.53417e+08	1.32254e+08	5.41236e+07	8.17838e+06	1.19629e+07	2.07158e+08	5.2612e+06	3.46357e+07	4.95036e+07	9.33176e+06	6.49724e+07	4.53848e+08	3.36221e+08	1.01801e+08	3.16847e+06	3.58135e+06	2.55666e+08	1.31154e+06	6.70264e+07	9.92451e+07	2.14288e+07	7.75317e+07	5.94918e+08	6.06987e+08	1.11018e+08	1.58612e+08	1.39533e+08	4.63677e+08	1.41175e+08	1.02352e+08	1.90639e+08	1.34546e+08	2.93342e+08	1.91408e+08	1.99719e+08	1.11066e+08	4.74669e+08	1.80498e+08	2.14458e+08	3.93582e+08	1.62705e+08	2.98217e+08	6.15716e+08	5.60486e+08	1.52171e+08	2.31744e+08	1.713e+08	5.4872e+08	1.98026e+08	1.4238e+08	1.95953e+08	2.3517e+07	3.42972e+08	6.78162e+08	5.63059e+08	2.38813e+08	4.22675e+08	5.08165e+08	5.53559e+08	2.3033e+08	3.48977e+08	4.72312e+08	1.57254e+08	5.20136e+08	6.79037e+08	5.48649e+08	2.37673e+08	3.96608e+08	3.64775e+08	5.04717e+08	1.73127e+08	2.83541e+08	2.91121e+08	8.95379e+07	4.01812e+08	6.47718e+08	4.55228e+08	2.65133e+08	2.43797e+08	2.82521e+08	5.11821e+08	2.25503e+08	1.67404e+08	2.1052e+08	5.89038e+07	2.76986e+08	5.76902e+08	5.59534e+08	3.66155e+08	2.81975e+08	3.99163e+08	6.22818e+08	2.16247e+08	3.56751e+08	4.12091e+08	8.44349e+07	3.71435e+08	5.86914e+08	3.8611e+08	1.22852e+08	3.03928e+08	5.2639e+08	4.60549e+08	2.47584e+08	1.3625e+08	1.89283e+08	2.81156e+07	2.62733e+08	5.37972e+08	4.7148e+08	1.82271e+08	1.55175e+08	1.7012e+08	4.64432e+08	6.60413e+07	2.20922e+08	3.22752e+08	6.16527e+07	3.25983e+08
P62834	Ras-related protein Rap-1A [OS=Homo sapiens]	FALSE		20	1421	5	21	6.12501e+07	5.04845e+07	4.05083e+06	1.21003e+06	1.01054e+06	1.32935e+07	4.27221e+06	1.2745e+06	3550953	7.56051e+06	7.64465e+06	7.21255e+06	5.41276e+06	2.22381e+06	2.1036e+07	5.75372e+06	3.83607e+06	1.79433e+06	7.38885e+06	1.95836e+06	7.48377e+07	1.93899e+07	8.95167e+06	3.52736e+06	2.21514e+06	3.68341e+07	9.18887e+06	3.4348e+06	5.09414e+06	2.30152e+06	9.01425e+06	8.4677e+07	65993851	1.79553e+07	1.72813e+07	2.01347e+07	6.27536e+07	7.11964e+06	3.35946e+06	1.41442e+07	8.6816e+06	1.31818e+07	7.77575e+07	2.70906e+07	14953561	2.60728e+07	1.25952e+07	5.85552e+07	1.39226e+07	5.92359e+06	3.22601e+06	4.24627e+06	1.37362e+07	4.9893e+07	1.32895e+07	1.313e+07	9.21456e+06	5.33563e+06	2.17359e+07	6.11617e+06	3.6009e+06	3.98316e+06	1.14336e+06	5.787e+06	64970046	3.68334e+07	22882798	7.38581e+06	1.09362e+07	3.61598e+07	1.25701e+07	7.10097e+06	1.4165e+07	4.80508e+06	1.06635e+07	53537468	1.67748e+07	7.63211e+06	143080	218178	3.34714e+07	152139	2.91303e+06	6669223	3.86629e+06	1.20695e+07	8.35434e+07	6.43868e+07	11063531	152616	180568	5.5863e+07	106902	9.88608e+06	1.54706e+07	4.01173e+06	13398976	7.70028e+07	8.73226e+07	1.0606e+07	1.44125e+07	9.27425e+06	6.23841e+07	1.94089e+07	9.2498e+06	2.65668e+07	2.64931e+07	5.46661e+07	2.18259e+07	2.66103e+07	1.35464e+07	6.14037e+07	2.99407e+07	3.08081e+07	2.89428e+07	2.63447e+07	3.35511e+07	1.01871e+08	6.52424e+07	1.81606e+07	1.95358e+07	1.72093e+07	8.50187e+07	2.53469e+07	2.37093e+07	2.30339e+07	7.23705e+06	5.53756e+07	8.4677e+07	1.04037e+08	3.53389e+07	5.40844e+07	7.02562e+07	1.06177e+08	3.44939e+07	4.79534e+07	5.80356e+07	2.97922e+07	7.59068e+07	8.50484e+07	7.05295e+07	3.14677e+07	7.49031e+07	5.13425e+07	1.18808e+08	3.24334e+07	3.90722e+07	3.25472e+07	1.58159e+07	7.1324e+07	8.92665e+07	5.10298e+07	4.31087e+07	3.34137e+07	4.05849e+07	6.02663e+07	2.54654e+07	2.18279e+07	1.87842e+07	5.58306e+06	3.8637e+07	9.14834e+07	7.49472e+07	5.46116e+07	3.06574e+07	5.86926e+07	7.9144e+07	4.32549e+07	2.95076e+07	6.45255e+07	1.86008e+07	6.96589e+07	6.93002e+07	4.89735e+07	1.73237e+07	5.3172e+06	9.60028e+06	7.4413e+07	7.15941e+06	1.14593e+07	2.55006e+07	1.16487e+07	4.8806e+07	9.90289e+07	9.02891e+07	1.98089e+07	7.47431e+06	8.57732e+06	1.01478e+08	5.38292e+06	3.25849e+07	5.03116e+07	1.15421e+07	5.63361e+07
Q7L7X3	Serine/threonine-protein kinase TAO1 [OS=Homo sapiens]	FALSE		46	1419	39	116	1.2913e+08	86664249	3.71311e+06	1.62741e+06	1.44623e+06	2.9492e+07	1.99863e+06	1.07756e+06	4.41762e+06	3.00977e+06	4.0776e+06	9.47302e+06	6.79156e+06	1.90407e+06	4.54947e+07	2.01101e+06	6.32447e+06	1.73918e+06	6.46848e+06	415632	1.23341e+08	4.72582e+07	1.19521e+07	4.78917e+06	5.1091e+06	5.42564e+07	6.56658e+06	2.64693e+06	6.93096e+06	382530	4.73793e+06	1.30822e+08	1.22619e+08	2.61205e+07	3.89052e+07	5.03154e+07	9.79735e+07	9.60249e+06	6.38436e+06	3.20833e+07	4.62115e+06	9.22298e+06	1.45029e+08	5.84282e+07	1.76593e+07	3.7798e+07	1.64136e+07	6.59591e+07	7.27463e+06	6.29908e+06	3.07232e+06	1.90452e+06	7.71303e+06	7.86636e+07	3.35963e+07	1.73858e+07	9.20038e+06	8.53149e+06	4.69463e+07	6.77697e+06	7.08678e+06	1.34152e+07	741036	3.36755e+06	1.16903e+08	6.97117e+07	3.93108e+07	8.96418e+06	1.74691e+07	6.29189e+07	3.58279e+06	2.12277e+07	2.16119e+07	1.26766e+06	4.67368e+06	1.01105e+08	2.87685e+07	7.57095e+06	123002	162028	4.37591e+07	19316.4	4.95491e+06	5.11918e+06	391577	6.6949e+06	8.96526e+07	7.99941e+07	1.0756e+07	122788	106081	5.4586e+07		1.47816e+07	2.0944e+07	1.4791e+06	5.14617e+06	1.6234e+08	1.49903e+08	9.72178e+06	1.93839e+07	1.32728e+07	1.38401e+08	9.07989e+06	7.82051e+06	3.30508e+07	1.05467e+07	2.91585e+07	2.86663e+07	3.33888e+07	1.15987e+07	1.32798e+08	1.04647e+07	5.0793e+07	2.80532e+07	2.30632e+07	7.1207e+06	1.67895e+08	1.59013e+08	2.42477e+07	2.65241e+07	3.96921e+07	1.25232e+08	1.81135e+07	1.82708e+07	3.13393e+07	1.20285e+06	2.91057e+07	1.30822e+08	1.93305e+08	5.14093e+07	1.2176e+08	1.75566e+08	1.65769e+08	4.65231e+07	9.11313e+07	1.31642e+08	1.58581e+07	5.31103e+07	1.58627e+08	1.52116e+08	3.71614e+07	1.08588e+08	6.69076e+07	1.3383e+08	1.69466e+07	4.1549e+07	3.09966e+07	7.09368e+06	4.00494e+07	1.40742e+08	1.29005e+08	5.7081e+07	3.33623e+07	6.48939e+07	1.30166e+08	2.82167e+07	4.29585e+07	6.32647e+07	3.6185e+06	2.24835e+07	1.64609e+08	1.41847e+08	9.38183e+07	3.7209e+07	9.37531e+07	1.37712e+08	1.23287e+07	8.82105e+07	9.84479e+07	4.9072e+06	3.05307e+07	1.30873e+08	8.39887e+07	1.71849e+07	4.57107e+06	7.12958e+06	9.72845e+07	909002	1.94917e+07	1.95738e+07	1.17978e+06	2.70725e+07	1.06271e+08	1.12175e+08	1.92582e+07	6.01352e+06	5.03904e+06	9.91588e+07		4.87209e+07	6.81113e+07	4.25552e+06	2.16371e+07
Q15181	Inorganic pyrophosphatase [OS=Homo sapiens]	FALSE		25	1418	24	32.6	3.95743e+08	2.3036e+08	1.76801e+07	5.48748e+06	4.25636e+06	6.01299e+07	1.48346e+07	4.88078e+06	1.2157e+07	2.66417e+07	1.80093e+07	3.38594e+07	1.91945e+07	6.66332e+06	1.14686e+08	1.84469e+07	1.54555e+07	6.38679e+06	3.62974e+07	5.1411e+06	3.00751e+08	5.8759e+07	3.74003e+07	2.01754e+07	1.20401e+07	1.34141e+08	3.26456e+07	6.21243e+06	1.83704e+07	2920498	2.01446e+07	3.85671e+08	164395467	9.65467e+07	8.76341e+07	8.41785e+07	1.79546e+08	2.89686e+07	1.19672e+07	6.25473e+07	5.44065e+07	3.81232e+07	4.66858e+08	7.97226e+07	6.25932e+07	9.35231e+07	5.04889e+07	1.70185e+08	3.9111e+07	2.34305e+07	1.09638e+07	1.89588e+07	3.33736e+07	1.63185e+08	3.37157e+07	4.16137e+07	3.56009e+07	2.36487e+07	1.00824e+08	2.39048e+07	1.00623e+07	2.31588e+07	5.68403e+06	1.55877e+07	2.36898e+08	8.81607e+07	7.61425e+07	4.27732e+07	4.57909e+07	1.42435e+08	2.67562e+07	3.80456e+07	4.08513e+07	1.47311e+07	2.247e+07	3.35537e+08	4.87758e+07	2.6944e+07	733123	1.49594e+06	1.00692e+08	397319	8.90298e+06	1.72898e+07	3.01467e+06	2.12328e+07	2.48717e+08	1.17399e+08	5.16609e+07	503976	403964	1.25107e+08	361209	3.49415e+07	4.49819e+07	1.1961e+07	2.47394e+07	4.97522e+08	3.98452e+08	4.62905e+07	6.5361e+07	3.90629e+07	2.82178e+08	6.73944e+07	3.54227e+07	9.0954e+07	9.33564e+07	1.28783e+08	1.02462e+08	9.43646e+07	4.05898e+07	3.34766e+08	9.5992e+07	1.24126e+08	1.0302e+08	1.29417e+08	8.80785e+07	4.0939e+08	1.9771e+08	7.58754e+07	1.11739e+08	9.35388e+07	3.09619e+08	9.0051e+07	4.28823e+07	8.30641e+07	9.1834e+06	1.23751e+08	3.85671e+08	2.59164e+08	1.90019e+08	2.74265e+08	2.93725e+08	3.03787e+08	1.4035e+08	1.70822e+08	2.5664e+08	1.86704e+08	2.19531e+08	5.10632e+08	2.07555e+08	1.31718e+08	2.68677e+08	2.05811e+08	3.45303e+08	9.11112e+07	1.54548e+08	1.10614e+08	7.06151e+07	1.7329e+08	2.91964e+08	1.29464e+08	1.36626e+08	1.29095e+08	1.79881e+08	2.7955e+08	9.95306e+07	6.09954e+07	1.09215e+08	2.77553e+07	1.04072e+08	3.33573e+08	1.79386e+08	1.8172e+08	1.77545e+08	2.45751e+08	3.11751e+08	9.20706e+07	1.58096e+08	1.86089e+08	5.70252e+07	1.46785e+08	4.34327e+08	1.42399e+08	6.11587e+07	2.72446e+07	6.58245e+07	2.23856e+08	1.86973e+07	3.50226e+07	6.61096e+07	9.08288e+06	8.58602e+07	2.94819e+08	1.64628e+08	9.24973e+07	2.4682e+07	1.9189e+07	2.27265e+08	1.81883e+07	1.15169e+08	1.46284e+08	3.44129e+07	1.04017e+08
P31150	Rab GDP dissociation inhibitor alpha [OS=Homo sapiens]	FALSE		29	1416	19	50.6	7.89473e+07	4.8277e+07	1.85189e+06	1.14097e+06	454456	1.0931e+07	1.87415e+06	1.22394e+06	2.34529e+06	2.51412e+06	3.85833e+06	5.74509e+06	4.08855e+06	684244	1.65851e+07	3.99389e+06	2.22949e+06	882883	7.07724e+06	872278	5.52678e+07	1.51701e+07	8.098e+06	4.8033e+06	1.97008e+06	2.0425e+07	6.60938e+06	2.11206e+06	2.84089e+06	2.79986e+06	4.60024e+06	8.88503e+07	3.74251e+07	14039678	1.45768e+07	1.39493e+07	3.62494e+07	5.5086e+06	2.06416e+06	9.47602e+06	7.02311e+06	5.1398e+06	5.88635e+07	1.79104e+07	1.47401e+07	1.5668e+07	9.63302e+06	2.19742e+07	7.70012e+06	3.07352e+06	1.76582e+06	910379	5.82501e+06	3.33649e+07	9.19792e+06	7.08482e+06	5.16484e+06	3.63697e+06	1.72017e+07	4.68584e+06	1.82158e+06	3.67586e+06	287312	2.20595e+06	47875995	2.48825e+07	1.33041e+07	7.50707e+06	6.96369e+06	2.65527e+07	6.33492e+06	9.08374e+06	7.43565e+06	688072	3.71339e+06	4.9023e+07	1.19262e+07	4.43035e+06	21448.8	17599.9	2.00677e+07	16493.2	1.95778e+06	2.20152e+06	160383	5.32106e+06	6.21641e+07	2.42747e+07	1.48457e+08	12834		2.69445e+07		6.12932e+06	5.13793e+07	403006	5.36173e+06	9.92513e+07	8.35044e+07	4.84866e+06	1.359e+07	4.17079e+06	5.12971e+07	8.51438e+06	8.88282e+06	1.75465e+07	8.80982e+06	2.75905e+07	1.73852e+07	2.01002e+07	4.16809e+06	4.84116e+07	2.0783e+07	1.79054e+07	1.4241e+07	2.52337e+07	1.49441e+07	7.5232e+07	5.1044e+07	1.64287e+07	2.66024e+07	1.53054e+07	4.71441e+07	1.82316e+07	1.45788e+07	1.28455e+07	8.80405e+06	2.82598e+07	8.88503e+07	5.89993e+07	2.76323e+07	4.56203e+07	4.86733e+07	6.13331e+07	2.66886e+07	2.94642e+07	3.88814e+07	2.41008e+07	2.95974e+07	6.43828e+07	4.66291e+07	3.10184e+07	4.50118e+07	3.92676e+07	4.45853e+07	1.79378e+07	2.0273e+07	1.78154e+07	3.39084e+06	3.02459e+07	5.96951e+07	3.53187e+07	2.3261e+07	1.87287e+07	2.76642e+07	4.76943e+07	1.95101e+07	1.1042e+07	1.7335e+07	1.40295e+06	1.47281e+07	6.74135e+07	5.063e+07	3.17513e+07	3.11607e+07	3.73727e+07	5.81166e+07	2.17991e+07	3.77469e+07	3.38714e+07	2.66357e+06	2.42576e+07	6.34566e+07	3.48181e+07	1.00562e+07	797088	774431	4.46142e+07	776145	7.70151e+06	8.41778e+06	483216	2.15171e+07	7.36868e+07	3.40402e+07	2.65807e+08	628541		4.89463e+07		2.02025e+07	1.67089e+08	1.15949e+06	2.25435e+07
P48637	Glutathione synthetase [OS=Homo sapiens]	FALSE		28	1407	28	52.4	2.58373e+08	1.89661e+08	1.17959e+07	3.3274e+06	2.32194e+06	2.89445e+07	4.98428e+06	4.34021e+06	1.00896e+07	1.07533e+07	1.45664e+07	2.16066e+07	1.27381e+07	2.73184e+06	6.13385e+07	9.57839e+06	1.15771e+07	6.89283e+06	1.58096e+07	4.14244e+06	2.1661e+08	6.85393e+07	2.44336e+07	1.24846e+07	6.32485e+06	7.55931e+07	1.62506e+07	6.46812e+06	2.34166e+07	756608	1.63528e+07	3.13405e+08	1.96679e+08	8.87979e+07	6.40959e+07	4.72484e+07	1.20209e+08	1.47706e+07	1.35926e+07	5.53143e+07	2.33304e+07	2.39708e+07	2.74611e+08	9.57052e+07	4.75915e+07	6.94011e+07	3.19196e+07	9.67184e+07	1.62058e+07	2.10435e+07	1.04065e+07	7.06162e+06	2.32276e+07	1.4028e+08	4.41705e+07	2.95307e+07	1.82069e+07	1.36479e+07	5.421e+07	1.0538e+07	8.38584e+06	2.82598e+07	2.08545e+06	9.0908e+06	1.80149e+08	108252096	5.84242e+07	2.84909e+07	2.24928e+07	8.16729e+07	1.03347e+07	4.06879e+07	5.41066e+07	4.34664e+06	1.49573e+07	1.91126e+08	4.85211e+07	1.67649e+07	1.234e+06	1.54028e+06	7.14023e+07	474806	9.76016e+06	1.737e+07	993767	1.52428e+07	2.23235e+08	1.45672e+08	4.6886e+07	492357	555033	9.66556e+07	179409	3.56931e+07	4.38162e+07	2.22904e+06	1.88389e+07	3.24823e+08	3.28054e+08	3.08844e+07	3.96324e+07	2.13096e+07	1.35831e+08	2.26439e+07	3.14994e+07	7.54866e+07	3.76812e+07	1.04162e+08	6.53838e+07	6.26233e+07	1.66411e+07	1.79046e+08	4.98431e+07	9.29775e+07	1.11182e+08	5.63686e+07	7.09692e+07	2.94855e+08	2.30619e+08	4.95694e+07	6.91441e+07	4.91372e+07	1.74481e+08	4.48264e+07	4.46473e+07	1.05882e+08	2.37913e+06	1.00457e+08	3.13405e+08	3.10058e+08	1.74768e+08	2.00598e+08	1.64864e+08	2.0339e+08	7.15619e+07	1.94022e+08	2.26962e+08	8.00616e+07	1.38035e+08	3.0036e+08	2.49166e+08	1.0015e+08	1.99379e+08	1.30116e+08	1.96241e+08	3.77523e+07	1.38804e+08	1.04991e+08	2.63021e+07	1.20608e+08	2.50983e+08	1.69608e+08	9.69555e+07	6.60216e+07	1.03811e+08	1.50306e+08	4.38764e+07	5.08331e+07	1.33271e+08	1.01833e+07	6.06949e+07	2.53666e+08	2.20267e+08	1.39434e+08	1.18261e+08	1.20714e+08	1.7876e+08	3.55625e+07	1.69076e+08	2.4647e+08	1.68261e+07	9.77084e+07	2.47398e+08	1.41656e+08	3.80538e+07	4.58586e+07	6.77753e+07	1.5874e+08	2.23437e+07	3.83946e+07	6.64164e+07	2.99412e+06	6.16384e+07	2.64614e+08	2.04275e+08	8.3948e+07	2.4113e+07	2.63651e+07	1.75581e+08	9.03394e+06	1.17646e+08	1.42493e+08	6.41316e+06	7.92081e+07
O60547	GDP-mannose 4,6 dehydratase [OS=Homo sapiens]	FALSE		23	1407	23	41.9	2.75588e+08	2.04332e+08	3.32424e+07	4.18908e+06	4.10162e+06	4.63532e+07	1.19966e+07	5.90113e+06	1.50277e+07	1.88836e+07	2.23958e+07	3.63036e+07	1.64655e+07	5.6191e+06	7.52484e+07	1.37597e+07	1.41816e+07	8.05838e+06	2.54221e+07	7.01406e+06	2.25038e+08	7.04186e+07	4.12965e+07	1.71775e+07	1.00241e+07	9.81004e+07	2.52016e+07	9.57934e+06	3.17411e+07	4.97471e+06	2.60623e+07	4.27867e+08	1.91848e+08	1.26124e+08	6.03217e+07	6.19321e+07	2.2599e+08	2.33179e+07	1.40825e+07	6.67353e+07	4.3667e+07	3.77673e+07	2.88035e+08	8.97497e+07	8.79604e+07	6.66124e+07	3.93965e+07	1.43917e+08	2.61188e+07	2.47451e+07	1.40642e+07	1.57253e+07	3.95535e+07	1.46807e+08	4.58837e+07	4.23882e+07	2.23329e+07	2.12353e+07	7.4958e+07	1.90229e+07	1.28933e+07	4.40622e+07	2.93929e+06	2.00962e+07	1.89974e+08	1.01819e+08	7.52858e+07	2.49659e+07	3.23408e+07	1.0336e+08	1.89238e+07	4.27987e+07	5.28877e+07	1.12396e+07	2.54828e+07	1.9338e+08	5.33213e+07	4.10323e+07	1.34136e+06	1.66796e+06	8.28062e+07	1.12383e+06	2.12629e+07	1.27824e+09	2.15549e+06	3.60854e+07	2.77751e+08	1.19203e+08	8.34986e+07	550557	666545	1.21517e+08	557287	4.72491e+07	6.18729e+07	8.28347e+06	4.86973e+07	3.46466e+08	3.53432e+08	8.70362e+07	4.98958e+07	3.76427e+07	2.17527e+08	5.45014e+07	4.2828e+07	1.12431e+08	6.6171e+07	1.6015e+08	1.09858e+08	8.09481e+07	3.42289e+07	2.19649e+08	7.16017e+07	1.13895e+08	1.29983e+08	9.06416e+07	1.20167e+08	3.06327e+08	2.36942e+08	8.37798e+07	9.5135e+07	7.78765e+07	2.26431e+08	6.95171e+07	6.61229e+07	1.43522e+08	1.56428e+07	1.60104e+08	4.27867e+08	3.02441e+08	2.48232e+08	1.88786e+08	2.161e+08	3.82369e+08	1.12973e+08	2.01016e+08	2.73824e+08	1.49849e+08	2.17482e+08	3.15043e+08	2.33661e+08	1.851e+08	1.91367e+08	1.60594e+08	2.92006e+08	6.0845e+07	1.6322e+08	1.41894e+08	5.85714e+07	2.05379e+08	2.62661e+08	1.76187e+08	1.39169e+08	8.09835e+07	1.61524e+08	2.07833e+08	7.92043e+07	7.81564e+07	2.07793e+08	1.43526e+07	1.34172e+08	2.675e+08	2.07178e+08	1.79675e+08	1.0363e+08	1.73567e+08	2.26227e+08	6.51188e+07	1.77847e+08	2.40918e+08	4.35094e+07	1.66465e+08	2.50316e+08	1.55669e+08	9.3137e+07	4.98482e+07	7.33936e+07	1.84093e+08	5.28855e+07	8.36443e+07	4.88751e+09	6.49427e+06	1.4592e+08	3.29235e+08	1.67158e+08	1.49502e+08	2.69633e+07	3.16621e+07	2.20744e+08	2.80616e+07	1.55735e+08	2.01215e+08	2.38323e+07	2.04748e+08
P42229	Signal transducer and activator of transcription 5A [OS=Homo sapiens]	FALSE		33	1407	11	90.6	2.98282e+08	2.02481e+08	4.84968e+07	4.26537e+06	4.06121e+06	7.03632e+07	1.12562e+07	9.43639e+06	1.62464e+07	4.54766e+07	9.67878e+06	9.6393e+07	3.9923e+07	1.29511e+07	1.59264e+08	1.43931e+07	1.23004e+07	3.94184e+06	4.56398e+07	2.94364e+06	2.27356e+08	7.38871e+07	1.17075e+08	3.05706e+07	1.58765e+07	1.90242e+08	4.08006e+07	1.38227e+07	1.0335e+07	1.35173e+06	1.04986e+07	1.2208e+08	2.48018e+08	2.4441e+08	1.58046e+08	1.04577e+08	3.12917e+08	3.75497e+07	1.5115e+07	6.11947e+07	8.26347e+07	1.67929e+07	3.51638e+08	1.37368e+08	2.55501e+08	1.87874e+08	1.04826e+08	2.29449e+08	8.02888e+07	2.83831e+07	8.93917e+06	2.84375e+07	1.76858e+07	1.63605e+08	9.4287e+07	9.76722e+07	6.88882e+07	2.04378e+07	1.16765e+08	2.84206e+07	2.69143e+07	9.35924e+06	5.03538e+06	9.48524e+06	2.42616e+08	1.70839e+08	2.34333e+08	8.07933e+07	4.28003e+07	2.19591e+08	4.33809e+07	7.16316e+07	1.60623e+07	2.4715e+07	9.51523e+06	2.20351e+08	1.353e+08	1.04189e+08	714000	987806	1.62491e+08	581712	5.4564e+06	8.70631e+06	5.06604e+06	2.65448e+07	1.05851e+08	285169527	3.13228e+07	451500	468317	2.25766e+08	395486	1.30203e+08	1.89881e+07	1.60018e+07	2.13192e+07	3.74995e+08	3.50229e+08	1.26976e+08	5.08045e+07	3.72719e+07	3.30201e+08	5.11378e+07	6.84854e+07	1.21549e+08	1.59357e+08	6.92119e+07	2.91695e+08	1.9627e+08	7.88921e+07	4.64889e+08	7.48975e+07	9.87868e+07	6.35824e+07	1.62727e+08	5.04311e+07	3.09483e+08	2.48613e+08	2.37513e+08	1.69311e+08	1.23343e+08	4.39109e+08	1.12546e+08	9.54132e+07	4.67311e+07	4.25048e+06	6.4494e+07	1.2208e+08	3.90991e+08	4.81038e+08	4.94629e+08	3.64901e+08	5.29447e+08	1.81924e+08	2.15753e+08	2.5109e+08	2.83573e+08	9.67013e+07	3.84609e+08	3.57633e+08	5.37665e+08	5.39735e+08	4.27308e+08	4.65549e+08	1.87037e+08	1.87216e+08	9.01872e+07	1.0592e+08	9.18322e+07	2.92716e+08	3.62049e+08	3.20678e+08	2.49801e+08	1.55458e+08	3.23749e+08	1.18332e+08	1.63149e+08	4.41373e+07	2.45879e+07	6.33283e+07	3.41623e+08	3.47616e+08	5.59253e+08	3.35361e+08	2.29701e+08	4.80623e+08	1.49278e+08	2.9766e+08	7.3168e+07	9.56732e+07	6.21579e+07	2.85228e+08	3.95005e+08	2.36492e+08	2.6534e+07	4.34655e+07	3.61246e+08	2.73745e+07	2.14644e+07	3.32896e+07	1.52635e+07	1.07341e+08	1.25471e+08	3.99891e+08	5.60826e+07	2.21121e+07	2.22459e+07	4.10117e+08	1.99143e+07	4.29154e+08	6.17508e+07	4.60387e+07	8.96368e+07
P01876	Immunoglobulin heavy constant alpha 1 [OS=Homo sapiens]	FALSE		18	1407	11	42.8	5.39588e+08	3.66835e+08	3.94729e+07	1.7785e+07	5.86444e+07	3.7615e+08	1.30984e+08	3.20808e+07	6.08259e+07	8.34324e+07	1.02247e+08	4.42928e+07	4.84351e+07	1.59998e+08	2.93453e+08	1.29442e+08	4.47707e+07	3.2014e+07	1.02193e+08	5.03117e+07	4.38927e+08	1.46382e+08	5.33997e+07	5.07419e+07	6.21698e+07	2.63844e+08	1.67593e+08	4.36453e+07	7.10065e+07	3.97951e+07	1.65652e+08	6.61332e+08	2.22814e+08	5.3732e+07	6.4638e+07	1.45308e+08	5.57936e+08	1.38636e+08	2.58748e+07	9.96665e+07	8.57035e+07	1.74087e+08	6.33957e+08	1.75074e+08	7.20983e+07	9.05146e+07	1.23166e+08	5.15014e+08	3.61572e+08	5.47179e+07	4.75911e+07	6.30321e+07	2.30932e+08	6.43392e+08	2.17093e+08	8.18434e+07	9.13235e+07	1.93326e+08	5.91982e+08	3.9293e+08	1.53374e+08	1.09131e+08	1.17367e+08	4.33178e+08	7.68125e+08	3.45681e+08	8.86556e+07	7.53194e+07	2.59015e+08	6.45428e+08	5.1514e+08	2.63545e+08	2.10552e+08	1.12971e+08	4.43513e+08	1.07074e+09	2.38846e+08	9.16353e+07	1.71679e+07	4.15145e+07	4.23323e+08	3.10069e+07	9.48545e+07	1.25584e+08	6.07448e+07	3.65811e+08	1128158463	5.18346e+08	1.28112e+08	1.84996e+07	5.30901e+07	6.31363e+08	5.09481e+07	1.75336e+08	1.8561e+08	9.23795e+07	4.03126e+08	6.78362e+08	6.34512e+08	1.03349e+08	2.11835e+08	5.3821e+08	1.7652e+09	5.9507e+08	2.32829e+08	4.55075e+08	2.92359e+08	7.31157e+08	1.34034e+08	2.38118e+08	9.74631e+08	8.56587e+08	6.73578e+08	3.59562e+08	5.16389e+08	3.64365e+08	8.61953e+08	5.97479e+08	4.92543e+08	1.08334e+08	2.81027e+08	4.82992e+08	6.08994e+08	4.62295e+08	3.01268e+08	3.21066e+08	1.25134e+08	1.01762e+09	6.61332e+08	3.51259e+08	1.05753e+08	2.02295e+08	5.07024e+08	9.44013e+08	6.71679e+08	3.69341e+08	4.08945e+08	2.94104e+08	1.00247e+09	6.934e+08	4.558e+08	1.51721e+08	2.60035e+08	5.02067e+08	1.04496e+09	8.42302e+08	3.60922e+08	4.80147e+08	2.34773e+08	1.1991e+09	1.15113e+09	8.33604e+08	2.68709e+08	3.31156e+08	1.47051e+09	1.64136e+09	1.63601e+09	9.29721e+08	5.14652e+08	5.73106e+08	2.89212e+09	1.08159e+09	7.03379e+08	2.11584e+08	3.1264e+08	1.39008e+09	1.41266e+09	1.77265e+09	1.09515e+09	9.59122e+08	4.37317e+08	2.89723e+09	1.386e+09	6.97302e+08	2.07998e+08	6.38001e+08	1.82672e+09	9.41125e+08	1.45914e+09	3.73139e+08	4.80187e+08	1.83018e+08	1.47925e+09	1.33727e+09	7.26873e+08	2.29381e+08	9.0601e+08	2.52188e+09	1.14691e+09	2.56544e+09	5.77914e+08	6.03616e+08	2.65784e+08	1.69495e+09
P47756	F-actin-capping protein subunit beta [OS=Homo sapiens]	FALSE		24	1396	24	30.6	4.87411e+08	3.58953e+08	4.30628e+07	9.87226e+06	1.17004e+07	8.03071e+07	2.05632e+07	1.63769e+07	1.75033e+07	3.94828e+07	2.74313e+07	4.24783e+07	3.85802e+07	1.54921e+07	1.32947e+08	2.28143e+07	2.53977e+07	9.02039e+06	4.64233e+07	9.49707e+06	4.17116e+08	9.89997e+07	5.69081e+07	3.33962e+07	1.70085e+07	1.77182e+08	3.43447e+07	1.61634e+07	1.44912e+07	2.05309e+07	3.04475e+07	4.53014e+08	2.76688e+08	1.46834e+08	1.14401e+08	9.05338e+07	3.00499e+08	3.27196e+07	1.95961e+07	6.93243e+07	8.53881e+07	4.01379e+07	5.45512e+08	1.5548e+08	9.47016e+07	1.13105e+08	64162920	2.74492e+08	3.99447e+07	3.91002e+07	1.77154e+07	3.77026e+07	4.36366e+07	2.66584e+08	7.75683e+07	5.4951e+07	5.61633e+07	2.24401e+07	1.29301e+08	2.94636e+07	2.12872e+07	2.69555e+07	1.76616e+07	2.54934e+07	3.4799e+08	1.88312e+08	1.10384e+08	5.67626e+07	4.82994e+07	2.04773e+08	3.59967e+07	6.4689e+07	3.68993e+07	3.44297e+07	2.86984e+07	3.46027e+08	9.24475e+07	4.58082e+07	3.67055e+06	2.70245e+06	1.5745e+08	2.53878e+06	1.34353e+07	1.45924e+07	2.09625e+07	3.88938e+07	3.22071e+08	2.70284e+08	6.0089e+07	2.25553e+06	1.79683e+06	2.23844e+08	2.19339e+06	7.03456e+07	3.75356e+07	4.08546e+07	4.22251e+07	6.12766e+08	6.20879e+08	1.12748e+08	1.17588e+08	1.0738e+08	3.76866e+08	9.34202e+07	1.18857e+08	1.30953e+08	1.38353e+08	1.96158e+08	1.28543e+08	1.89669e+08	9.43706e+07	3.8807e+08	1.18719e+08	2.03973e+08	1.455e+08	1.65521e+08	1.62706e+08	5.67789e+08	3.33111e+08	1.15451e+08	1.8496e+08	1.32138e+08	4.08964e+08	9.47379e+07	1.1157e+08	6.55238e+07	6.45588e+07	1.87043e+08	4.53014e+08	4.36189e+08	2.88991e+08	3.58035e+08	3.159e+08	5.08436e+08	1.58523e+08	2.79718e+08	2.84447e+08	2.93022e+08	2.31133e+08	5.96662e+08	4.04789e+08	1.99286e+08	3.24933e+08	2.61551e+08	5.56941e+08	9.30533e+07	2.57906e+08	1.78731e+08	1.40429e+08	2.2658e+08	4.76961e+08	2.97851e+08	1.80416e+08	2.03659e+08	1.70688e+08	3.58508e+08	1.22675e+08	1.29038e+08	1.2712e+08	8.62423e+07	1.70207e+08	4.9e+08	3.83171e+08	2.63439e+08	2.35613e+08	2.59213e+08	4.48192e+08	1.23868e+08	2.68811e+08	1.68086e+08	1.3328e+08	1.87471e+08	4.47906e+08	2.69897e+08	1.03978e+08	1.36406e+08	1.18913e+08	3.50041e+08	1.19471e+08	5.28521e+07	5.57956e+07	6.31579e+07	1.57277e+08	3.8177e+08	3.79017e+08	1.07588e+08	1.10464e+08	8.53527e+07	4.06626e+08	1.10446e+08	2.31862e+08	1.22068e+08	1.17542e+08	1.77536e+08
P45974	Ubiquitin carboxyl-terminal hydrolase 5 [OS=Homo sapiens]	FALSE		41	1391	41	95.7	9.30873e+07	6.87491e+07	3.81464e+06	698620	510068	1.32148e+07	1.61271e+06	1.79281e+06	4.18566e+06	4.30592e+06	4.11098e+06	4.52914e+06	2.56385e+06	463874	2.86376e+07	2.09948e+06	2.38103e+06	1.6833e+06	4.94806e+06	725008	6.88367e+07	1.68394e+07	6.92869e+06	3.65483e+06	1.50709e+06	3.86035e+07	1.87486e+06	793649	4.83354e+06	313505	4.54326e+06	1.11149e+08	5.84135e+07	1.54174e+07	1.45059e+07	1.42071e+07	7.21339e+07	2.29518e+06	2.97459e+06	1.64001e+07	6.90407e+06	8.77639e+06	1.03438e+08	3.12496e+07	8.93073e+06	2.2586e+07	8.59532e+06	5.51411e+07	2.61237e+06	3.63412e+06	3.19859e+06	561095	9.30061e+06	5.32948e+07	1.24093e+07	5.53217e+06	3.64374e+06	2.81632e+06	2.81297e+07	2.50697e+06	1.64526e+06	5.06134e+06	1.07176e+06	3.69273e+06	6.0743e+07	3.14884e+07	1.51393e+07	6.49499e+06	9.15987e+06	4.13513e+07	3.30007e+06	1.03873e+07	1.06488e+07	2.80336e+06	3.65089e+06	6.37989e+07	1.57708e+07	4.85799e+06	563357	416725	3.42618e+07	245829	1.50792e+06	3.67135e+06	1.16213e+06	4.89009e+06	7.40566e+07	3.40849e+07	1.31815e+07	264561	22850.4	4.69466e+07	67179.2	8.21425e+06	1.29671e+07	580676	7.4139e+06	1.17028e+08	1.18915e+08	9.98761e+06	8.3212e+06	4.68116e+06	6.20145e+07	7.32667e+06	1.30115e+07	3.13154e+07	1.50886e+07	2.93971e+07	1.37056e+07	1.26045e+07	2.8257e+06	8.35927e+07	1.09251e+07	1.91225e+07	2.71518e+07	1.76422e+07	1.2421e+07	9.37022e+07	5.66608e+07	1.40565e+07	2.02418e+07	1.17084e+07	8.91029e+07	5.17169e+06	5.47829e+06	2.18555e+07	985806	2.79098e+07	1.11149e+08	9.20869e+07	3.03439e+07	4.53985e+07	4.9573e+07	1.22049e+08	1.11199e+07	4.24598e+07	6.72919e+07	2.36923e+07	5.05386e+07	1.13137e+08	8.13575e+07	1.87935e+07	6.48862e+07	3.50376e+07	1.11881e+08	6.08566e+06	2.39708e+07	3.22705e+07	2.08988e+06	4.82927e+07	9.53529e+07	4.765e+07	1.81633e+07	1.32129e+07	2.14221e+07	7.7994e+07	1.04381e+07	9.97323e+06	2.38688e+07	5.23345e+06	2.46546e+07	8.55313e+07	6.40714e+07	3.61311e+07	2.69597e+07	4.91592e+07	9.05067e+07	1.13559e+07	4.31637e+07	4.85083e+07	1.0852e+07	2.38493e+07	8.25829e+07	4.60422e+07	1.10269e+07	2.09357e+07	1.83367e+07	7.61703e+07	1.15684e+07	5.93186e+06	1.40378e+07	3.50138e+06	1.97743e+07	8.77836e+07	4.7797e+07	2.3601e+07	1.29568e+07	1.08543e+06	8.52814e+07	3.38273e+06	2.70745e+07	4.21701e+07	1.67066e+06	3.11718e+07
Q01518	Adenylyl cyclase-associated protein 1 [OS=Homo sapiens]	FALSE	EVtop100	36	1387	36	51.9	2.76406e+08	2.40698e+08	1.4859e+07	3.86136e+06	3.75095e+06	4.69113e+07	1.38957e+07	5.80822e+06	8.86789e+06	1.71212e+07	1.25225e+07	2.16261e+07	1.70572e+07	8.60977e+06	9.70182e+07	1.67658e+07	1.25545e+07	3.77062e+06	1.98899e+07	5.23986e+06	2.03499e+08	5.66972e+07	1.87298e+07	1.37168e+07	8.12617e+06	1.09369e+08	2.70609e+07	6.4217e+06	1.26107e+07	2.42031e+06	1.13632e+07	4.89235e+08	2.15282e+08	1.3217e+08	6.9644e+07	5.38573e+07	1.86604e+08	2.34835e+07	1.31572e+07	4.35467e+07	4.67838e+07	2.29694e+07	2.86345e+08	8.81438e+07	4.59061e+07	6.02161e+07	3.59109e+07	1.77052e+08	2.96988e+07	2.16684e+07	7.71415e+06	1.32811e+07	2.14758e+07	1.58899e+08	3.74813e+07	2.82282e+07	2.47793e+07	1.23416e+07	7.04037e+07	1.92236e+07	8.12158e+06	2.56249e+07	6.36696e+06	1.14065e+07	1.84555e+08	1.12359e+08	4.79479e+07	2.9396e+07	2.51257e+07	1.18298e+08	3.26611e+07	3.78965e+07	3.3773e+07	1.02367e+07	1.11401e+07	1.83289e+08	5.16167e+07	1.81312e+07	841102	544733	8.44245e+07	899210	1.30061e+07	1.7193e+07	1.43652e+06	2.03791e+07	2.80211e+08	1.43587e+08	7.07652e+07	677256	287659	1.26816e+08	919619	3.11558e+07	5.37313e+07	6.40764e+06	1.94135e+07	3.47494e+08	4.16333e+08	3.89042e+07	4.59924e+07	3.44245e+07	2.20146e+08	6.31293e+07	4.21536e+07	6.6346e+07	5.99952e+07	8.95468e+07	6.54427e+07	8.38572e+07	5.24467e+07	2.83195e+08	8.72443e+07	1.00828e+08	6.08205e+07	7.09169e+07	8.97706e+07	2.77008e+08	1.90773e+08	3.79978e+07	7.59683e+07	6.31315e+07	2.52441e+08	7.46458e+07	4.43268e+07	5.70208e+07	7.61058e+06	6.98056e+07	4.89235e+08	3.39385e+08	2.60131e+08	2.17962e+08	1.87925e+08	3.15729e+08	1.13775e+08	1.87807e+08	1.78678e+08	1.60545e+08	1.32269e+08	3.13194e+08	2.2948e+08	9.66029e+07	1.72991e+08	1.46386e+08	3.59236e+08	6.9185e+07	1.42926e+08	7.7828e+07	4.94675e+07	1.11511e+08	2.84296e+08	1.43923e+08	9.2679e+07	8.98542e+07	9.3875e+07	1.95205e+08	8.00398e+07	4.92312e+07	1.20845e+08	3.10901e+07	7.61554e+07	2.5987e+08	2.28624e+08	1.14431e+08	1.22019e+08	1.34845e+08	2.58922e+08	1.1239e+08	1.57476e+08	1.53845e+08	3.9627e+07	7.27722e+07	2.37254e+08	1.50693e+08	4.1155e+07	3.12574e+07	2.39693e+07	1.87691e+08	4.23154e+07	5.11636e+07	6.57397e+07	4.3281e+06	8.24082e+07	3.32151e+08	2.01351e+08	1.26703e+08	3.31684e+07	1.36643e+07	2.30369e+08	4.63064e+07	1.02691e+08	1.74738e+08	1.84354e+07	8.16244e+07
Q9BW04	Specifically androgen-regulated gene protein [OS=Homo sapiens]	FALSE		31	1386	31	63.9	2.30676e+08	1.58206e+08	1.12109e+07	1.65197e+06	1.81814e+06	3.62292e+07	2.10824e+06	2.53992e+06	6.953e+06	1.58448e+07	5.55631e+06	1.86044e+07	1.37712e+07	3.41014e+06	8.58487e+07	3.87465e+06	1.05014e+07	2.38292e+06	1.39634e+07	936558	2.26249e+08	6.70321e+07	1.94006e+07	9.72973e+06	5.71581e+06	8.86891e+07	1.51917e+07	3.74894e+06	1.24149e+07	692671	7.50108e+06	3.21611e+08	2.45549e+08	5.45518e+07	6.04227e+07	7.23698e+07	1.53348e+08	1.29175e+07	9.07512e+06	4.28216e+07	2.04981e+07	1.17697e+07	2.71108e+08	1.49091e+08	4.49595e+07	6.35185e+07	4.61351e+07	1.20087e+08	1.45469e+07	2.06372e+07	4.84032e+06	5.97398e+06	1.20771e+07	1.25799e+08	4.98807e+07	2.42814e+07	2.18639e+07	1.02264e+07	7.05446e+07	8.41809e+06	8.2007e+06	2.02931e+07	961462	4.74496e+06	2.36547e+08	1.84629e+08	5.97707e+07	2.33493e+07	3.4444e+07	1.19162e+08	1.29582e+07	5.26021e+07	3.85906e+07	6.09007e+06	6.42173e+06	1.67979e+08	5.03503e+07	2.0321e+07	342778	766446	6.53705e+07	116510	6.20805e+06	1.21664e+07	3.94272e+06	9.24171e+06	1.88597e+08	2.21406e+08	3.50432e+07	364859	371919	1.11353e+08	198164	4.01467e+07	42017849	6.47691e+06	8.45465e+06	2.90002e+08	2.73647e+08	2.93526e+07	1.96765e+07	1.6686e+07	1.70017e+08	9.57787e+06	1.84337e+07	5.20196e+07	5.55225e+07	3.97325e+07	5.62988e+07	6.77021e+07	2.0773e+07	2.50591e+08	2.01625e+07	8.43383e+07	3.84368e+07	4.97861e+07	1.60453e+07	3.07976e+08	2.25547e+08	3.93587e+07	5.38868e+07	4.44056e+07	2.04708e+08	4.19053e+07	2.58776e+07	5.61355e+07	2.17808e+06	4.60801e+07	3.21611e+08	3.87099e+08	1.07367e+08	1.89102e+08	2.5252e+08	2.59461e+08	6.2584e+07	1.2954e+08	1.75703e+08	7.03421e+07	6.77754e+07	2.96529e+08	3.88155e+08	9.4611e+07	1.82479e+08	1.88063e+08	2.43654e+08	3.38878e+07	1.36124e+08	4.88339e+07	2.2251e+07	6.27096e+07	2.25075e+08	1.91535e+08	7.9721e+07	7.92825e+07	7.77863e+07	1.95596e+08	3.50497e+07	4.97108e+07	9.57005e+07	4.69485e+06	3.16798e+07	3.33078e+08	3.75677e+08	1.42647e+08	9.69194e+07	1.84854e+08	2.60813e+08	4.45904e+07	2.18585e+08	1.75791e+08	2.3575e+07	4.19497e+07	2.17437e+08	1.46996e+08	4.61256e+07	1.27385e+07	3.37251e+07	1.45331e+08	5.48278e+06	2.44213e+07	4.65198e+07	1.1879e+07	3.73713e+07	2.23555e+08	3.10476e+08	6.27439e+07	1.78688e+07	1.76668e+07	2.0228e+08	9.97831e+06	1.32325e+08	1.36645e+08	1.86347e+07	3.55477e+07
P61158	Actin-related protein 3 [OS=Homo sapiens]	FALSE		27	1384	24	47.3	3.52442e+08	2.48031e+08	1.31637e+07	4.57723e+06	3.32448e+06	6.49796e+07	6.36389e+06	4.88373e+06	6.07858e+06	2.23186e+07	1.48609e+07	2.57871e+07	1.61803e+07	6.574e+06	1.15066e+08	7.1715e+06	1.91631e+07	5.4827e+06	3.35284e+07	4.72467e+06	3.0146e+08	9.09816e+07	3.04407e+07	1.61767e+07	9.48336e+06	1.39973e+08	1.67697e+07	4.76977e+06	1.75448e+07	5.90908e+06	1.6514e+07	6.07403e+08	3.15223e+08	1.16196e+08	9.2642e+07	8.85975e+07	2.61661e+08	1.61534e+07	1.63465e+07	6.5841e+07	7.03231e+07	2.98624e+07	4.22113e+08	1.58525e+08	6.78083e+07	9.14718e+07	4.45595e+07	2.03843e+08	2.10026e+07	2.57861e+07	9.48413e+06	1.86844e+07	2.64328e+07	1.81589e+08	6.60195e+07	3.62666e+07	3.37645e+07	1.82694e+07	1.02839e+08	1.25987e+07	1.12226e+07	2.8573e+07	5.93014e+06	1.02299e+07	280323814	1.91497e+08	8.13736e+07	3.39287e+07	4.12678e+07	1.75134e+08	1.8441e+07	4.94202e+07	4.39778e+07	1.7206e+07	1.35826e+07	2.28958e+08	7.65853e+07	2.82727e+07	679073	1.06714e+06	1.13459e+08	300447	1.49811e+07	1.58346e+07	5.32886e+06	1.60918e+07	3.29282e+08	2.61632e+08	7.63323e+07	383900	511510	1.52508e+08	273188	5.02488e+07	4.75221e+07	1.0814e+07	1.865e+07	4.43085e+08	4.29017e+08	3.44656e+07	5.4519e+07	3.05105e+07	3.04937e+08	2.89116e+07	3.54441e+07	4.54775e+07	7.82074e+07	1.06268e+08	7.80342e+07	7.95461e+07	4.00457e+07	3.35878e+08	3.73184e+07	1.53902e+08	8.84366e+07	1.19545e+08	8.09442e+07	4.10355e+08	3.06132e+08	6.17562e+07	8.95926e+07	7.36754e+07	3.2308e+08	4.62582e+07	3.29241e+07	7.93314e+07	1.85809e+07	1.01447e+08	6.07403e+08	4.96938e+08	2.28691e+08	2.89938e+08	3.09144e+08	4.42724e+08	7.82614e+07	2.33333e+08	2.70154e+08	2.41324e+08	1.71962e+08	4.61692e+08	4.12714e+08	1.42693e+08	2.62785e+08	1.8164e+08	4.13596e+08	4.89267e+07	1.70086e+08	9.56853e+07	6.95928e+07	1.3725e+08	3.24892e+08	2.53505e+08	1.19071e+08	1.22437e+08	1.38964e+08	2.85136e+08	5.24562e+07	6.80287e+07	1.34748e+08	2.8957e+07	6.83e+07	3.9472e+08	3.89652e+08	1.94204e+08	1.40833e+08	2.21476e+08	3.8332e+08	6.34571e+07	2.05362e+08	2.00331e+08	6.66056e+07	8.87277e+07	2.96369e+08	2.23588e+08	6.41746e+07	2.5236e+07	4.69564e+07	2.52241e+08	1.41386e+07	5.89329e+07	6.05454e+07	1.60553e+07	6.50712e+07	3.90318e+08	3.66885e+08	1.36671e+08	1.88014e+07	2.42976e+07	2.77039e+08	1.37561e+07	1.65622e+08	1.54545e+08	3.1113e+07	7.8414e+07
Q922U2	Keratin, type II cytoskeletal 5 OS=Mus musculus GN=Krt5 PE=1 SV=1	FALSE		32	1377	1	61.7
P29122	Proprotein convertase subtilisin/kexin type 6 [OS=Homo sapiens]	FALSE		38	1374	38	106.4	2.18628e+07	1.94241e+07	6.60285e+07	1.0093e+07	3.05358e+07	1.31666e+07	2.35809e+07	1.13618e+07	3.42259e+07	7.95255e+07	8.29753e+06	5.9306e+07	2.76413e+07	5.02702e+07	1.88641e+07	2.04617e+07	8.84601e+06	7.12815e+06	6.40227e+07	4.34755e+06	2.98486e+07	2.14835e+07	6.638e+07	2.00692e+07	2.1718e+07	1.95319e+07	4.04175e+07	1.26238e+07	3.30081e+07	7.76913e+07	1.13165e+07	2.07399e+07	2.56923e+07	5.62325e+07	2.23896e+07	2.36179e+07	2.181e+07	1.98933e+07	2.4194e+06	3.07844e+07	7.94469e+07	8.50212e+06	3.45778e+07	2.83207e+07	6.7779e+07	2.08164e+07	2.75121e+07	1.62603e+07	4.437e+07	1.02974e+07	1.55951e+07	7.14758e+07	1.0871e+07	2.83586e+07	3.11672e+07	3.12615e+07	2.48757e+07	1.32403e+07	1.87632e+07	1.89422e+07	1.15314e+07	2.97156e+07	3.24424e+07	1.25045e+07	3.57357e+07	4.4507e+07	3.7544e+07	1.93458e+07	1.37708e+07	1.90268e+07	2.23636e+07	1.50399e+07	2.61285e+07	4.99172e+07	1.04143e+07	3.87977e+07	6.06427e+07	7.89662e+07	2.81791e+06	3.33449e+06	1.14917e+07	2.17409e+06	2.19971e+07	4.84812e+07	7.46903e+07	2.39241e+07	46269197	9.00526e+07	8.75476e+07	2.31979e+06	3.42035e+06	2.63383e+07	2.19513e+06	2.56308e+07	4.84687e+07	6.78496e+07	1.65787e+07	2.74856e+07	3.35977e+07	1.72878e+08	1.20217e+08	2.80243e+08	6.17885e+07	1.0713e+08	8.24595e+07	2.56064e+08	2.78669e+08	5.93347e+07	1.79466e+08	1.35891e+08	3.06222e+08	5.5064e+07	1.06477e+08	7.10439e+07	1.14978e+08	2.28271e+08	7.44832e+07	4.06307e+07	7.2287e+07	1.34668e+08	1.11151e+08	1.68725e+08	4.50827e+07	1.11489e+08	8.71377e+07	1.49251e+08	2.44298e+08	6.95189e+07	2.07399e+07	4.05031e+07	1.10674e+08	7.00717e+07	8.24102e+07	3.69019e+07	9.63808e+07	3.45349e+07	1.26312e+08	2.72634e+08	4.89592e+07	3.782e+07	7.37321e+07	1.42631e+08	5.98023e+07	1.12149e+08	3.2992e+07	1.03362e+08	6.7922e+07	1.57339e+08	2.66222e+08	5.64468e+07	5.07381e+07	1.19677e+08	1.02638e+08	9.02039e+07	1.00711e+08	5.20239e+07	7.88681e+07	6.99011e+07	1.40136e+08	1.58417e+08	8.34862e+07	5.03189e+07	9.05612e+07	8.96017e+07	8.03015e+07	7.39051e+07	4.16443e+07	7.69553e+07	6.24972e+07	1.19023e+08	1.93233e+08	6.80311e+07	5.02207e+07	1.77044e+08	1.79241e+08	1.0472e+08	1.46724e+08	2.55481e+07	1.02309e+08	8.65323e+07	1.85374e+08	2.25034e+08	9.67433e+07	5.48456e+07	1.2628e+08	1.56751e+08	1.13611e+08	1.62473e+08	4.78451e+07	1.10533e+08	8.44802e+07	1.57624e+08	1.9521e+08	6.97051e+07
P42330	Aldo-keto reductase family 1 member C3 [OS=Homo sapiens]	FALSE		23	1372	14	36.8	5.78372e+08	3.83408e+08	3.75237e+07	5.78554e+06	7.99783e+06	3.48444e+07	3.49956e+07	1.60319e+07	2.09333e+07	5.26795e+07	3.53738e+07	4.53574e+07	2.75583e+07	4.8337e+06	9.38345e+07	3.62564e+07	3.34064e+07	1.07965e+07	6.87667e+07	9.63447e+06	5.27843e+08	1.27682e+08	7.92812e+07	3.14556e+07	1.38851e+07	1.12008e+08	7.54494e+07	2.12407e+07	2.87622e+07	7.49497e+06	4.30102e+07	6.3445e+08	312862386	1.39246e+08	1.22159e+08	8.91082e+07	1.73506e+08	5.49409e+07	2.62148e+07	9.49474e+07	9.38094e+07	5.96905e+07	6.66633e+08	1.84531e+08	1.21891e+08	1.31022e+08	6.20184e+07	1.14794e+08	9.14508e+07	5.87042e+07	1.66991e+07	4.16867e+07	6.18154e+07	3.46321e+08	8.78736e+07	5.9189e+07	4.38668e+07	2.35838e+07	8.16059e+07	5.09984e+07	2.88512e+07	5.3477e+07	1.09317e+07	2.92247e+07	4.86241e+08	1.82202e+08	9.19228e+07	6.14145e+07	4.71269e+07	1.19588e+08	6.50315e+07	1.15865e+08	7.02654e+07	2.98656e+07	4.27432e+07	4.8557e+08	1.03312e+08	6.83832e+07	1.60279e+06	1.7768e+06	9.89406e+07	1.71868e+06	3.69367e+07	3.04987e+07	8.04267e+06	5.76397e+07	4.60153e+08	3.02359e+08	1.08577e+08	847516	685497	1.22064e+08	834459	9.42539e+07	8.60123e+07	3.39583e+07	5.45834e+07	7.27121e+08	6.63179e+08	9.82456e+07	6.89111e+07	7.34004e+07	1.63518e+08	1.58988e+08	1.16353e+08	1.56615e+08	1.84597e+08	2.52954e+08	1.37256e+08	1.35483e+08	2.94446e+07	2.73902e+08	1.88668e+08	2.68293e+08	1.74149e+08	2.45186e+08	1.6506e+08	7.18514e+08	4.29619e+08	1.60841e+08	1.74213e+08	1.07872e+08	2.58532e+08	2.08123e+08	1.46617e+08	1.30052e+08	2.35677e+07	2.64217e+08	6.3445e+08	4.93217e+08	2.74059e+08	3.82317e+08	3.10926e+08	2.93567e+08	2.66183e+08	3.74194e+08	3.89582e+08	3.2192e+08	3.43726e+08	7.29139e+08	4.80422e+08	2.56503e+08	3.76407e+08	2.52809e+08	2.32916e+08	2.13039e+08	3.87215e+08	1.68477e+08	1.55268e+08	3.20972e+08	6.19624e+08	3.37422e+08	1.9433e+08	1.59069e+08	1.79387e+08	2.26265e+08	2.12338e+08	1.7489e+08	2.52193e+08	5.33799e+07	1.95119e+08	6.84669e+08	3.70738e+08	2.19381e+08	2.54922e+08	2.52921e+08	2.61746e+08	2.2378e+08	4.8147e+08	3.20078e+08	1.15612e+08	2.79218e+08	6.28534e+08	3.01617e+08	1.55219e+08	5.95634e+07	7.81828e+07	2.19963e+08	8.08784e+07	1.45302e+08	1.16615e+08	2.42317e+07	2.33081e+08	5.45447e+08	4.23996e+08	1.94404e+08	4.15068e+07	3.25624e+07	2.21736e+08	4.20183e+07	3.10665e+08	2.79718e+08	9.77012e+07	2.29496e+08
P04114	Apolipoprotein B-100 [OS=Homo sapiens]	FALSE		132	1372	132	515.2	4.27494e+07	2.88994e+07	1.66927e+07	2.78584e+07	6.82358e+06	1.53113e+07	1.02966e+07	4.4129e+06	1.28345e+07	1.17351e+07	1.99299e+06	1.21496e+07	1.75132e+07	1.4554e+07	1.92423e+07	8.79715e+06	4.89754e+06	6.1405e+06	6.77264e+06	2.14491e+06	2.29798e+07	7.90093e+06	1.83724e+07	5.15124e+07	3.91006e+06	16183768	1.26323e+07	3.11343e+06	5.02474e+06	8.33883e+06	4.38818e+06	3.71888e+07	1.82429e+07	2.69962e+07	4.48274e+07	5.95696e+06	1.48261e+07	7.21602e+06	1.8604e+06	7.17936e+06	8.71141e+06	4.09893e+06	2.28569e+07	5.85257e+06	1.19562e+07	5.65e+07	5.35498e+06	1.44272e+07	4.93878e+06	5.47358e+06	4.31738e+06	3.46992e+06	5.09394e+06	1.38229e+07	7.32526e+06	8.63115e+06	3.18534e+07	2.40969e+07	1.14617e+07	1.31132e+07	3.74226e+06	4.23857e+06	5.382e+06	4.12883e+06	1.8284e+07	6.05512e+06	8.36638e+06	3.8498e+07	2.80821e+07	9.48414e+06	1.36034e+07	4.57119e+06	5.38656e+06	5.52797e+06	2.09829e+06	3.6734e+07	1.01888e+07	8.97171e+06	2.56122e+06	1.47326e+06	1.50524e+07	1.71697e+06	3.53841e+06	3.47857e+06	2.98013e+06	3.49927e+06	4.16484e+07	1.97153e+07	1.06921e+07	1.04505e+06	1.27787e+06	2.14075e+07	1.91811e+06	7.58035e+06	4.34499e+06	1.45254e+07	8.4614e+06	5.37439e+07	4.9987e+07	4.37053e+07	3.3182e+08	6.26236e+07	7.18532e+07	4.67783e+07	3.2027e+07	9.60222e+07	4.11215e+07	1.42516e+07	3.67658e+07	8.60987e+07	8.86561e+07	5.61681e+07	4.57777e+07	3.93331e+07	9.9047e+07	2.41476e+07	3.67471e+07	3.12807e+07	2.65848e+07	3.72728e+07	2.85294e+08	3.03769e+07	3.73547e+07	3.48455e+07	2.1491e+07	2.27201e+07	2.62212e+07	2.69571e+07	3.71888e+07	2.87593e+07	5.31328e+07	1.40295e+08	2.07856e+07	2.50854e+07	3.49608e+07	2.65557e+07	2.94579e+07	2.98945e+07	2.36035e+07	2.50001e+07	1.5237e+07	2.516e+07	1.62316e+08	2.18288e+07	2.92727e+07	1.15052e+07	3.61039e+07	4.3558e+07	1.29242e+07	2.64499e+07	2.47314e+07	2.8128e+07	2.83379e+07	1.15506e+08	1.8329e+08	3.17795e+07	5.45983e+07	2.26847e+07	1.99887e+07	2.62805e+07	2.75662e+07	2.57454e+07	1.23207e+07	1.9967e+07	1.59799e+08	1.50711e+08	2.07582e+07	4.68105e+07	1.89953e+07	2.45372e+07	2.13991e+07	1.3707e+07	4.75494e+07	2.97459e+07	2.03644e+07	9.5181e+07	6.48263e+07	3.34642e+07	8.0798e+07	1.39194e+07	1.33007e+07	8.97882e+06	1.41502e+07	4.93683e+07	2.76466e+07	1.91439e+07	5.11811e+07	6.0701e+07	3.88881e+07	9.65844e+07	2.49851e+07	1.41302e+07	4.1791e+07	3.5576e+07
P53990	IST1 homolog [OS=Homo sapiens]	FALSE		22	1372	22	39.7	4.33503e+08	3.07672e+08	3.91654e+07	4.32487e+06	1.00934e+07	2.82429e+07	1.47149e+07	3.83482e+06	7.62511e+06	5.67297e+07	3.45195e+07	5.90337e+07	1.17843e+07	1.66706e+07	3.33145e+07	1.95383e+07	8.47994e+06	3.34326e+06	4.64101e+07	1.17399e+07	4.92006e+08	6.97677e+07	6.77836e+07	1.31341e+07	1.0247e+07	1.11233e+08	4.78657e+07	6.57543e+06	2.02104e+07	8.71751e+06	5.26406e+07	5.64252e+08	7.88947e+07	3.74659e+07	1.56333e+07	3.25319e+07	7.48808e+07	1.66346e+07	4.22417e+06	1.21969e+07	1.9642e+07	4.52965e+07	4.31346e+08	7.82408e+07	7.07589e+07	30179046	2.85537e+07	6.83827e+07	4.41674e+07	9.28283e+06	3.83922e+06	2.75171e+07	6.88923e+07	2.87527e+08	4.66624e+07	6.63434e+07	2.07849e+07	2.23408e+07	8.88844e+07	2.63242e+07	7.12886e+06	2.21582e+07	1.09604e+07	3.18125e+07	3.60846e+08	8.08576e+07	7.55815e+07	1.12793e+07	3.27543e+07	9.18939e+07	2.16873e+07	1.88492e+07	3.73999e+07	2.14298e+07	5.14809e+07	4.86432e+08	3.50767e+07	5.16648e+07	752947	1.56907e+06	7.91339e+07	1.20292e+06	1.58961e+07	1.52553e+07	1.15954e+07	6.2467e+07	6.37232e+08	8.84369e+07	1.07796e+08	430458	831039	7.20302e+07	439757	1.47892e+07	3.96521e+07	1.84031e+07	5.97426e+07	5.44994e+08	5.32179e+08	1.02544e+08	5.15131e+07	9.26327e+07	1.32539e+08	6.68508e+07	2.78315e+07	5.7048e+07	1.98789e+08	2.46845e+08	1.78642e+08	5.79343e+07	1.01549e+08	9.72445e+07	1.01671e+08	6.81039e+07	5.39271e+07	1.65474e+08	2.0113e+08	6.69731e+08	2.34752e+08	1.37515e+08	7.27414e+07	7.96076e+07	2.56744e+08	1.32035e+08	4.53879e+07	9.13841e+07	2.74119e+07	3.23378e+08	5.64252e+08	1.24375e+08	7.37388e+07	4.8927e+07	1.13514e+08	1.26696e+08	8.05928e+07	6.02965e+07	5.00456e+07	6.74043e+07	2.60838e+08	4.71791e+08	2.03698e+08	1.48902e+08	8.66998e+07	1.16395e+08	1.38748e+08	1.0289e+08	6.12299e+07	3.87339e+07	1.02492e+08	3.57718e+08	5.14433e+08	1.79177e+08	2.17819e+08	7.53698e+07	1.69933e+08	2.46446e+08	1.09604e+08	4.32136e+07	1.04496e+08	5.35198e+07	2.12397e+08	5.08102e+08	1.64526e+08	1.80381e+08	4.68186e+07	1.75786e+08	2.01131e+08	7.46279e+07	7.83267e+07	1.70367e+08	8.2956e+07	3.36297e+08	6.2965e+08	1.02405e+08	1.17271e+08	2.79813e+07	6.90424e+07	1.75929e+08	5.66074e+07	6.25321e+07	5.83307e+07	3.49357e+07	2.52602e+08	7.55348e+08	1.24014e+08	1.93006e+08	2.10815e+07	3.94758e+07	1.30847e+08	2.21435e+07	4.87457e+07	1.28951e+08	5.29474e+07	2.51188e+08
P15328	Folate receptor alpha [OS=Homo sapiens]	FALSE		18	1370	18	29.8	2.10984e+08	2.32851e+08	4.92075e+07	2.36778e+07	4.73404e+07	1.41178e+08	9.34041e+07	3.19775e+07	5.90573e+07	1.34661e+08	1.57203e+08	9.72558e+07	7.23154e+07	6.81035e+07	1.43667e+08	1.00932e+08	6.99838e+07	1.71105e+07	1.98945e+08	4.77436e+07	1.87647e+08	2.50907e+08	9.75623e+07	3.94189e+07	5.94359e+07	2.68377e+08	2.43489e+08	3.61197e+07	1.07643e+08	4.3934e+07	1.80036e+08	3.25658e+08	4.51883e+08	8.00288e+07	1.51393e+08	2.34102e+08	2.8251e+08	1.19985e+08	3.11767e+07	2.65609e+08	1.58041e+08	2.49491e+08	3.37569e+08	3.44272e+08	1.23034e+08	1.47139e+08	1.93767e+08	3.17943e+08	2.22447e+08	7.16044e+07	6.3824e+07	1.33669e+08	2.00169e+08	2.01742e+08	2.13949e+08	5.78452e+07	8.72909e+07	1.09104e+08	1.67179e+08	2.0294e+08	5.18494e+07	3.59829e+06	4.08671e+07	1.34813e+08	1.60441e+08	3.93115e+08	1.38756e+08	9.10265e+07	1.48423e+08	2.63416e+08	1.91909e+08	1.37544e+08	2.04342e+08	9.87477e+07	1.37129e+08	1.32144e+08	2.85101e+08	7.55444e+07	2.02434e+06	2.95385e+06	2.54597e+08	2.34515e+06	6.96495e+07	9.66973e+07	4.91931e+07	3.7827e+08	1.10257e+08	4.30714e+08	1.63356e+08	1.02082e+06	1.47927e+06	3.38946e+08	1.19153e+06	1.85215e+08	2.31092e+08	8.25127e+07	2.56182e+08	2.65246e+08	4.0276e+08	1.28836e+08	2.82024e+08	4.34468e+08	6.6252e+08	4.24341e+08	2.32079e+08	4.41843e+08	4.71873e+08	1.12414e+09	2.94306e+08	3.55519e+08	4.14854e+08	4.19361e+08	5.2522e+08	5.62053e+08	2.75994e+08	7.09333e+08	8.17955e+08	2.5543e+08	8.44245e+08	1.97928e+08	2.18316e+08	4.61752e+08	6.19455e+08	6.71651e+08	2.49322e+08	4.86722e+08	1.38149e+08	1.10598e+09	3.25658e+08	7.12377e+08	1.57509e+08	4.73808e+08	8.16853e+08	4.77999e+08	5.81316e+08	4.45021e+08	1.08983e+09	5.4234e+08	1.43669e+09	3.6922e+08	8.96303e+08	2.58908e+08	4.22708e+08	7.89861e+08	6.45103e+08	5.18201e+08	4.72305e+08	6.4392e+08	4.97871e+08	1.03936e+09	3.60949e+08	8.21535e+08	1.89918e+08	3.16533e+08	8.29888e+08	4.6353e+08	8.44965e+08	3.143e+08	1.69692e+07	1.99556e+08	9.0008e+08	2.25914e+08	7.99896e+08	3.31153e+08	3.77837e+08	7.96559e+08	5.76545e+08	6.60379e+08	5.71553e+08	9.30833e+08	3.82259e+08	8.95793e+08	1.71051e+08	8.32341e+08	1.71474e+08	7.52295e+07	1.29975e+08	5.66016e+08	1.10359e+08	2.73988e+08	3.69734e+08	1.48214e+08	1.52963e+09	1.30694e+08	6.03987e+08	2.92485e+08	4.99942e+07	7.02679e+07	6.15716e+08	5.99981e+07	6.10476e+08	7.51527e+08	2.37397e+08	1.07712e+09
P02533	Keratin, type I cytoskeletal 14 [OS=Homo sapiens]	FALSE		38	1368	12	51.5	1.80292e+07	1.37599e+07	2.57109e+06	9.70372e+07	2.89767e+06	7.37823e+06	3.00815e+07	4.77965e+06	1.46248e+06	3.2695e+06	3.50758e+06	1.69291e+07	6.04912e+06	958739	1.86434e+07	5.78374e+06	1.57742e+07	5.87587e+06	1.34849e+06	9.58333e+06	1.08444e+07	8.50197e+06	3.12879e+06	3.50166e+06	1.33719e+06	8.66081e+06	4.15572e+06	2.0705e+06	8.56995e+06	1.36702e+07	1.10945e+07	1.80304e+07	1.61626e+07	5.06908e+07	2.3833e+06	7.69666e+06	1.36944e+07	1.6902e+07	6.1118e+06	7.13328e+06	1.49802e+06	1.51639e+07	1.34329e+07	1.43523e+07	3.61375e+07	6.64186e+06	4.56054e+06	14797682	3.02357e+06	5.13244e+06	7.40115e+06	2.26915e+06	5.18546e+07	3.49643e+06	5.21633e+06	4.12858e+06	661919	3.88481e+06	2.00933e+07	9.4367e+06	1.20451e+07	268008	1.23981e+07	2.41308e+06	5.69514e+06	5.10479e+06	4.16902e+06	3.94178e+06	3.76122e+06	7.28102e+06	4.37504e+06	4.61154e+07	249280	1.53758e+06	4.73166e+06	1.06566e+07	2.52481e+06	9.50519e+06	2.27476e+06	1.85649e+06	1.25344e+07	6.63226e+06	1.95555e+07	3.06265e+06	1.21e+06	1.28968e+07	8.32597e+06	9.90507e+06	4.16884e+06	8.16817e+06	1.19283e+06	1.27601e+07	4.69473e+06	2.31786e+06	1.59835e+06	1.58183e+06	1.29382e+07	2.2666e+07	2.38004e+07	6.7317e+06	1.1558e+09	2.65934e+07	3.46246e+07	1.36662e+08	3.46887e+07	1.09417e+07	1.14568e+07	2.50823e+07	5.1229e+07	2.97388e+07	5.84018e+06	5.44199e+07	3.00969e+07	1.26686e+08	9.47784e+07	4.80799e+06	1.64184e+08	1.47616e+07	2.86071e+07	6.34749e+06	1.93935e+07	1.03885e+07	1.99905e+07	1.14633e+07	1.4292e+07	3.87502e+07	4.29856e+07	6.81549e+07	1.80304e+07	2.54798e+07	9.97674e+07	7.45891e+06	2.6856e+07	2.31705e+07	8.18883e+07	8.72407e+07	2.92688e+07	5.14068e+06	8.73209e+07	1.46924e+07	3.73659e+07	7.60463e+07	1.9081e+07	1.85904e+07	3.00243e+07	7.04356e+06	3.38538e+07	7.46702e+07	8.45178e+06	2.69251e+08	6.25568e+06	2.003e+07	1.3555e+07	2.40024e+06	2.95494e+07	5.57119e+07	3.92908e+07	7.30145e+07	1.2639e+06	6.05401e+07	1.61109e+07	8.01924e+06	1.0387e+07	9.94969e+06	1.63617e+07	2.01857e+07	1.59361e+07	1.50549e+07	1.9163e+08	1.13554e+06	5.95206e+06	3.09094e+07	1.37942e+07	7.3711e+06	2.15753e+07	8.45357e+07	8.16894e+07	2.78662e+07	3.12104e+08	7.69277e+07	1.17104e+07	3.64562e+06	5.21516e+07	9.86927e+06	1.38898e+07	7.46419e+06	4.00034e+08	5.66616e+07	2.31794e+07	2.36398e+08	7.63976e+06	5.19793e+06	4.55108e+06	5.43986e+07
P08195	Amino acid transporter heavy chain SLC3A2 [OS=Homo sapiens]	FALSE	EVtop100	27	1367	27	68	8.37117e+07	5.86668e+07	1.41763e+07	6.03139e+06	6.42371e+06	3.02399e+07	1.77055e+07	3.26153e+06	1.15046e+07	2.4235e+07	2.48585e+07	2.16261e+07	1.886e+07	7.7387e+06	5.46776e+07	1.81978e+07	5.93579e+06	5.78175e+06	2.68062e+07	7.18828e+06	8.56136e+07	5.6659e+07	2.68694e+07	1.73221e+07	1.08698e+07	6.37359e+07	5.05608e+07	4.12767e+06	2.0893e+07	1.4458e+06	3.92542e+07	1.26763e+08	1.17208e+08	4.09278e+07	5.68479e+07	5.93902e+07	8.50515e+07	2.34485e+07	4.23305e+06	4.68159e+07	2.19557e+07	4.93837e+07	105777256	8.09628e+07	3.82285e+07	7.61451e+07	4.47981e+07	6.95086e+07	5.69082e+07	8.25539e+06	1.0096e+07	9.84758e+06	5.12909e+07	5.03741e+07	3.54046e+07	3.4123e+07	3.13682e+07	2.28584e+07	6.79627e+07	3.52631e+07	7.09619e+06	2.87426e+07	4.87215e+06	2.68331e+07	91169758	8.02555e+07	6.10508e+07	3.01663e+07	4.25104e+07	7.63653e+07	4.52134e+07	2.01382e+07	4.504e+07	1.12152e+07	3.62522e+07	1.00649e+08	3.83279e+07	2.08617e+07	508935	1.26664e+06	7.97309e+07	1.20524e+06	1.07168e+07	2.1888e+07	3.19621e+06	4.70903e+07	1.13107e+08	1.04466e+08	3.72937e+07	421212	833118	9.14065e+07	604459	1.85649e+07	4.89868e+07	1.3252e+07	6.10253e+07	1.05241e+08	1.01475e+08	3.71167e+07	7.18393e+07	5.89538e+07	1.4191e+08	8.04374e+07	2.36709e+07	8.60729e+07	8.4923e+07	1.77761e+08	6.54426e+07	9.27199e+07	4.71405e+07	1.59603e+08	9.46958e+07	4.76714e+07	9.32602e+07	9.55766e+07	1.23151e+08	1.16539e+08	1.90644e+08	5.4511e+07	9.59361e+07	8.44462e+07	1.47112e+08	1.39469e+08	2.84919e+07	9.44704e+07	4.54626e+06	2.41143e+08	1.26763e+08	1.84774e+08	8.05523e+07	1.77914e+08	2.07231e+08	1.43905e+08	1.13606e+08	6.04232e+07	1.92092e+08	7.5344e+07	2.84374e+08	1.15695e+08	2.10784e+08	8.04464e+07	2.18753e+08	1.82613e+08	1.41032e+08	1.32571e+08	5.44528e+07	1.01858e+08	3.66788e+07	2.66324e+08	9.01273e+07	1.35949e+08	1.12033e+08	1.13747e+08	1.7387e+08	1.88437e+08	1.46822e+08	4.30156e+07	1.35548e+08	2.37909e+07	1.79152e+08	1.28375e+08	1.63301e+08	1.45702e+08	1.25216e+08	2.28145e+08	1.67143e+08	1.55584e+08	8.36832e+07	2.0517e+08	4.34148e+07	2.36816e+08	1.30282e+08	1.11897e+08	4.73529e+07	1.89133e+07	5.57349e+07	1.77256e+08	5.67169e+07	4.21578e+07	8.36914e+07	9.62986e+06	1.90422e+08	1.34073e+08	1.46492e+08	6.67733e+07	2.06287e+07	3.95746e+07	1.66046e+08	3.04369e+07	6.11908e+07	1.59309e+08	3.81272e+07	2.56581e+08
O00764	Pyridoxal kinase [OS=Homo sapiens]	FALSE		22	1364	22	35.1	4.4696e+08	2.81862e+08	3.16693e+07	7.05788e+06	6.30289e+06	5.43763e+07	1.37256e+07	8.86634e+06	2.00644e+07	2.15889e+07	3.00076e+07	4.38072e+07	2.58946e+07	9.10547e+06	9.88576e+07	2.13881e+07	2.10822e+07	1.2562e+07	3.22326e+07	9.44614e+06	351872712	1.15122e+08	6.19413e+07	2.61298e+07	1.502e+07	1.47173e+08	4.15205e+07	1.30649e+07	3.43687e+07	4.57016e+06	3.30797e+07	5.52949e+08	2.90103e+08	1.46349e+08	1.06485e+08	9.3254e+07	2.0857e+08	2.84716e+07	1.64434e+07	9.75779e+07	4.61001e+07	4.40152e+07	4.56471e+08	1.51825e+08	1.07981e+08	1.15903e+08	5.82254e+07	1.40887e+08	4.04911e+07	3.35632e+07	1.72764e+07	1.60837e+07	5.18349e+07	2.44148e+08	8.01987e+07	5.86952e+07	4.32828e+07	2.54094e+07	8.35751e+07	2.77046e+07	1.84919e+07	5.13729e+07	6.06421e+06	2.40732e+07	3.02081e+08	1.88298e+08	1.01862e+08	4.88059e+07	4.64343e+07	1.36051e+08	3.28415e+07	6.50851e+07	7.23105e+07	1.38783e+07	2.98429e+07	3.32184e+08	9.59493e+07	4.73485e+07	2.28404e+06	2.248e+06	1.06607e+08	1.44685e+06	2.02265e+07	2.82281e+07	4.23674e+06	4.35068e+07	3.4281e+08	2.4735e+08	9.17204e+07	398730	634680	1.2537e+08	205236	5.44109e+07	9.28703e+07	1.05348e+07	4.60333e+07	5.61912e+08	4.87534e+08	8.29173e+07	8.40658e+07	5.7845e+07	2.55178e+08	6.23564e+07	6.43482e+07	1.50114e+08	7.56505e+07	2.14581e+08	1.32565e+08	1.27303e+08	5.54662e+07	2.88564e+08	1.11297e+08	1.69315e+08	2.02626e+08	1.14924e+08	1.61834e+08	4.78978e+08	3.87359e+08	1.25662e+08	1.44716e+08	1.16689e+08	3.39697e+08	1.14532e+08	9.01823e+07	1.55403e+08	1.43707e+07	2.03212e+08	5.52949e+08	4.57337e+08	2.88038e+08	3.33263e+08	3.25392e+08	3.52895e+08	1.37942e+08	2.34716e+08	4.00375e+08	1.58199e+08	2.5346e+08	4.99272e+08	3.95272e+08	2.27231e+08	3.32971e+08	2.37347e+08	2.85858e+08	9.43262e+07	2.21384e+08	1.74301e+08	5.99062e+07	2.69149e+08	4.3682e+08	3.07951e+08	1.92709e+08	1.56952e+08	1.93274e+08	2.31725e+08	1.15351e+08	1.12094e+08	2.4227e+08	2.96117e+07	1.60725e+08	4.25356e+08	3.83141e+08	2.43102e+08	2.02586e+08	2.49204e+08	2.97779e+08	1.13011e+08	2.70457e+08	3.29394e+08	5.37237e+07	1.94948e+08	4.29987e+08	2.8012e+08	1.07474e+08	8.48806e+07	9.89165e+07	2.37007e+08	6.80865e+07	7.9567e+07	1.07934e+08	1.27648e+07	1.75931e+08	4.06353e+08	3.46857e+08	1.64223e+08	1.95277e+07	3.01484e+07	2.27742e+08	1.03344e+07	1.79341e+08	3.02021e+08	3.03096e+07	1.93547e+08
P53621	Coatomer subunit alpha [OS=Homo sapiens]	FALSE		40	1356	40	138.3	6.78604e+07	4.10797e+07	1.08172e+07	907566	1.15307e+06	9.59545e+06	5.89796e+06	2.56693e+06	3.78817e+06	4.72671e+06	9.54731e+06	1.27912e+07	5.80378e+06	2.82992e+06	2.76553e+07	6.74077e+06	7.10709e+06	2.38701e+06	4.97842e+06	4.34078e+06	2.63382e+07	1.17812e+07	1.04302e+07	4.10844e+06	4.49064e+06	2.6116e+07	1.2893e+07	5.19127e+06	5.55889e+06	1.65042e+06	1.26329e+07	2.55524e+07	6.03355e+07	7.47219e+07	1.42061e+07	1.85087e+07	3.93624e+07	7.71474e+06	1.13858e+07	1.24461e+07	10358639	1.81994e+07	2.63426e+07	1.81682e+07	2.34468e+07	9.00474e+06	8.96198e+06	2.74528e+07	7.80805e+06	6.34208e+06	5.48558e+06	4.07353e+06	1.83722e+07	1.07238e+07	5.79559e+06	9.88034e+06	7.63373e+06	6.53997e+06	1.48983e+07	6.56886e+06	5.30911e+06	8.08301e+06	2.29983e+06	8.93347e+06	2.25464e+07	1.09227e+07	1.99909e+07	6.03121e+06	9.36154e+06	2.45748e+07	9.25427e+06	8.05905e+06	8.40567e+06	2.96747e+06	1.04137e+07	5.48991e+07	1.11664e+07	2.47224e+07	209417	356771	4.37751e+07	161358	1.10219e+07	1.13816e+07	3.43345e+06	2.18931e+07	1.16625e+08	4.34253e+07	1.30649e+08	231947	394966	7.18711e+07	96062.8	2.01781e+07	2.919e+07	3.36131e+06	3.0453e+07	8.53131e+07	7.10552e+07	2.83219e+07	1.08099e+07	1.05824e+07	4.50296e+07	2.67949e+07	1.86297e+07	2.83416e+07	1.65631e+07	6.82718e+07	3.87076e+07	2.85327e+07	1.72385e+07	8.07254e+07	3.5077e+07	5.70783e+07	3.85027e+07	1.77504e+07	7.43673e+07	3.58523e+07	3.96411e+07	2.11602e+07	2.2754e+07	3.48873e+07	6.02798e+07	3.55645e+07	3.58335e+07	2.51353e+07	5.18968e+06	7.76056e+07	2.55524e+07	9.51168e+07	1.47064e+08	4.44603e+07	6.45824e+07	6.66001e+07	3.73771e+07	1.62523e+08	5.10679e+07	3.55472e+07	1.04801e+08	2.88126e+07	4.73003e+07	4.93405e+07	2.58692e+07	3.65322e+07	5.57014e+07	1.81893e+07	4.18326e+07	5.5344e+07	1.51725e+07	9.53962e+07	1.91866e+07	2.22542e+07	3.24392e+07	2.76813e+07	4.97456e+07	4.13079e+07	2.73502e+07	3.21826e+07	3.81187e+07	1.12301e+07	5.96444e+07	3.17473e+07	2.22251e+07	4.77099e+07	2.50347e+07	5.02416e+07	5.37875e+07	3.18448e+07	3.34889e+07	3.82901e+07	1.14873e+07	6.8027e+07	7.10627e+07	3.25999e+07	5.6116e+07	7.78245e+06	1.56986e+07	9.73201e+07	7.59327e+06	4.33582e+07	4.35188e+07	1.03446e+07	8.85303e+07	1.38243e+08	6.0895e+07	2.33923e+08	1.13595e+07	1.87616e+07	1.30558e+08	4.83714e+06	6.65079e+07	9.49278e+07	9.67079e+06	1.2804e+08
P10586	Receptor-type tyrosine-protein phosphatase F [OS=Homo sapiens]	FALSE		56	1352	50	212.7	1.81895e+07	1.2082e+07	1.59048e+07	1.66794e+06	3.27862e+06	4.37682e+06	7.43268e+06	4.7758e+06	9.39617e+06	2.00658e+07	8.8844e+06	1.24401e+07	5.48171e+06	3.84545e+06	9.37508e+06	6.47358e+06	3.12361e+06	4.0864e+06	1.42021e+07	3.3991e+06	1.86121e+07	4.07443e+06	2.04312e+07	3.82065e+06	4.71244e+06	4.44188e+06	1.32224e+07	3.32037e+06	2.57531e+07	1.7299e+07	1.15947e+07	3.0932e+07	7.89448e+06	13858904	4.93533e+06	3.76226e+06	8.38264e+06	8.31303e+06	695964	6.08505e+06	1.41613e+07	6.68751e+06	2.04532e+07	4.5475e+06	1.71901e+07	4.95927e+06	3.35243e+06	7.13508e+07	1.62185e+07	2.68775e+06	3.55008e+06	1.65753e+07	1.13572e+07	1.45439e+07	5.38968e+06	1.06365e+07	7.04893e+06	1.8995e+06	7.53602e+06	5.85594e+06	2.61645e+06	8.02597e+06	1.32865e+07	1.22088e+07	1.52952e+07	7.45802e+06	1.24505e+07	5.19614e+06	1.92359e+06	3.4117e+06	9.11065e+06	2.39475e+06	6.33571e+06	1.82322e+07	1.0763e+07	1.97522e+07	1.03597e+07	1.60128e+07	375863	274525	4.98071e+06	472248	8.05042e+06	1.26022e+07	2.05949e+07	1.64488e+07	2.5596e+07	1.43889e+07	3.1213e+07	348439	220741	7.01724e+06	450679	4.23636e+06	1.3336e+07	2.28911e+07	1.34201e+07	2.28676e+07	2.08981e+07	4.16425e+07	1.98667e+07	3.00896e+07	2.05396e+07	3.37671e+07	3.46607e+07	7.02984e+07	7.03135e+07	6.35314e+07	3.76449e+07	2.69493e+07	2.34246e+07	2.73657e+07	3.36866e+07	2.50863e+07	6.5914e+07	5.06371e+07	5.82342e+07	2.53353e+07	1.37095e+07	4.14495e+07	2.11601e+07	3.66105e+07	1.02526e+07	3.64731e+07	2.29194e+07	1.16446e+08	5.43961e+07	7.1228e+07	3.0932e+07	1.24454e+07	2.72765e+07	1.54459e+07	1.31277e+07	1.41832e+07	4.02757e+07	9.93429e+06	2.49678e+07	4.85966e+07	3.85098e+07	2.2371e+07	1.18393e+07	3.61742e+07	1.42472e+07	1.36657e+07	1.4477e+08	3.77819e+07	1.77285e+07	3.58168e+07	6.17371e+07	5.89715e+07	2.60214e+07	2.06956e+07	3.49218e+07	2.55607e+07	1.44483e+07	2.08948e+07	2.43819e+07	1.58603e+07	3.78498e+07	6.48783e+07	8.15122e+07	2.15369e+07	1.51753e+07	2.97141e+07	2.15684e+07	1.03235e+07	7.46727e+06	3.13506e+07	9.95123e+06	2.88609e+07	7.05781e+07	7.03088e+07	2.55678e+07	3.02446e+07	3.63467e+07	1.3968e+07	1.20796e+07	1.1073e+07	2.22233e+07	3.16688e+07	4.81862e+07	6.20504e+07	6.65151e+07	3.03404e+07	2.01774e+07	5.58859e+07	1.70647e+07	1.04856e+07	1.27473e+07	2.26934e+07	1.39632e+07	4.33696e+07	6.58598e+07	5.64248e+07
Q9Y376	Calcium-binding protein 39 [OS=Homo sapiens]	FALSE		27	1351	25	39.8	5.93134e+08	3.52799e+08	2.41856e+07	7.0696e+06	4.29817e+06	6.64231e+07	1.06435e+07	7.53536e+06	1.74804e+07	27088698	1.70093e+07	4.74452e+07	2.69234e+07	1.01637e+07	1.41007e+08	1.54283e+07	2.07883e+07	8.23947e+06	4.01492e+07	3.40696e+06	5.38833e+08	1.31235e+08	6.01669e+07	2.6168e+07	1.27958e+07	1.79803e+08	3.3633e+07	1.0333e+07	4.76376e+07	2.02019e+06	2.18874e+07	7.52474e+08	4.30642e+08	1.31784e+08	1.26667e+08	1.20696e+08	2.82069e+08	2.44021e+07	1.96403e+07	9.50894e+07	4.73763e+07	3.55622e+07	7.29831e+08	1.91877e+08	1.39908e+08	1.3175e+08	7.99788e+07	2.25782e+08	3.87592e+07	3.3025e+07	1.42003e+07	1.75758e+07	3.04599e+07	3.24028e+08	9.0864e+07	6.24931e+07	4.6178e+07	2.52575e+07	1.23623e+08	1.96961e+07	1.92665e+07	4.85034e+07	3.59836e+06	1.27498e+07	5.12272e+08	2.67308e+08	1.22854e+08	5.84854e+07	6.02789e+07	2.04189e+08	2.1859e+07	82241218	1.13446e+08	1.36017e+07	1.94559e+07	4.63872e+08	9.78729e+07	4.69372e+07	2.18051e+06	3.07704e+06	1.39868e+08	834551	1.48128e+07	2.65139e+07	3.42011e+06	2.12973e+07	5.67192e+08	3.56272e+08	9.55735e+07	454998	450790	1.72547e+08	1.05013e+06	7.64551e+07	1.23989e+08	3.39361e+07	2.57272e+07	7.45679e+08	6.10234e+08	6.33234e+07	8.42054e+07	3.94466e+07	3.11711e+08	4.8354e+07	5.46885e+07	1.30782e+08	9.49227e+07	1.21632e+08	1.43574e+08	1.32361e+08	6.19124e+07	4.11597e+08	8.02844e+07	1.66955e+08	1.32904e+08	1.43151e+08	5.83688e+07	7.33474e+08	4.41574e+08	1.22063e+08	1.44928e+08	9.94095e+07	4.15014e+08	9.27746e+07	7.13254e+07	2.154e+08	6.35241e+06	1.34457e+08	7.52474e+08	6.78892e+08	2.59372e+08	3.96423e+08	4.21146e+08	4.77252e+08	1.18226e+08	2.80349e+08	3.90165e+08	1.62579e+08	2.04784e+08	7.98263e+08	4.99546e+08	2.94417e+08	3.78499e+08	3.26022e+08	4.58109e+08	9.02916e+07	2.17834e+08	1.43267e+08	6.54637e+07	1.58161e+08	5.79738e+08	3.48905e+08	2.05178e+08	1.6745e+08	1.92119e+08	3.42765e+08	8.20071e+07	1.1679e+08	2.28738e+08	1.75709e+07	8.51241e+07	7.21322e+08	5.43908e+08	2.932e+08	2.42764e+08	3.23505e+08	4.46914e+08	7.52189e+07	3.41748e+08	5.16777e+08	5.2653e+07	1.27095e+08	6.00448e+08	2.85736e+08	1.0654e+08	8.10332e+07	1.35396e+08	3.10953e+08	3.92727e+07	5.82706e+07	1.01379e+08	1.03044e+07	8.6121e+07	6.72327e+08	4.99597e+08	1.71121e+08	2.22834e+07	2.14134e+07	3.13442e+08	5.2878e+07	2.51999e+08	4.03222e+08	9.76372e+07	1.0817e+08
P08779	Keratin, type I cytoskeletal 16 [OS=Homo sapiens]	FALSE		44	1348	27	51.2	3.27459e+07	2.30406e+07	1.38779e+07	4.44248e+08	4.43965e+06	1.23291e+07	9.97389e+07	6.92753e+06	5.03576e+06	8.88207e+06	6.52598e+06	7.39829e+07	9.39585e+06	3.34264e+06	4.57738e+07	1.41155e+07	2.98229e+07	5.14988e+06	5.81686e+06	1.43927e+07	81433654	4.07157e+07	1.90396e+07	2.00065e+07	1.35368e+07	4.4793e+07	9.01104e+06	3.37609e+06	4.98419e+07	2.32869e+07	2.23132e+07	6.57739e+07	2.5426e+07	1.9494e+08	6.70664e+06	1.21674e+07	1.76976e+07	3.12924e+07	5.56557e+06	2.0246e+07	7.07037e+06	2.82712e+07	3.86415e+07	41129272	9.43586e+07	1.23782e+07	8.82327e+06	4.1914e+07	7.4962e+06	1.1459e+07	1.54628e+07	4.63123e+06	1.29731e+08	1.81196e+07	1.28156e+07	9.14515e+06	5.65658e+06	1.25219e+07	6.01456e+07	1.84446e+07	3.18681e+07	3.76127e+06	9.28579e+06	4.33794e+06	2.71417e+07	1.59347e+07	1.28759e+07	1.28949e+07	4.01621e+06	2.16656e+07	1.1926e+07	8.96203e+07	5.1212e+06	4.05671e+06	6.0819e+06	3.10726e+07	9.8319e+06	2.35124e+07	1.52469e+06	1.55172e+06	4.48125e+07	5.1781e+06	2.84256e+07	4.0417e+06	3.71938e+06	1.86676e+07	4.17318e+07	2.39484e+07	2.24422e+07	1.51381e+07	1.37695e+06	22540747	3.31943e+06	3.43464e+06	9.30283e+06	5.96354e+06	2.45583e+07	4.11677e+07	3.98531e+07	3.63356e+07	5.29141e+09	4.07451e+07	5.78582e+07	4.53121e+08	5.02771e+07	3.76755e+07	3.11241e+07	4.66665e+07	2.2388e+08	4.6192e+07	2.03618e+07	1.33613e+08	7.3453e+07	2.39513e+08	8.30681e+07	2.07398e+07	2.4658e+08	1.1085e+08	1.36999e+08	3.86264e+07	1.10803e+08	1.05166e+08	1.03389e+08	2.48564e+07	2.3304e+07	2.25367e+08	7.32249e+07	1.37073e+08	6.57739e+07	4.00832e+07	3.83672e+08	2.09895e+07	4.24557e+07	2.99438e+07	1.51608e+08	7.94438e+07	8.30719e+07	2.4263e+07	1.62799e+08	4.22647e+07	1.07079e+08	1.98564e+08	3.55608e+07	3.59668e+07	8.50431e+07	1.74628e+07	7.55842e+07	1.56004e+08	1.72497e+07	6.73616e+08	3.24189e+07	4.921e+07	3.00255e+07	2.05118e+07	9.52468e+07	1.66763e+08	7.67963e+07	1.93178e+08	1.77378e+07	4.53428e+07	2.89623e+07	3.82178e+07	3.24233e+07	3.07293e+07	5.35246e+07	2.15542e+07	4.74201e+07	4.10387e+07	3.72412e+08	2.33285e+07	1.57038e+07	3.97298e+07	4.02211e+07	2.87039e+07	5.33695e+07	5.66613e+07	6.82789e+07	9.96264e+07	2.43673e+08	1.11821e+08	1.54539e+07	1.12061e+07	7.54871e+07	4.94671e+07	3.35827e+07	4.01821e+07	7.41385e+08	6.54075e+07	4.09466e+07	1.67146e+08	1.13207e+07	3.02535e+07	1.71576e+07	1.03256e+08
P05362	Intercellular adhesion molecule 1 [OS=Homo sapiens]	FALSE		20	1343	20	57.8	1.43367e+08	1.07542e+08	6.26468e+06	2.53611e+06	1.74028e+06	2.33408e+07	1.55738e+06	2.4382e+06	6.58309e+06	2.18279e+07	1.85895e+07	1.82622e+07	1.17766e+07	5.0042e+06	3.89445e+07	2.94395e+06	7.9539e+06	2.8893e+06	2.88522e+07	3.60211e+06	1.69679e+08	5.79524e+07	1.50004e+07	8.83815e+06	5.75896e+06	5.96673e+07	8.74074e+06	3.20734e+06	1.10529e+07	2.69311e+06	2.10867e+07	3.52978e+08	1.63024e+08	3.71942e+07	5.15879e+07	5.98485e+07	1.1119e+08	1.04903e+07	7.76704e+06	3.44174e+07	4.23398e+07	3.24633e+07	2.35668e+08	9.41231e+07	2.82967e+07	4.76177e+07	3.91743e+07	8.02615e+07	1.04225e+07	1.49641e+07	4.99535e+06	1.26483e+07	3.34329e+07	1.07646e+08	3.67337e+07	2.23579e+07	1.91612e+07	1.09006e+07	3.94343e+07	8.14184e+06	8.02476e+06	1.7187e+07	5.17433e+06	1.33592e+07	1.67337e+08	1.0407e+08	4.18129e+07	2.29015e+07	3.17446e+07	7.54736e+07	1.10156e+07	4.00177e+07	3.5628e+07	1.65827e+07	2.1732e+07	1.37214e+08	4.12713e+07	1.0194e+07	300721	486496	4.59812e+07	244984	7.6935e+06	8.49943e+06	1.95202e+06	2.22306e+07	2.20568e+08	1.37001e+08	2.44813e+07	179134	206498	7.97849e+07	191155	3.38039e+07	3.37595e+07	1.0019e+07	3.04301e+07	1.80238e+08	1.86014e+08	1.64024e+07	3.02074e+07	1.59715e+07	1.09534e+08	7.0753e+06	1.76954e+07	4.9252e+07	7.6488e+07	1.32931e+08	5.52632e+07	5.78961e+07	3.04832e+07	1.13679e+08	1.53194e+07	6.38792e+07	4.66047e+07	1.02871e+08	6.17122e+07	2.30971e+08	1.94996e+08	3.04318e+07	4.89489e+07	4.47409e+07	1.37721e+08	2.41108e+07	2.21392e+07	4.99774e+07	8.46838e+06	1.29539e+08	3.52978e+08	2.57002e+08	7.3204e+07	1.61453e+08	2.0883e+08	1.8813e+08	5.08246e+07	1.10868e+08	1.41219e+08	1.45295e+08	1.86939e+08	2.57765e+08	2.45047e+08	5.95463e+07	1.36798e+08	1.59688e+08	1.6285e+08	2.42799e+07	9.87036e+07	5.0398e+07	4.71106e+07	1.73598e+08	1.92596e+08	1.41052e+08	7.34055e+07	6.94823e+07	8.29139e+07	1.09338e+08	3.38995e+07	4.86444e+07	8.10525e+07	2.52664e+07	8.91929e+07	2.35624e+08	2.11758e+08	9.97897e+07	9.50606e+07	1.70367e+08	1.65191e+08	3.79058e+07	1.66291e+08	1.62295e+08	6.41927e+07	1.41964e+08	1.77614e+08	1.2049e+08	2.31387e+07	1.11755e+07	2.14068e+07	1.02225e+08	1.15286e+07	3.02647e+07	3.24986e+07	5.88124e+06	8.9895e+07	2.61453e+08	1.92115e+08	4.38331e+07	8.77301e+06	9.80904e+06	1.44934e+08	9.62539e+06	1.11419e+08	1.09788e+08	2.88256e+07	1.27944e+08
Q02790	Peptidyl-prolyl cis-trans isomerase FKBP4 [OS=Homo sapiens]	FALSE		31	1334	31	51.8	152579166	1.2303e+08	1.36215e+07	3.72012e+06	3.00483e+06	3.4414e+07	8.85765e+06	3.77676e+06	6.53355e+06	5.77769e+06	9.027e+06	1.96557e+07	8.49286e+06	3.23208e+06	7.56623e+07	8.9289e+06	7.72539e+06	3.73265e+06	1.02704e+07	2.91314e+06	1.04385e+08	3.11433e+07	2.14781e+07	8.98038e+06	5.64075e+06	8.00658e+07	1.37537e+07	2.84225e+06	1.0257e+07	1.50117e+06	9.06909e+06	1.38603e+08	1.06221e+08	9.61045e+07	3.72609e+07	3.79238e+07	1.27963e+08	1.32527e+07	1.02136e+07	2.77137e+07	2.41824e+07	1.61265e+07	1.37019e+08	5.16248e+07	2.9683e+07	3.35612e+07	2.42212e+07	1.00724e+08	1.28218e+07	1.23912e+07	6.7295e+06	8.94493e+06	1.57324e+07	6.47448e+07	2.22208e+07	1.90233e+07	1.28254e+07	9.15299e+06	5.86496e+07	1.3433e+07	4.9318e+06	1.33592e+07	5.64464e+06	6.51661e+06	8.44274e+07	4.33736e+07	3.6844e+07	1.66485e+07	1.72645e+07	8.25438e+07	1.37796e+07	1.95507e+07	2.1432e+07	3.3557e+06	1.01502e+07	8.14188e+07	2.00657e+07	1.98131e+07	822101	884451	5.82879e+07	584930	5.6546e+06	1.06723e+07	5.08961e+06	9.03283e+06	9.23534e+07	5.89968e+07	31580612	1.08453e+06	804759	8.33943e+07	773000	1.71923e+07	2.47468e+07	5.45305e+06	1.23114e+07	1.9182e+08	2.12804e+08	3.56641e+07	4.431e+07	2.7577e+07	1.61499e+08	4.02409e+07	2.74102e+07	4.88814e+07	2.02459e+07	6.45511e+07	5.94802e+07	4.17528e+07	1.96883e+07	2.20857e+08	4.64634e+07	6.2044e+07	6.0208e+07	3.66188e+07	4.99086e+07	1.42091e+08	1.0479e+08	4.35734e+07	4.97366e+07	4.38225e+07	1.84804e+08	3.79389e+07	1.96191e+07	4.63783e+07	4.72037e+06	5.57126e+07	1.38603e+08	1.67453e+08	1.89149e+08	1.16614e+08	1.32328e+08	2.16509e+08	6.4208e+07	1.4579e+08	1.13713e+08	8.29855e+07	9.28641e+07	1.49866e+08	1.34404e+08	6.24636e+07	9.64161e+07	9.87344e+07	2.04367e+08	2.9869e+07	8.17329e+07	6.78939e+07	3.33167e+07	8.16894e+07	1.15839e+08	8.53246e+07	6.24575e+07	4.65074e+07	6.96212e+07	1.62615e+08	5.59301e+07	2.98955e+07	6.30006e+07	2.75629e+07	4.35082e+07	1.18881e+08	8.82551e+07	8.7931e+07	6.91055e+07	9.26551e+07	1.80666e+08	4.74169e+07	8.12418e+07	9.76287e+07	1.29901e+07	6.63055e+07	1.05391e+08	5.85811e+07	4.49727e+07	3.05513e+07	3.89176e+07	1.29585e+08	2.75259e+07	2.22441e+07	4.08067e+07	1.53345e+07	3.65266e+07	1.09472e+08	8.27308e+07	5.65441e+07	5.31146e+07	3.82275e+07	1.51491e+08	3.89236e+07	5.66664e+07	8.04784e+07	1.56889e+07	5.17632e+07
Q92485	Acid sphingomyelinase-like phosphodiesterase 3b [OS=Homo sapiens]	FALSE		16	1330	16	50.8	8.57228e+07	4.84481e+07	4.63413e+07	1.24239e+07	2.61242e+07	6.10072e+07	4.63986e+07	1.54628e+07	2.38809e+07	4.87208e+07	5.14494e+07	7.93104e+07	4.03479e+07	3.47819e+07	1.01298e+08	5.11386e+07	3.43701e+07	1.23318e+07	5.0396e+07	1.76388e+07	1.07231e+08	6.30648e+07	1.00257e+08	3.03138e+07	3.63451e+07	1.211e+08	9.56959e+07	1.79232e+07	4.2304e+07	1.04017e+07	7.34194e+07	1.13948e+08	1.3278e+08	1.11551e+08	1.07232e+08	1.24654e+08	1.43135e+08	4.87125e+07	1.7805e+07	7.08784e+07	4.71388e+07	9.42597e+07	1.19014e+08	8.66735e+07	1.40501e+08	1.28218e+08	1.0852e+08	1.06505e+08	8.94596e+07	4.18201e+07	1.93705e+07	3.35381e+07	8.14742e+07	8.961e+07	4.13791e+07	1.06568e+08	4.99924e+07	6.44885e+07	1.07141e+08	8.10071e+07	2.74591e+07	5.19198e+07	1.61048e+07	6.13248e+07	1.32565e+08	9.67394e+07	1.52878e+08	5.85754e+07	8.85108e+07	1.40808e+08	7.67548e+07	9.7619e+07	8.96742e+07	3.12101e+07	7.16297e+07	1.02454e+08	4.99955e+07	8.44449e+07	2.41869e+06	3.78413e+06	1.4167e+08	2.50156e+06	4.60347e+07	3.77046e+07	1.30816e+07	8.84416e+07	1.286e+08	1.31843e+08	1.34973e+08	1.55944e+06	1.76794e+06	1.28116e+08	1.02738e+06	8.1371e+07	6.26777e+07	3.1982e+07	1.0503e+08	1.07769e+08	8.38004e+07	1.21332e+08	1.4798e+08	2.39755e+08	2.86295e+08	2.10792e+08	1.12223e+08	1.78667e+08	1.70725e+08	3.67909e+08	2.40001e+08	1.98359e+08	2.11875e+08	2.95686e+08	2.6611e+08	2.76033e+08	1.98914e+08	1.79685e+08	3.02192e+08	1.45966e+08	2.12198e+08	2.03394e+08	1.67889e+08	2.82362e+08	2.79517e+08	2.63971e+08	1.23718e+08	1.91284e+08	3.27078e+07	4.51025e+08	1.13948e+08	2.09323e+08	2.19549e+08	3.356e+08	4.34957e+08	2.4218e+08	2.36007e+08	2.54152e+08	2.90824e+08	1.61763e+08	5.42792e+08	1.30173e+08	2.25652e+08	2.95664e+08	3.6835e+08	4.42365e+08	2.16097e+08	2.08401e+08	2.75847e+08	1.95429e+08	1.24918e+08	4.23049e+08	1.60327e+08	1.5889e+08	3.49885e+08	1.81282e+08	4.90525e+08	2.97064e+08	3.37283e+08	1.66451e+08	2.44849e+08	7.86404e+07	4.09436e+08	1.86662e+08	1.96842e+08	3.64855e+08	2.43138e+08	4.7502e+08	3.0819e+08	2.64121e+08	4.05649e+08	4.0849e+08	1.20816e+08	4.67918e+08	1.32619e+08	1.4596e+08	1.91677e+08	8.98844e+07	1.66509e+08	3.14958e+08	1.17719e+08	1.81091e+08	1.44168e+08	3.94134e+07	3.57636e+08	1.52437e+08	1.84883e+08	2.41665e+08	7.63732e+07	8.39805e+07	2.3273e+08	5.17327e+07	2.68202e+08	2.03832e+08	9.20151e+07	4.416e+08
P60842	Eukaryotic initiation factor 4A-I [OS=Homo sapiens]	FALSE	EVtop100	26	1326	15	46.1	1.65403e+08	1.1845e+08	1.68774e+07	1.7192e+06	2.3526e+06	3.05033e+07	6.14428e+06	4.07669e+06	5.84009e+06	1.00305e+07	1.3369e+07	2.0162e+07	9.92208e+06	4.75206e+06	6.11402e+07	1.15298e+07	9.50458e+06	5.22e+06	1.05468e+07	5.37776e+06	9.58558e+07	3.64896e+07	2.54892e+07	8.63825e+06	6.87575e+06	6.86213e+07	1.81279e+07	4.2707e+06	1.22288e+07	3.13714e+06	1.51924e+07	1.34787e+08	1.14502e+08	1.08691e+08	3.83776e+07	4.26091e+07	1.2564e+08	1.4353e+07	1.1924e+07	2.84291e+07	2.02152e+07	2.20405e+07	1.25172e+08	4.62732e+07	5.06027e+07	3.37181e+07	2.59004e+07	9.68048e+07	1.61551e+07	1.21413e+07	6.74238e+06	7.8266e+06	2.6627e+07	5.88655e+07	2.09823e+07	2.45691e+07	1.72978e+07	1.13112e+07	4.55717e+07	1.51342e+07	7.48879e+06	1.41125e+07	5.87221e+06	1.22927e+07	7.8324e+07	4.49412e+07	4.9963e+07	1.36388e+07	1.96662e+07	6.4371e+07	9.90208e+06	1.97316e+07	1.9724e+07	7.09644e+06	1.24407e+07	1.03192e+08	2.87925e+07	4.63066e+07	601263	838409	5.55919e+07	436998	1.27498e+07	1.65102e+07	1.60037e+06	2.04008e+07	1.27514e+08	8.47064e+07	1.0876e+08	708329	930751	8.41448e+07	944106	2.81154e+07	3.78388e+07	5.77394e+06	3.3165e+07	2.07942e+08	2.04883e+08	4.41888e+07	2.04772e+07	2.15911e+07	1.43146e+08	2.79139e+07	2.95869e+07	4.36932e+07	3.51481e+07	9.56004e+07	6.10124e+07	4.87791e+07	2.89473e+07	1.78468e+08	5.99976e+07	7.6333e+07	8.41993e+07	3.76042e+07	9.2133e+07	1.30481e+08	1.22779e+08	5.17108e+07	4.78417e+07	5.34171e+07	1.58389e+08	5.00046e+07	2.94792e+07	5.5294e+07	9.86462e+06	9.33286e+07	1.34787e+08	1.80509e+08	2.13922e+08	1.20109e+08	1.48676e+08	2.12579e+08	6.95389e+07	1.70204e+08	1.16648e+08	6.93714e+07	1.2692e+08	1.36908e+08	1.20471e+08	1.06486e+08	9.6867e+07	1.05579e+08	1.96416e+08	3.76341e+07	8.00846e+07	6.80238e+07	2.91514e+07	1.38259e+08	1.0532e+08	8.05689e+07	8.06654e+07	6.2725e+07	8.60375e+07	1.26355e+08	6.30129e+07	4.53954e+07	6.65532e+07	2.86742e+07	8.20725e+07	1.10287e+08	9.14447e+07	1.19241e+08	5.66127e+07	1.05544e+08	1.4089e+08	3.4074e+07	8.19933e+07	8.98483e+07	2.74708e+07	8.12686e+07	1.33575e+08	8.40585e+07	1.05109e+08	2.23444e+07	3.68917e+07	1.23591e+08	2.05645e+07	5.01553e+07	6.31289e+07	4.82176e+06	8.24958e+07	1.51149e+08	1.18783e+08	1.94731e+08	3.46902e+07	4.42124e+07	1.52854e+08	4.75394e+07	9.26695e+07	1.23055e+08	1.66121e+07	1.39443e+08
Q9BYF1	Angiotensin-converting enzyme 2 [OS=Homo sapiens]	FALSE		30	1324	30	92.4	3.58353e+07	1.77638e+07	1.73253e+07	630093	3.20657e+06	7.11058e+06	9.00893e+06	3.41537e+06	1.31216e+07	4.39832e+06	1.13337e+07	4.22217e+07	2.11139e+06	7.30963e+06	1.07641e+07	8.48472e+06	9.624e+06	5.76392e+06	7.15771e+06	4.02939e+06	3.1745e+07	1.11441e+08	2.50019e+07	1.50485e+06	8.23171e+06	2.01157e+07	2.52813e+07	6.84417e+06	1.68128e+07	264258	2.15885e+07	5.68226e+07	3.51181e+08	5.66246e+07	5.02234e+06	5.43625e+07	3.79342e+07	1.24466e+07	9.1271e+06	6.01333e+07	5.26599e+06	2.99431e+07	4.19918e+07	1.78656e+08	4.54818e+07	7.03387e+06	3.87102e+07	3.19209e+07	1.92555e+07	1.61142e+07	9.87781e+06	1.50422e+06	3.3865e+07	5.50923e+07	7.0297e+07	4.16619e+07	2.46486e+06	1.45377e+07	1.62286e+07	1.72229e+07	9.40582e+06	2.49948e+07	981168	1.71588e+07	1.11911e+08	2.22002e+08	8.01642e+07	2787017	3.25254e+07	3.30838e+07	2.04673e+07	3.87965e+07	7.08391e+07	2.16008e+06	2.20728e+07	2.69604e+07	8.87446e+07	1.79616e+07	230943	1.40096e+06	2.07e+07	405323	7.43834e+06	1.15295e+07	945306	2.77772e+07	3.23661e+07	2.40899e+08	3.52454e+07	262284	460968	2.8536e+07	280099	2.31009e+07	6.17257e+07	2.45415e+06	3.20186e+07	4.50516e+07	3.07258e+07	4.53615e+07	7.50498e+06	2.94284e+07	3.33686e+07	4.09282e+07	2.47874e+07	9.81703e+07	1.54123e+07	8.10459e+07	1.27767e+08	1.03801e+07	4.45268e+07	3.14203e+07	4.4152e+07	7.72921e+07	9.29727e+07	2.55206e+07	6.90324e+07	4.32121e+07	3.74972e+08	5.07222e+07	8.3344e+06	6.39514e+07	4.64303e+07	6.9737e+07	4.7243e+07	7.60215e+07	830950	1.32621e+08	5.68226e+07	5.53624e+08	1.11446e+08	1.57182e+07	1.89687e+08	6.41836e+07	6.03026e+07	1.30282e+08	2.46735e+08	1.8071e+07	1.72426e+08	4.59291e+07	4.65126e+08	9.571e+07	2.02072e+07	1.57796e+08	6.47672e+07	4.48567e+07	1.0629e+08	9.96572e+07	5.60271e+06	1.75842e+08	9.85689e+07	2.69931e+08	1.36785e+08	8.93803e+06	1.10579e+08	4.49962e+07	7.17098e+07	5.7016e+07	1.17873e+08	4.79108e+06	1.14561e+08	1.5758e+08	4.51722e+08	1.91318e+08	1.15685e+07	1.74557e+08	7.24113e+07	7.04299e+07	1.61216e+08	3.22691e+08	8.36181e+06	1.4419e+08	3.48982e+07	2.59087e+08	4.077e+07	8.58241e+06	6.16449e+07	4.60199e+07	1.90739e+07	2.9261e+07	4.40843e+07	2.84811e+06	1.12324e+08	3.83654e+07	3.37811e+08	6.31058e+07	1.28453e+07	2.18968e+07	5.18373e+07	1.41041e+07	7.61416e+07	2.00736e+08	7.0608e+06	1.34622e+08
P50591	Tumor necrosis factor ligand superfamily member 10 [OS=Homo sapiens]	FALSE		19	1323	19	32.5	4.98085e+07	3.37158e+07	1.7803e+08	2.1244e+07	4.85953e+07	2.59041e+07	9.3432e+07	4.04473e+07	5.07033e+07	1.92771e+08	1.01621e+08	1.10496e+08	5.12945e+07	4.60057e+07	2.05932e+07	6.8685e+07	2.64092e+07	1.84236e+07	1.30192e+08	4.44611e+07	1.19864e+08	5.88481e+07	2.17577e+08	4.58677e+07	4.02213e+07	4.70059e+07	1.57164e+08	3.51954e+07	6.29223e+07	1.51634e+08	9.30154e+07	1.05095e+08	3.5693e+07	8.8972e+07	3.77454e+07	2.26204e+07	3.25793e+07	5.81803e+07	6.77995e+06	4.32095e+07	1.24358e+08	8.30308e+07	9.77889e+07	5.33511e+07	1.32271e+08	3.85104e+07	3.46879e+07	3.99917e+07	1.50077e+08	2.43353e+07	2.84713e+07	1.43188e+08	9.68233e+07	1.56012e+08	9.00124e+07	9.67605e+07	6.90085e+07	2.52372e+07	5.44786e+07	8.46432e+07	3.74502e+07	6.83987e+07	9.42368e+07	9.91822e+07	1.48023e+08	9.31144e+07	7.44371e+07	4.2885e+07	2.2831e+07	4.35035e+07	8.64918e+07	2.61654e+07	4.20983e+07	1.25866e+08	1.0376e+08	2.10381e+08	1.4597e+08	1.84992e+08	4.62394e+06	3.6053e+06	6.99373e+07	5.23323e+06	7.40565e+07	9.14042e+07	2.00683e+08	1.83772e+08	2.20355e+08	1.50376e+08	2.02267e+08	3.28111e+06	3.83203e+06	6.29069e+07	4.03619e+06	4.96117e+07	9.45762e+07	1.95079e+08	1.34713e+08	6.26185e+07	5.83179e+07	4.66123e+08	2.53035e+08	4.45985e+08	1.21563e+08	4.24468e+08	2.9355e+08	3.79342e+08	6.75499e+08	7.2668e+08	3.34373e+08	2.52175e+08	2.80245e+08	6.01114e+07	3.57416e+08	2.12097e+08	2.97175e+08	4.64195e+08	7.61719e+08	1.63161e+08	1.9801e+08	4.41406e+08	2.54032e+08	3.12476e+08	1.08497e+08	4.33527e+08	2.42942e+08	2.84512e+08	4.76807e+08	5.71405e+08	1.05095e+08	5.62688e+07	1.75111e+08	1.1813e+08	7.89294e+07	5.51232e+07	2.81877e+08	9.67781e+07	1.77294e+08	4.26754e+08	4.7813e+08	1.06958e+08	1.38898e+08	2.78346e+08	1.10634e+08	1.414e+08	8.11427e+07	3.49612e+08	1.60517e+08	2.87246e+08	5.33325e+08	5.02748e+08	2.79131e+08	3.45635e+08	3.17685e+08	2.50238e+08	1.91964e+08	1.5105e+08	3.52422e+08	2.27015e+08	3.22562e+08	4.60161e+08	6.62192e+08	2.08429e+08	1.89466e+08	1.7765e+08	1.78009e+08	1.22529e+08	9.52172e+07	2.97627e+08	1.08729e+08	1.91769e+08	4.87234e+08	6.77812e+08	2.72322e+08	4.26155e+08	4.19904e+08	1.71837e+08	1.5864e+08	1.55483e+08	2.46268e+08	2.91324e+08	3.49495e+08	6.04637e+08	7.4313e+08	2.61199e+08	2.10872e+08	3.62153e+08	1.60691e+08	1.82028e+08	1.14274e+08	2.03238e+08	1.63522e+08	3.07569e+08	5.6126e+08	5.66401e+08
Q9NP72	Ras-related protein Rab-18 [OS=Homo sapiens]	FALSE		17	1316	17	23	3.24998e+08	1.73122e+08	2.95534e+07	1.61859e+07	1.21591e+07	1.21569e+08	6.65994e+07	1.4421e+07	2.09568e+07	2.96034e+07	3.32132e+07	5.66451e+07	5.17367e+07	1.70438e+07	1.42009e+08	7.50042e+07	3.17259e+07	1.32916e+07	4.77657e+07	1.067e+07	2.55434e+08	7.73318e+07	6.04365e+07	3.94976e+07	2.60232e+07	2.49313e+08	1.91499e+08	2.26913e+07	2.46145e+07	8.30118e+06	5.55764e+07	2.10484e+08	1.35001e+08	7.91857e+07	1.00948e+08	8.66203e+07	2.71368e+08	9.12708e+07	2.75149e+07	7.89245e+07	4.73654e+07	7.7131e+07	3.84436e+08	9.41553e+07	9.0005e+07	1.3657e+08	6.99804e+07	2.57326e+08	2.16343e+08	4.41576e+07	2.42287e+07	2.35702e+07	7.12584e+07	1.83036e+08	4.94331e+07	6.64889e+07	7.37077e+07	4.81815e+07	2.04976e+08	1.18073e+08	3.49137e+07	3.63068e+07	9.61628e+06	3.77358e+07	2.42761e+08	1.08406e+08	1.20314e+08	5.94646e+07	6.75913e+07	2.1104e+08	149502576	8.79457e+07	4.33684e+07	1.70913e+07	5.06439e+07	4.30994e+08	8.43221e+07	8.12924e+07	3.70416e+06	3.0169e+06	4.48999e+08	5.86732e+06	2.81339e+07	3.87372e+07	1.17829e+07	1.09993e+08	3.67396e+08	2.84108e+08	1.81304e+08	2.58093e+06	2.59623e+06	4.70208e+08	2.89346e+06	1.10418e+08	1.28159e+08	2.95399e+07	1.47996e+08	4.08583e+08	2.99449e+08	7.73775e+07	1.92789e+08	1.11591e+08	5.70501e+08	3.02565e+08	1.04661e+08	1.5679e+08	1.03735e+08	2.37504e+08	1.71414e+08	2.54349e+08	1.03823e+08	4.14523e+08	3.903e+08	2.54797e+08	2.14395e+08	1.70307e+08	1.828e+08	3.47703e+08	2.60203e+08	1.2261e+08	2.18752e+08	2.02172e+08	5.75453e+08	5.28239e+08	1.5663e+08	1.11298e+08	2.61028e+07	3.41413e+08	2.10484e+08	2.12825e+08	1.5585e+08	3.15932e+08	3.02245e+08	4.59147e+08	4.42197e+08	3.92751e+08	3.23838e+08	1.62541e+08	4.44157e+08	4.20482e+08	2.45131e+08	1.89403e+08	3.92344e+08	2.85265e+08	5.22113e+08	5.03982e+08	2.91265e+08	2.44444e+08	8.77907e+07	3.70004e+08	3.27481e+08	1.89816e+08	2.18297e+08	2.67278e+08	3.66487e+08	5.68327e+08	4.91613e+08	2.11639e+08	1.7122e+08	4.69566e+07	2.51944e+08	3.41829e+08	2.2058e+08	2.87138e+08	2.46829e+08	3.62749e+08	4.61908e+08	5.14453e+08	3.65453e+08	1.97555e+08	6.61614e+07	3.30829e+08	5.57889e+08	2.46175e+08	1.84521e+08	1.37655e+08	1.3275e+08	9.98207e+08	2.76107e+08	1.10673e+08	1.48116e+08	3.55006e+07	4.44786e+08	4.35496e+08	3.98402e+08	3.24619e+08	1.264e+08	1.23325e+08	8.54162e+08	1.45697e+08	3.63943e+08	4.16781e+08	8.49891e+07	6.2225e+08
P02768	Albumin [OS=Homo sapiens]	TRUE	EVtop100	33	1312	30	69.3	8.42876e+07	5.57576e+07	6.84238e+06	1.00928e+07	1.06384e+07	4.84939e+07	4.30713e+07	2.15033e+06	5.38098e+06	7.39754e+06	3.35048e+07	1.52996e+07	7.39899e+06	4.29791e+06	4.23938e+07	1.43714e+07	5.84326e+06	4.29732e+06	1.08264e+07	9.52678e+06	1.11473e+08	2.27382e+07	2.38238e+07	1.66888e+07	8.30518e+06	6.20185e+07	2.13765e+07	5.11344e+06	8.07342e+06	2.52878e+06	2.80252e+07	8.36253e+07	2.31632e+07	5.51546e+07	1.16656e+07	5.35461e+07	4.72858e+07	1.7071e+07	3.72553e+06	1.47173e+07	6.19829e+06	5.00528e+07	1.33292e+08	2.62048e+07	4.12467e+07	1.54757e+07	1.32748e+07	4.01413e+07	1.36488e+08	6.91946e+06	6.77762e+06	7.49873e+06	5.11726e+07	1.56336e+08	3.95188e+07	7.71839e+07	4.06963e+07	1.84158e+07	1.2921e+08	8.00678e+07	1.62529e+07	1.13714e+07	5.38217e+07	1.32119e+08	1.79012e+08	9.97013e+07	8.59594e+07	3.67063e+07	2.37576e+07	8.79684e+07	1.80299e+08	4.74608e+07	4.02401e+07	4.1403e+07	1.1503e+08	3.06286e+08	6.34046e+07	9.05549e+07	1.83827e+06	1.42819e+06	1.1433e+08	3.70151e+06	4.20622e+07	1.91224e+07	2.21948e+07	8.52571e+07	3.27952e+08	2.0958e+08	1.0643e+08	1.3253e+06	1.37298e+06	1.18736e+08	3.19795e+06	2.9704e+07	5.08671e+07	4.12274e+07	1.0315e+08	1.05965e+08	9.64434e+07	1.79149e+07	1.20215e+08	9.7634e+07	2.27573e+08	1.95676e+08	1.56062e+07	4.02583e+07	2.5922e+07	2.39589e+08	4.62982e+07	3.6375e+07	2.61808e+07	1.23747e+08	7.47847e+07	4.69283e+07	6.93162e+07	3.86013e+07	1.63215e+08	1.5174e+08	7.65087e+07	4.83322e+07	9.24289e+07	6.45222e+07	1.43148e+08	5.89657e+07	3.52964e+07	3.65051e+07	7.95166e+06	1.72162e+08	8.36253e+07	3.65159e+07	1.08553e+08	3.65093e+07	1.86839e+08	8.00063e+07	8.2707e+07	5.31787e+07	6.03869e+07	2.12703e+07	2.88228e+08	1.4579e+08	6.82235e+07	8.67979e+07	4.44594e+07	5.41127e+07	8.14462e+07	3.17957e+08	4.5641e+07	6.83793e+07	2.79302e+07	2.6571e+08	2.79711e+08	1.51747e+08	2.53411e+08	1.47572e+08	1.40078e+08	3.58256e+08	3.33372e+08	9.85218e+07	5.36265e+07	2.62813e+08	8.82096e+08	2.52065e+08	2.02869e+08	2.05149e+08	1.52362e+08	1.27503e+08	1.92539e+08	6.20428e+08	1.9722e+08	1.83305e+08	1.60274e+08	7.5143e+08	3.96464e+08	1.85107e+08	2.05546e+08	6.83146e+07	6.28433e+07	2.54176e+08	1.74187e+08	1.65465e+08	7.31168e+07	6.68706e+07	3.44759e+08	3.88741e+08	2.93893e+08	1.9056e+08	6.49059e+07	6.52192e+07	2.15691e+08	1.61029e+08	9.79056e+07	1.65423e+08	1.18615e+08	4.33696e+08
Q14156	Protein EFR3 homolog A [OS=Homo sapiens]	FALSE		38	1311	38	92.9	1.29572e+08	7.32909e+07	6.01244e+06	1.9964e+06	1.81688e+06	3.19051e+07	7.08223e+06	1.16936e+07	1.05394e+07	9.27672e+06	1.1201e+07	2.42627e+07	1.76146e+07	3.60677e+06	5.67268e+07	7.32129e+06	9.53639e+06	6.07938e+06	1.98663e+07	5.8868e+06	8.07655e+07	2.20211e+07	4.21999e+07	1.41247e+07	1.09756e+07	8.63406e+07	1.34564e+07	1.18665e+07	7.6782e+06	1.28957e+07	1.68618e+07	1.49163e+08	7.57364e+07	2.59484e+07	3.62558e+07	5.47041e+07	1.56504e+08	1.13588e+07	4.7581e+06	3.16527e+07	2.27828e+07	2.9638e+07	1.33719e+08	3.72716e+07	4.2901e+07	3.72727e+07	3.87629e+07	1.11469e+08	1.83189e+07	1.18429e+07	8.78631e+06	1.36432e+07	2.85318e+07	6.10178e+07	1.74923e+07	1.43901e+07	1.19633e+07	1.27502e+07	6.00549e+07	1.47428e+07	1.44894e+07	1.19012e+07	4.97458e+06	1.35916e+07	7.83828e+07	4.03135e+07	4.75597e+07	1.5269e+07	2.85333e+07	1.00685e+08	1.71382e+07	2.1767e+07	2.5706e+07	8.68475e+06	1.85674e+07	8.03436e+07	4.36547e+07	3.43158e+07	173778	463544	5.89067e+07	180660	6.75571e+06	8.52376e+06	8.62644e+06	4.18507e+07	1.02272e+08	8.32699e+07	5.87109e+07	286836	264882	1.01599e+08	301502	2.16635e+07	2.29322e+07	5.94763e+06	3.05607e+07	1.62896e+08	1.26771e+08	1.57419e+07	2.3779e+07	1.66745e+07	1.49725e+08	3.21751e+07	8.4867e+07	7.88516e+07	3.25069e+07	8.0097e+07	7.34214e+07	8.65971e+07	2.19707e+07	1.65585e+08	3.80978e+07	7.65885e+07	9.80611e+07	7.08328e+07	1.00854e+08	1.0994e+08	7.4096e+07	8.56125e+07	7.82275e+07	8.52688e+07	1.99288e+08	3.71188e+07	8.19104e+07	3.47181e+07	4.05502e+07	1.03584e+08	1.49163e+08	1.19396e+08	5.10704e+07	1.13468e+08	1.90879e+08	2.64801e+08	5.50321e+07	6.79178e+07	1.29875e+08	7.81823e+07	1.7067e+08	1.46258e+08	9.70356e+07	9.0279e+07	1.07079e+08	1.58011e+08	2.2617e+08	4.26748e+07	7.81165e+07	8.86451e+07	5.08161e+07	1.48149e+08	1.09171e+08	6.7168e+07	4.72458e+07	4.3381e+07	9.69828e+07	1.66512e+08	6.13834e+07	8.78314e+07	5.61248e+07	2.42911e+07	9.07446e+07	1.1037e+08	8.20285e+07	1.13505e+08	6.33794e+07	1.53133e+08	2.20371e+08	5.8974e+07	9.04513e+07	1.17098e+08	3.36192e+07	1.21291e+08	1.03999e+08	1.27448e+08	7.78915e+07	6.45799e+06	2.03969e+07	1.30961e+08	8.50156e+06	2.65757e+07	3.25916e+07	2.59906e+07	1.69234e+08	1.21229e+08	1.16769e+08	1.0512e+08	1.40477e+07	1.25824e+07	1.8456e+08	1.51818e+07	7.14037e+07	7.4577e+07	1.71119e+07	1.28493e+08
Q9NQX4	Unconventional myosin-Vc [OS=Homo sapiens]	FALSE		55	1308	51	202.7	6.24885e+07	4.83205e+07	7.87649e+06	1.51142e+06	772926	1.15998e+07	2.11953e+06	2.2346e+06	3.85127e+06	1.09388e+07	2.83689e+06	1.43308e+07	8.07641e+06	2.20077e+06	2.37186e+07	3.7846e+06	5.46613e+06	1.54011e+06	1.26526e+07	639515	6.4732e+07	1.7639e+07	9.90551e+06	5.24634e+06	1.1728e+06	3.90957e+07	8.9141e+06	1.50838e+06	2.71544e+06	6.11242e+06	2.75013e+06	1.11581e+08	6.32954e+07	2.78888e+07	4.61152e+07	2.03259e+07	8.33963e+07	7.94158e+06	6.52186e+06	1.62209e+07	1.51776e+07	3.74198e+06	9.64804e+07	3.06242e+07	2.40117e+07	4.37267e+07	1.17344e+07	6.63658e+07	1.00132e+07	1.06381e+07	2.40739e+06	9.91607e+06	3.47068e+06	3.96901e+07	1.31542e+07	8.68562e+06	1.57881e+07	2.67364e+06	2.08931e+07	5.95582e+06	3.20233e+06	6.16646e+06	1.96949e+06	1.40207e+06	6.39637e+07	4.1647e+07	2.79814e+07	1.94535e+07	1.0847e+07	4.84028e+07	1.00887e+07	2.18267e+07	9.35649e+06	5.95847e+06	3.0145e+06	6.01434e+07	1.28096e+07	9.81623e+06	288368	176888	2.22241e+07	133499	3.46803e+06	3.80537e+06	5.18458e+06	3.37068e+06	7.23359e+07	5.92588e+07	1.58431e+07	104646	94796.7	4.35819e+07	223161	2.17608e+07	9.46733e+06	9.92276e+06	3.6333e+06	7.85596e+07	8.35797e+07	2.06224e+07	1.80024e+07	7.09355e+06	5.44358e+07	9.62918e+06	1.62178e+07	2.88136e+07	3.83311e+07	2.02863e+07	4.33666e+07	3.97054e+07	1.34061e+07	6.92342e+07	1.9694e+07	4.38995e+07	2.48422e+07	4.51123e+07	1.09563e+07	8.81148e+07	5.93512e+07	2.00957e+07	2.90561e+07	9.1114e+06	9.02389e+07	2.4589e+07	1.04118e+07	1.22783e+07	1.92203e+07	1.68944e+07	1.11581e+08	9.9783e+07	5.48895e+07	1.44325e+08	7.09232e+07	1.41104e+08	3.84761e+07	9.30941e+07	6.65564e+07	5.20841e+07	2.15481e+07	1.05527e+08	7.97292e+07	5.05292e+07	1.2562e+08	4.78334e+07	1.34656e+08	2.33264e+07	7.01696e+07	2.42881e+07	3.69339e+07	1.80212e+07	7.10119e+07	5.05104e+07	2.85167e+07	5.72506e+07	2.03368e+07	5.79293e+07	2.47978e+07	1.94118e+07	2.90805e+07	9.61707e+06	9.36092e+06	9.00663e+07	8.47418e+07	6.67799e+07	8.07487e+07	5.82136e+07	1.0594e+08	3.47162e+07	9.06993e+07	4.26214e+07	2.30656e+07	1.96921e+07	7.78512e+07	3.7397e+07	2.22813e+07	1.07165e+07	7.78342e+06	4.94083e+07	6.28226e+06	1.36426e+07	1.45503e+07	1.56206e+07	1.36302e+07	8.57441e+07	8.30981e+07	2.83666e+07	5.12498e+06	4.50301e+06	7.91691e+07	1.1237e+07	7.17246e+07	3.07884e+07	2.85487e+07	1.52763e+07
P61160	Actin-related protein 2 [OS=Homo sapiens]	FALSE		20	1299	20	44.7	3.056e+08	2.17504e+08	1.59754e+07	4.97585e+06	2.95121e+06	5.16403e+07	4.45682e+06	5.44446e+06	8.47109e+06	1.98427e+07	1.75762e+07	2.94446e+07	1.73951e+07	4.17523e+06	1.17608e+08	7.64446e+06	1.93216e+07	7.181e+06	3.21108e+07	5.24078e+06	2.20965e+08	8.25144e+07	2.74994e+07	1.88783e+07	7.67417e+06	1.28914e+08	1.33549e+07	4.95337e+06	1.33841e+07	3.45487e+06	1.63551e+07	4.31467e+08	2.09175e+08	1.07185e+08	8.86607e+07	7.45708e+07	1.74096e+08	1.82955e+07	1.38222e+07	5.77482e+07	6.77617e+07	2.6403e+07	3.67658e+08	1.36807e+08	6.26741e+07	8.91956e+07	4.52629e+07	1.58124e+08	1.10405e+07	2.83841e+07	8.81238e+06	1.69975e+07	2.68851e+07	1.20006e+08	5.71504e+07	3.75575e+07	3.29226e+07	1.69066e+07	9.85993e+07	9.34264e+06	8.85634e+06	1.89812e+07	6.45475e+06	1.44697e+07	1.8873e+08	1.41192e+08	7.65053e+07	4.07653e+07	3.839e+07	1.4202e+08	1.89145e+07	4.97319e+07	4.39504e+07	1.54666e+07	1.7807e+07	1.44746e+08	7.30012e+07	2.91941e+07	1.54205e+06	2.50262e+06	9.5261e+07	1.19998e+06	9.3643e+06	1.19432e+07	4.34628e+06	1.79855e+07	2.34713e+08	1.77697e+08	5.19035e+07	1.10404e+06	1.18697e+06	1.02371e+08	937053	4.40521e+07	3.58801e+07	7.28477e+06	1.87041e+07	3.84195e+08	3.76215e+08	4.18272e+07	5.9267e+07	2.70848e+07	2.42338e+08	2.02476e+07	3.95136e+07	6.33773e+07	6.95318e+07	1.25685e+08	8.91023e+07	8.55179e+07	2.54335e+07	3.43297e+08	3.97795e+07	1.55176e+08	1.1583e+08	1.1449e+08	8.97863e+07	3.00783e+08	2.77642e+08	5.57891e+07	1.04555e+08	5.96199e+07	2.97553e+08	3.68387e+07	3.41914e+07	6.0518e+07	1.08637e+07	1.00472e+08	4.31467e+08	3.29757e+08	2.10958e+08	2.77478e+08	2.602e+08	2.94566e+08	8.86398e+07	1.973e+08	2.36949e+08	2.32534e+08	1.52041e+08	4.02131e+08	3.56172e+08	1.31889e+08	2.56245e+08	1.84508e+08	3.20833e+08	2.57193e+07	1.87223e+08	8.89081e+07	6.33098e+07	1.39599e+08	2.14709e+08	2.19449e+08	1.23309e+08	1.19384e+08	1.28598e+08	2.73382e+08	3.88992e+07	5.36852e+07	8.95138e+07	3.15188e+07	9.66074e+07	2.65748e+08	2.87292e+08	1.82586e+08	1.69211e+08	2.06032e+08	3.10842e+08	6.50867e+07	2.06658e+08	2.00206e+08	5.98723e+07	1.16324e+08	1.87362e+08	2.13124e+08	6.62661e+07	5.73062e+07	1.1012e+08	2.11783e+08	5.6469e+07	3.68373e+07	4.56663e+07	1.30949e+07	7.27291e+07	2.78219e+08	2.49183e+08	9.29317e+07	5.40701e+07	5.6383e+07	1.85964e+08	4.71843e+07	1.45198e+08	1.16685e+08	2.09589e+07	7.86415e+07
Q06830	Peroxiredoxin-1 [OS=Homo sapiens]	TRUE	EVtop100	21	1299	17	22.1	1.2619e+09	9.05294e+08	6.26934e+07	1.98217e+07	1.76559e+07	2.04561e+08	4.08913e+07	2.44794e+07	4.35286e+07	6.66471e+07	5.51517e+07	1.04005e+08	6.28903e+07	2.69647e+07	3.80102e+08	4.88847e+07	5.59522e+07	2.29132e+07	9.25842e+07	2.38301e+07	8.61421e+08	2.46969e+08	1.03537e+08	5.4911e+07	4.06095e+07	4.0304e+08	8.23668e+07	2.68014e+07	4.81818e+07	2.10183e+07	6.29384e+07	8.53577e+08	8.02409e+08	4.07046e+08	2.13758e+08	1.852e+08	6.45359e+08	7.41027e+07	5.73108e+07	2.05847e+08	1.35979e+08	9.61114e+07	1.25232e+09	3.59449e+08	1.96629e+08	2.36273e+08	1.28371e+08	5.38512e+08	9.13825e+07	7.79209e+07	4.0588e+07	5.97907e+07	9.73419e+07	5.15277e+08	1.76372e+08	1.09967e+08	9.24974e+07	5.59714e+07	3.18962e+08	6.08053e+07	4.22559e+07	5.69152e+07	2.19616e+07	4.13063e+07	7.6837e+08	3.98154e+08	1.93482e+08	9.95144e+07	9.95088e+07	4.28368e+08	8.13138e+07	1.30656e+08	9.3906e+07	4.90621e+07	5.90487e+07	8.44275e+08	2.0511e+08	8.86697e+07	4.03395e+06	3.37797e+06	3.50217e+08	2.77858e+06	3.96736e+07	4.15074e+07	2.14609e+07	7.20418e+07	6.74441e+08	5.37478e+08	1.25033e+08	2.89227e+06	2.65215e+06	5.01709e+08	2.45997e+06	1.36519e+08	1.14419e+08	3.794e+07	8.7857e+07	1.58644e+09	1.56588e+09	1.64146e+08	2.36095e+08	1.62038e+08	9.59967e+08	1.85772e+08	1.77661e+08	3.25663e+08	2.33541e+08	3.94384e+08	3.14731e+08	3.09183e+08	1.64256e+08	1.10951e+09	2.54381e+08	4.49362e+08	3.69592e+08	3.30106e+08	4.08263e+08	1.17259e+09	8.30994e+08	2.10048e+08	3.04117e+08	3.15492e+08	9.30279e+08	2.27204e+08	1.85001e+08	2.17861e+08	6.60913e+07	3.86639e+08	8.53577e+08	1.26497e+09	8.0113e+08	6.6899e+08	6.4622e+08	1.09193e+09	3.59019e+08	8.18063e+08	8.44618e+08	4.66631e+08	5.53454e+08	1.36974e+09	9.35814e+08	4.13779e+08	6.78776e+08	5.23284e+08	1.09264e+09	2.1288e+08	5.13969e+08	4.09492e+08	2.22699e+08	5.05441e+08	9.21913e+08	6.77242e+08	3.61044e+08	3.35413e+08	4.2574e+08	8.84372e+08	2.5317e+08	2.56146e+08	2.68407e+08	1.07239e+08	2.75782e+08	1.08193e+09	8.10149e+08	4.61759e+08	4.13069e+08	5.34044e+08	9.3758e+08	2.79809e+08	5.42934e+08	4.27767e+08	1.89923e+08	3.85734e+08	1.09285e+09	5.9881e+08	2.01267e+08	1.49911e+08	1.48638e+08	7.78597e+08	1.30756e+08	1.56068e+08	1.58709e+08	6.46596e+07	2.9132e+08	7.99455e+08	7.53702e+08	2.23867e+08	1.41648e+08	1.25982e+08	9.11385e+08	1.23869e+08	4.49971e+08	3.72097e+08	1.09157e+08	3.69395e+08
P31689	DnaJ homolog subfamily A member 1 [OS=Homo sapiens]	FALSE		27	1299	27	44.8	1.12979e+08	6.9902e+07	1.09015e+07	1.45864e+06	2.45138e+06	1.21048e+07	5.62945e+06	2.83944e+06	4.22863e+06	1.69693e+07	1.1509e+07	2.27686e+07	5.56567e+06	3.87655e+06	1.93144e+07	6.14222e+06	4.69404e+06	1.60432e+06	1.6522e+07	3.60634e+06	9.73531e+07	1.91474e+07	2.50007e+07	4.82892e+06	3.18032e+06	4.5996e+07	1.81427e+07	3.71169e+06	7.64868e+06	2.1255e+06	2.24512e+07	1.1686e+08	4.04786e+07	3.08062e+07	1.50354e+07	2.34253e+07	4.55597e+07	9.55791e+06	3.13553e+06	1.62756e+07	1.27125e+07	3.29779e+07	1.34662e+08	1.98395e+07	2.94104e+07	1.74887e+07	1.7636e+07	3.05733e+07	1.64495e+07	6.62273e+06	2.35184e+06	1.01328e+07	2.7637e+07	7.13786e+07	1.20265e+07	1.89948e+07	1.31306e+07	8.0869e+06	3.04082e+07	1.22337e+07	6.45965e+06	9.32415e+06	4.12895e+06	1.86664e+07	8.01077e+07	2.94993e+07	3.02423e+07	6.74617e+06	1.51767e+07	3.97512e+07	1.20603e+07	1.50334e+07	1.2913e+07	7.01131e+06	2.48315e+07	1.21245e+08	1.96504e+07	2.004e+07	314343	741607	4.18627e+07	324461	7.09125e+06	7.74474e+06	2.76931e+06	3.50994e+07	1.24385e+08	3.85003e+07	3.30403e+07	87476.7	205200	3.9732e+07	86230.8	1.41007e+07	1.62567e+07	1.01023e+07	3.78853e+07	1.42036e+08	1.20909e+08	2.85426e+07	1.73738e+07	2.24976e+07	5.68054e+07	2.5575e+07	2.06075e+07	3.16369e+07	5.94627e+07	8.22996e+07	6.88999e+07	2.7362e+07	2.36141e+07	5.63786e+07	3.19623e+07	3.76987e+07	2.58779e+07	5.89085e+07	6.17847e+07	1.3252e+08	6.44265e+07	5.07199e+07	2.67443e+07	2.47076e+07	1.06166e+08	5.00455e+07	2.56205e+07	3.45846e+07	6.68357e+06	1.3792e+08	1.1686e+08	6.38132e+07	6.06314e+07	4.70557e+07	8.1738e+07	7.70857e+07	4.63071e+07	4.47571e+07	6.67809e+07	4.36249e+07	1.89902e+08	1.47289e+08	5.16516e+07	6.189e+07	5.02422e+07	7.18907e+07	6.20329e+07	3.83199e+07	4.36838e+07	2.37277e+07	3.7741e+07	1.43503e+08	1.27708e+08	4.618e+07	6.23639e+07	4.76141e+07	6.15121e+07	8.43115e+07	5.09364e+07	3.9157e+07	4.39718e+07	2.01618e+07	1.24626e+08	1.12798e+08	6.00242e+07	7.21756e+07	2.80023e+07	8.14501e+07	8.70046e+07	4.15008e+07	6.24705e+07	5.88223e+07	2.71412e+07	1.62211e+08	1.56943e+08	5.73686e+07	4.54877e+07	1.16817e+07	3.26322e+07	9.30684e+07	1.52686e+07	2.78956e+07	2.96129e+07	8.34364e+06	1.41933e+08	1.47441e+08	5.39887e+07	5.91576e+07	4.28414e+06	9.74739e+06	7.21757e+07	4.34206e+06	4.64763e+07	5.2868e+07	2.90651e+07	1.59289e+08
O60266	Adenylate cyclase type 3 [OS=Homo sapiens]	FALSE		36	1298	36	128.9	5.2628e+07	3.44047e+07	6.94798e+06	2.26907e+06	3.0373e+06	1.82448e+07	5.75863e+06	2.08316e+06	2.97984e+06	3.33068e+06	4.9944e+06	1.55202e+07	5.22895e+06	2.49948e+06	4.07278e+07	8.0492e+06	3.67227e+06	1.56937e+06	5.76515e+06	1.62392e+06	4.33244e+07	1.7093e+07	1.42117e+07	5.68788e+06	3.16548e+06	4.83497e+07	1.56969e+07	2.3428e+06	4.73751e+06	1.59828e+06	9.76686e+06	8.98236e+07	4.83734e+07	2.65184e+07	2.03289e+07	2.00025e+07	6.3482e+07	9.25537e+06	2.21771e+06	1.37195e+07	5.1737e+06	1.45723e+07	5.67695e+07	2.8477e+07	2.5219e+07	2.12051e+07	1.25826e+07	4.68563e+07	1.637e+07	3.59381e+06	2.34897e+06	1.34208e+06	1.08074e+07	3.14536e+07	1.33124e+07	1.62837e+07	1.08552e+07	5.54162e+06	3.86476e+07	1.00472e+07	3.60003e+06	7.03807e+06	1.35441e+06	5.62189e+06	4.28775e+07	32719021	2.92949e+07	1.13201e+07	1.08667e+07	5.19364e+07	1.37085e+07	1.07458e+07	1.30062e+07	2.0831e+06	7.41366e+06	5.73554e+07	1.81325e+07	1.3433e+07	636757	412289	6.52475e+07	335743	1.00541e+08	4.8769e+06	2.56964e+06	1.13291e+07	6.70694e+07	5.55227e+07	3.38971e+07	563384	554822	6.20163e+07	445559	9.66497e+06	1.47681e+07	1.99414e+06	1.42857e+07	6.61631e+07	5.95095e+07	1.81914e+07	2.70267e+07	2.7875e+07	8.56196e+07	2.61618e+07	1.51187e+07	2.22939e+07	1.16712e+07	3.57144e+07	4.69657e+07	2.57067e+07	1.52256e+07	1.18884e+08	4.18856e+07	2.94926e+07	2.53142e+07	2.05554e+07	2.78214e+07	5.89742e+07	5.7514e+07	2.88317e+07	3.15016e+07	2.45924e+07	1.11599e+08	4.32988e+07	1.61715e+07	2.14213e+07	5.02572e+06	5.9999e+07	8.98236e+07	7.6259e+07	5.21924e+07	6.36227e+07	6.9795e+07	1.0741e+08	4.48413e+07	3.1656e+07	5.62928e+07	1.77543e+07	8.39142e+07	6.20925e+07	7.4139e+07	5.30699e+07	6.0919e+07	5.1291e+07	9.5071e+07	3.81348e+07	2.37049e+07	2.36987e+07	4.99878e+06	5.61166e+07	5.62755e+07	5.11178e+07	5.34627e+07	3.93632e+07	4.21517e+07	1.07156e+08	4.18327e+07	2.18226e+07	3.31909e+07	6.61364e+06	3.75346e+07	6.03752e+07	6.65755e+07	6.99145e+07	4.69881e+07	5.83193e+07	1.13674e+08	4.71723e+07	4.46535e+07	5.92467e+07	8.0638e+06	4.84295e+07	7.42422e+07	5.29373e+07	3.04909e+07	2.36634e+07	1.81416e+07	1.45057e+08	1.57996e+07	3.9551e+08	1.86474e+07	7.74204e+06	4.5812e+07	7.95013e+07	7.7859e+07	6.06918e+07	2.75915e+07	2.6355e+07	1.12656e+08	2.24356e+07	3.18561e+07	4.80268e+07	5.73733e+06	6.00642e+07
Q9BR76	Coronin-1B [OS=Homo sapiens]	FALSE		25	1297	25	54.2	3.12229e+08	2.32958e+08	2.33408e+07	5.7241e+06	6.08472e+06	7.25058e+07	9.9753e+06	8.95895e+06	1.09578e+07	2.96091e+07	1.51037e+07	4.4626e+07	2.57337e+07	8.07792e+06	1.58575e+08	1.31719e+07	2.06321e+07	6.27934e+06	3.30057e+07	4.09504e+06	2.70631e+08	9.36806e+07	1.13467e+08	2.48352e+07	1.41311e+07	1.6952e+08	2.42027e+07	8.56263e+06	1.84085e+07	1.52716e+07	1.76945e+07	4.00907e+08	2.44898e+08	1.47663e+08	1.0878e+08	9.67758e+07	2.71226e+08	3.20805e+07	1.59255e+07	6.6975e+07	6.16189e+07	2.20357e+07	3.7595e+08	1.55097e+08	1.45629e+08	1.04858e+08	6.33727e+07	2.13993e+08	7.5543e+07	4.82853e+07	2.7526e+07	3.06847e+07	2.28319e+07	1.74919e+08	6.89901e+07	4.73249e+07	3.74882e+07	2.2451e+07	1.24793e+08	2.49739e+07	1.29474e+07	2.1993e+07	8.00783e+06	9.9813e+06	2.42619e+08	1.62904e+08	9.25547e+07	4.72465e+07	4.89056e+07	1.80157e+08	2.26773e+07	5.24418e+07	4.52028e+07	5.86797e+07	1.22175e+07	2.36697e+08	6.8883e+07	4.23352e+07	1.03444e+06	1.40549e+06	1.40325e+08	707248	1.45149e+07	1.40276e+07	9.26704e+07	1.58886e+07	3.31302e+08	2.12566e+08	8.52531e+07	642155	642786	1.83026e+08	176324	5.73731e+07	4.40067e+07	1.75789e+07	1.77294e+07	3.9253e+08	4.02947e+08	6.11116e+07	6.81793e+07	5.58428e+07	3.40256e+08	4.53185e+07	6.50203e+07	8.19817e+07	1.03754e+08	1.08005e+08	1.35043e+08	1.26513e+08	4.92069e+07	4.62878e+08	6.85427e+07	1.657e+08	1.01287e+08	1.17681e+08	7.01572e+07	3.6839e+08	3.15213e+08	2.30195e+08	1.37546e+08	1.09783e+08	3.91278e+08	6.67616e+07	5.91049e+07	8.32368e+07	4.8021e+07	1.08699e+08	4.00907e+08	3.86073e+08	2.90624e+08	3.40445e+08	3.37681e+08	4.58907e+08	1.55427e+08	2.27323e+08	2.74807e+08	2.11454e+08	1.26892e+08	4.11201e+08	4.0379e+08	3.06455e+08	3.0124e+08	2.5833e+08	4.34189e+08	1.75981e+08	3.18492e+08	2.7771e+08	1.1429e+08	1.18553e+08	3.12957e+08	2.64912e+08	1.55377e+08	1.35939e+08	1.70771e+08	3.46009e+08	1.03982e+08	7.84845e+07	1.03717e+08	3.91025e+07	6.66403e+07	3.41628e+08	3.31472e+08	2.20889e+08	1.96113e+08	2.62467e+08	3.94314e+08	7.80349e+07	2.17919e+08	2.05911e+08	2.27153e+08	7.98107e+07	3.06387e+08	2.01101e+08	9.60943e+07	3.84422e+07	6.18445e+07	3.11969e+08	3.3282e+07	5.70988e+07	5.36362e+07	2.79206e+08	6.42497e+07	3.92711e+08	2.9808e+08	1.52643e+08	3.14493e+07	3.05335e+07	3.32479e+08	8.8786e+06	1.89104e+08	1.43113e+08	5.05761e+07	7.45432e+07
Q7Z4W1	L-xylulose reductase [OS=Homo sapiens]	FALSE		18	1297	18	25.9	5.93914e+08	3.92429e+08	2.98849e+07	5.97188e+06	3.86716e+06	69855755	1.08261e+07	1.02518e+07	1.83045e+07	2.31191e+07	3.36852e+07	4.05348e+07	2.69438e+07	6.54489e+06	1.28465e+08	1.88783e+07	2.33351e+07	8.14358e+06	3.18366e+07	1.05183e+07	5.00523e+08	1.2991e+08	5.30686e+07	2.39563e+07	1.02992e+07	155854099	3.37785e+07	1.14073e+07	2.48116e+07	2.88544e+06	3.37407e+07	6.53449e+08	3.96459e+08	1.75484e+08	1.19963e+08	8.87379e+07	2.48146e+08	2.97085e+07	2.21293e+07	8.84435e+07	4.64648e+07	5.12757e+07	6.33315e+08	1.98361e+08	1.02492e+08	1.27234e+08	5.04689e+07	2.18765e+08	3.71415e+07	3.64649e+07	1.56092e+07	2.02233e+07	6.24375e+07	2.80726e+08	8.07909e+07	5.37425e+07	4.6629e+07	1.85171e+07	1.08478e+08	2.37661e+07	1.93221e+07	3.37563e+07	3.5194e+06	2.26561e+07	4.27439e+08	2.40071e+08	1.01259e+08	4.87295e+07	3.59643e+07	1.65452e+08	2.85877e+07	6.73739e+07	5.29346e+07	1.12342e+07	3.07035e+07	4.16497e+08	1.03112e+08	4.26691e+07	839201	949926	1.20864e+08	680927	1.58582e+07	2.5939e+07	3.32702e+06	3.46955e+07	4.40807e+08	3.22462e+08	9.0188e+07	502338	413031	1.68409e+08	237415	6.14136e+07	6.12001e+07	9.65676e+06	4.77685e+07	7.4666e+08	6.78782e+08	7.82454e+07	7.11306e+07	3.5491e+07	3.2782e+08	4.91836e+07	7.44033e+07	1.36947e+08	8.10126e+07	2.40879e+08	1.22662e+08	1.32462e+08	3.98683e+07	3.74989e+08	9.82372e+07	1.87409e+08	1.31357e+08	1.13512e+08	1.80203e+08	6.81324e+08	4.37115e+08	1.07662e+08	1.32679e+08	8.00138e+07	3.59735e+08	9.3176e+07	7.87408e+07	1.12189e+08	9.07315e+06	2.07273e+08	6.53449e+08	6.25004e+08	3.4538e+08	3.75443e+08	3.09634e+08	4.19857e+08	1.43935e+08	3.15877e+08	3.62895e+08	1.59451e+08	2.9527e+08	6.92697e+08	5.16426e+08	2.1568e+08	3.65524e+08	2.05729e+08	4.43872e+08	8.6523e+07	2.40524e+08	1.57481e+08	7.53247e+07	3.24202e+08	5.02264e+08	3.10225e+08	1.76448e+08	1.69085e+08	1.40849e+08	3.00773e+08	9.89529e+07	1.17127e+08	1.59192e+08	1.71853e+07	1.51264e+08	6.01871e+08	4.88487e+08	2.41663e+08	2.02269e+08	1.93014e+08	3.62129e+08	9.83731e+07	2.79968e+08	2.41132e+08	4.34884e+07	2.00569e+08	5.39124e+08	3.01033e+08	9.68522e+07	3.11867e+07	4.17986e+07	2.68703e+08	3.20434e+07	6.23832e+07	9.91809e+07	1.0024e+07	1.403e+08	5.22515e+08	4.52186e+08	1.61479e+08	2.46018e+07	1.96197e+07	3.05925e+08	1.19548e+07	2.02422e+08	1.99027e+08	2.77834e+07	2.00843e+08
P34896	Serine hydroxymethyltransferase, cytosolic [OS=Homo sapiens]	FALSE		27	1297	27	53	316584494	2.29059e+08	1.38391e+07	4.29524e+06	4.69466e+06	3.7775e+07	1.34771e+07	7.49587e+06	1.14422e+07	2.15395e+07	9.67909e+06	2.22053e+07	1.50895e+07	6.61684e+06	8.33915e+07	1.28906e+07	1.36578e+07	8.22861e+06	2.73318e+07	3.79854e+06	2.3772e+08	5.84161e+07	1.95987e+07	1.08082e+07	4.93245e+06	9.89111e+07	1.17317e+07	4.13991e+06	1.64764e+07	8.97366e+06	1.08795e+07	3.95947e+08	1.65431e+08	9.47901e+07	5.63698e+07	3.9204e+07	1.52778e+08	1.54545e+07	9.07845e+06	5.06574e+07	3.4855e+07	1.85495e+07	303024085	8.64691e+07	3.90918e+07	5.54754e+07	2.35899e+07	9.88714e+07	1.91991e+07	1.37827e+07	1.147e+07	1.73695e+07	1.83637e+07	1.53423e+08	4.16232e+07	2.75985e+07	1.7729e+07	1.03985e+07	7.27086e+07	1.5651e+07	6.2974e+06	1.97905e+07	2.80732e+06	8.04875e+06	1.82684e+08	7.88121e+07	5.12895e+07	2.36419e+07	1.90834e+07	1.02888e+08	1.58579e+07	3.16843e+07	3.02606e+07	1.00905e+07	9.99048e+06	2.05055e+08	4.43313e+07	21603770	2.20456e+06	1.50044e+06	7.718e+07	1.50382e+06	4.60488e+06	1.9879e+07	1.2951e+06	1.38434e+07	2.50961e+08	1.15035e+08	3.57137e+07	1.18575e+06	1.00444e+06	1.05871e+08	629673	3.48391e+07	3.50596e+07	1.33786e+07	1.56015e+07	3.98005e+08	3.96202e+08	3.62338e+07	5.11602e+07	4.30854e+07	1.77271e+08	6.12276e+07	5.44019e+07	8.56061e+07	7.54775e+07	6.92141e+07	6.71955e+07	7.41831e+07	4.03066e+07	2.43419e+08	6.70791e+07	1.09688e+08	1.32728e+08	9.74505e+07	6.50774e+07	3.23591e+08	1.96557e+08	3.97605e+07	5.98595e+07	3.83197e+07	2.28302e+08	3.23612e+07	2.85764e+07	7.45004e+07	2.82174e+07	6.68344e+07	3.95947e+08	2.60796e+08	1.86562e+08	1.76418e+08	1.36795e+08	2.58496e+08	7.48753e+07	1.29587e+08	2.07854e+08	1.1961e+08	1.06817e+08	3.31437e+08	2.2512e+08	8.22631e+07	1.59372e+08	9.61606e+07	2.00609e+08	4.47254e+07	9.09114e+07	1.15721e+08	6.46952e+07	9.5352e+07	2.74498e+08	1.59827e+08	9.06116e+07	6.42887e+07	7.90947e+07	2.01596e+08	6.51649e+07	3.81735e+07	9.333e+07	1.37082e+07	5.37376e+07	2.57235e+08	1.60364e+08	1.22406e+08	9.81341e+07	1.02417e+08	2.25192e+08	5.45685e+07	1.31662e+08	1.37845e+08	3.9061e+07	6.52625e+07	2.65428e+08	1.29424e+08	4.90372e+07	8.1927e+07	6.60226e+07	1.71585e+08	7.07676e+07	1.81147e+07	7.60097e+07	3.90201e+06	5.59792e+07	2.97478e+08	1.61312e+08	6.39444e+07	5.80716e+07	4.77129e+07	1.9232e+08	3.17065e+07	1.14831e+08	1.14016e+08	3.84914e+07	6.55966e+07
P22059	Oxysterol-binding protein 1 [OS=Homo sapiens]	FALSE		27	1292	25	89.4	1.0185e+08	6.89605e+07	4.60356e+06	2.2603e+06	3.51167e+06	1.9795e+07	4.30402e+06	2.17152e+06	3.6426e+06	2.26802e+06	5.30015e+06	9.06007e+06	1.15768e+07	2.96868e+06	4.07889e+07	5.82687e+06	5.47693e+06	2.62e+06	5.12845e+06	1.86685e+06	6.97656e+07	1.96062e+07	1.73238e+07	9.42304e+06	4.13828e+06	4.04716e+07	1.73936e+07	3.79735e+06	6.21553e+06	8.8798e+06	6.84409e+06	1.08582e+08	5.88764e+07	5.46138e+07	3.4307e+07	3.4158e+07	7.24704e+07	1.23821e+07	6.84951e+06	2.25987e+07	7.82327e+06	1.06783e+07	9.0883e+07	3.06398e+07	1.86549e+07	3.13455e+07	2.33386e+07	4.85951e+07	7.85821e+06	8.35491e+06	5.04318e+06	1.50604e+06	1.21459e+07	4.07914e+07	1.49846e+07	1.36595e+07	7.03477e+06	6.85121e+06	3.08738e+07	7.76432e+06	4.5093e+06	7.98593e+06	535484	3.49579e+06	5.58919e+07	3.22473e+07	2.96033e+07	1.29469e+07	1.58602e+07	3.93109e+07	1.20045e+07	1.47913e+07	1.72202e+07	8.5041e+06	6.27229e+06	6.41907e+07	1.42964e+07	9622673	516989	743459	2.5228e+07	372079	4.36136e+06	5.95083e+06	322430	5.61177e+06	7.42017e+07	4.68018e+07	3.61688e+07	351419	487885	3.68121e+07	405902	1.37018e+07	1.70685e+07	638846	8.46173e+06	1.28044e+08	1.1928e+08	1.20532e+07	2.69223e+07	3.22284e+07	9.28944e+07	1.95535e+07	1.576e+07	2.72524e+07	7.94745e+06	3.79008e+07	2.74167e+07	5.6914e+07	1.80838e+07	1.19062e+08	3.03213e+07	4.39862e+07	4.2261e+07	1.82853e+07	3.19833e+07	9.49668e+07	6.59704e+07	3.51455e+07	5.21882e+07	3.21499e+07	9.34147e+07	4.79791e+07	2.62118e+07	2.81044e+07	2.79222e+07	4.20441e+07	1.08582e+08	9.28165e+07	1.07488e+08	1.07369e+08	1.19188e+08	1.22618e+08	5.99898e+07	9.7771e+07	9.27254e+07	2.68467e+07	6.14906e+07	9.94046e+07	7.97698e+07	3.92566e+07	9.00507e+07	9.51362e+07	9.85989e+07	1.83061e+07	5.51093e+07	5.08807e+07	5.60947e+06	6.30665e+07	7.29823e+07	5.75387e+07	4.4847e+07	2.55094e+07	5.2113e+07	8.56025e+07	3.23277e+07	2.73344e+07	3.76609e+07	2.61478e+06	2.33397e+07	7.87006e+07	6.56157e+07	7.06507e+07	5.37406e+07	8.51188e+07	8.60408e+07	4.13085e+07	6.14643e+07	7.84427e+07	3.29199e+07	4.09735e+07	8.30901e+07	4.17379e+07	2.1842e+07	1.92126e+07	3.27137e+07	5.60864e+07	1.75095e+07	1.71567e+07	2.27537e+07	971447	2.26927e+07	8.79556e+07	6.56298e+07	6.47592e+07	1.72106e+07	2.31754e+07	6.68715e+07	2.04387e+07	4.51618e+07	5.5508e+07	1.83802e+06	3.55774e+07
P40925	Malate dehydrogenase, cytoplasmic [OS=Homo sapiens]	FALSE		23	1287	23	36.4	595600620	4.48066e+08	4.08847e+07	1.07771e+07	1.15904e+07	1.05787e+08	2.92869e+07	1.10468e+07	2.77188e+07	4.80725e+07	7.16485e+07	7.00033e+07	4.40689e+07	1.80689e+07	1.70117e+08	4.46797e+07	3.01843e+07	1.29838e+07	6.75414e+07	1.15657e+07	5.16225e+08	1.60189e+08	8.28124e+07	4.11056e+07	2.86428e+07	2.18692e+08	7.08935e+07	1.18027e+07	5.52069e+07	4.01476e+06	4.04598e+07	6.19228e+08	4.12761e+08	1.90916e+08	1.77321e+08	1.42652e+08	3.08164e+08	5.55873e+07	2.53958e+07	1.42606e+08	8.92586e+07	6.09806e+07	6.78653e+08	2.00936e+08	1.27896e+08	1.75429e+08	1.02781e+08	2.94183e+08	7.2433e+07	4.78802e+07	2.36933e+07	3.52128e+07	7.05143e+07	3.64148e+08	1.28166e+08	9.01615e+07	6.37576e+07	3.76126e+07	1.47326e+08	5.74675e+07	3.42137e+07	5.36024e+07	9.32786e+06	3.45421e+07	4.36045e+08	2.92296e+08	1.60075e+08	7.13229e+07	6.81827e+07	2.34232e+08	6.33951e+07	9.91632e+07	9.36275e+07	2.17505e+07	4.25155e+07	4.52983e+08	1.39177e+08	6.9142e+07	1.33692e+06	2.22837e+06	1.71209e+08	973052	3.46352e+07	3.15019e+07	8.68481e+06	6.02034e+07	4.11363e+08	326576437	8.79845e+07	962615	953514	2.44154e+08	514950	9.5335e+07	9.8934e+07	1.63403e+07	6.77318e+07	7.4878e+08	7.75017e+08	1.07045e+08	1.28365e+08	1.06371e+08	4.9644e+08	1.33052e+08	8.01732e+07	2.07381e+08	1.68453e+08	5.1235e+08	2.11837e+08	2.16653e+08	1.10067e+08	4.96569e+08	2.325e+08	2.42416e+08	2.0943e+08	2.40817e+08	1.98146e+08	7.02699e+08	5.38998e+08	1.68004e+08	2.27657e+08	2.22523e+08	5.04776e+08	1.95555e+08	8.14699e+07	2.49626e+08	1.26243e+07	2.48549e+08	6.19228e+08	6.50703e+08	3.75753e+08	5.54955e+08	4.97756e+08	5.21405e+08	2.69315e+08	3.62504e+08	5.85133e+08	3.06304e+08	3.51155e+08	7.42286e+08	5.23132e+08	2.6914e+08	5.0398e+08	4.18972e+08	5.96894e+08	1.68737e+08	3.15819e+08	2.39042e+08	1.31155e+08	3.6614e+08	6.5152e+08	4.9214e+08	2.96019e+08	2.31197e+08	2.86096e+08	4.08483e+08	2.39273e+08	2.07396e+08	2.52784e+08	4.55482e+07	2.30621e+08	6.13989e+08	5.94754e+08	3.82032e+08	2.96051e+08	3.65923e+08	5.12669e+08	2.18149e+08	4.12066e+08	4.26499e+08	8.41975e+07	2.77731e+08	5.86352e+08	4.06321e+08	1.56942e+08	4.96831e+07	9.80527e+07	3.80629e+08	4.57904e+07	1.36248e+08	1.20451e+08	2.61664e+07	2.43448e+08	4.87613e+08	4.57956e+08	1.57534e+08	4.71437e+07	4.52936e+07	4.43521e+08	2.59297e+07	3.14228e+08	3.2174e+08	4.70124e+07	2.84779e+08
P27348	14-3-3 protein theta [OS=Homo sapiens]	FALSE	EVtop100	20	1283	14	27.7	1.14235e+08	1.06002e+08	2.7212e+06	1.16876e+06	525713	1.81685e+07	2.24818e+06	2.01604e+06	2.02856e+06	4.04996e+06	4.59974e+06	1.4637e+07	4.55516e+06	1.27277e+06	2.98674e+07	7.67027e+06	2.51541e+06	1.33096e+06	1.02004e+07	1.24133e+06	8.88029e+07	2.53459e+07	1.0376e+07	3.30766e+06	1.36112e+06	4.60417e+07	5.07745e+06	1.92874e+06	5.44349e+06	943614	3.69334e+06	1.3209e+08	7.83866e+07	2.47598e+07	1.75197e+07	1.69988e+07	9.88045e+07	2.94474e+06	3.64117e+06	1.76408e+07	1.18723e+07	6.04426e+06	155510045	4.1554e+07	2.04079e+07	2.04113e+07	1.28899e+07	8.54561e+07	1.26791e+07	7.48271e+06	2.9397e+06	6.82238e+06	8.28039e+06	7.05271e+07	1.57177e+07	1.26982e+07	1.23572e+07	5.10138e+06	3.14056e+07	6.9247e+06	6.63081e+06	6.94544e+06	2.87384e+06	4.6186e+06	8.17257e+07	4.50372e+07	2.12347e+07	7.99269e+06	6.45275e+06	5.25614e+07	7.12779e+06	1.22804e+07	1.35345e+07	2.61204e+06	5.64e+06	1.04637e+08	1.89285e+07	1.11638e+07	138198	406572	4.01878e+07	87167	2.12012e+06	3.57885e+06	1.31195e+06	1.11347e+07	9.29138e+07	6.57119e+07	1.47417e+07	96495.1	75914.5	6.56577e+07	124619	9.61486e+06	1.48492e+07	2.62214e+06	7.52399e+06	1.43615e+08	1.8335e+08	7.12473e+06	1.3921e+07	4.82475e+06	8.52615e+07	1.02136e+07	1.46316e+07	1.51769e+07	1.41916e+07	3.28923e+07	4.42931e+07	2.23942e+07	7.75309e+06	8.71826e+07	3.99138e+07	2.02017e+07	2.14685e+07	3.63692e+07	2.12668e+07	1.20881e+08	8.52829e+07	2.10501e+07	1.8319e+07	1.05744e+07	1.06271e+08	1.40058e+07	1.33134e+07	2.46135e+07	2.96716e+06	2.26886e+07	1.3209e+08	1.23574e+08	4.87311e+07	5.48307e+07	5.93141e+07	1.67175e+08	1.4267e+07	5.19746e+07	7.23824e+07	4.07414e+07	3.48057e+07	1.70091e+08	1.08185e+08	4.29456e+07	5.86384e+07	5.25438e+07	1.7339e+08	2.95366e+07	4.93563e+07	2.96586e+07	2.5411e+07	4.29953e+07	1.26184e+08	6.03537e+07	4.1691e+07	4.48095e+07	3.88031e+07	8.70768e+07	2.88318e+07	4.01945e+07	3.27541e+07	1.4033e+07	3.08362e+07	1.15077e+08	9.164e+07	5.06781e+07	3.31765e+07	3.46306e+07	1.15043e+08	2.45274e+07	5.10304e+07	6.16532e+07	1.01114e+07	3.68431e+07	1.35444e+08	5.52611e+07	2.534e+07	5.13576e+06	1.789e+07	8.93449e+07	4.10195e+06	8.34014e+06	1.36842e+07	3.95278e+06	4.50262e+07	1.10136e+08	9.21473e+07	2.63946e+07	4.72581e+06	3.60608e+06	1.19271e+08	6.27506e+06	3.1691e+07	4.82907e+07	7.54414e+06	3.16347e+07
P19961	Alpha-amylase 2B [OS=Homo sapiens]	FALSE		23	1283	1	57.7																																																				475641											276423											468469											597380																																																																1.7716e+06											1.34978e+06											1.81347e+06											1.79984e+06
P18669	Phosphoglycerate mutase 1 [OS=Homo sapiens]	FALSE		21	1279	21	28.8	6.30672e+08	4.18817e+08	1.98803e+07	6.30553e+06	5.27151e+06	1.03963e+08	1.30365e+07	6.35696e+06	1.83529e+07	2.27207e+07	2.34071e+07	3.25885e+07	2.69759e+07	8.66388e+06	1.84665e+08	2.02093e+07	2.17264e+07	8.96024e+06	3.71155e+07	6.89811e+06	4.92948e+08	1.37471e+08	3.93955e+07	2.52329e+07	1.21347e+07	1.97646e+08	3.29487e+07	8.78552e+06	3.26906e+07	4.6816e+06	2.84142e+07	7.75276e+08	3.78728e+08	1.35217e+08	1.11453e+08	9.30407e+07	3.45264e+08	3.48938e+07	2.13335e+07	9.45838e+07	5.53119e+07	4.48789e+07	6.92122e+08	2.0385e+08	9.26737e+07	1.18221e+08	6.29767e+07	2.69633e+08	3.58886e+07	3.81575e+07	1.6717e+07	2.06403e+07	4.49463e+07	3.22889e+08	9.66707e+07	4.88786e+07	4.40319e+07	2.43532e+07	1.58268e+08	2.43093e+07	1.42127e+07	5.05565e+07	7.67425e+06	1.61739e+07	4.66499e+08	2.26291e+08	8.85518e+07	5.44575e+07	4.61964e+07	2.1762e+08	3.3363e+07	6.63842e+07	7.39311e+07	1.19209e+07	2.5387e+07	4.74429e+08	1.11153e+08	3.12831e+07	611747	1.02971e+06	1.69087e+08	561249	1.35531e+07	3.21087e+07	4.74334e+06	3.13812e+07	5.35396e+08	3.10769e+08	5.89798e+07	597855	446690	2.48709e+08	293198	5.06088e+07	7.46594e+07	1.21764e+07	3.43112e+07	7.92871e+08	7.24425e+08	5.20512e+07	7.51047e+07	4.83795e+07	4.87881e+08	5.92257e+07	4.61362e+07	1.37309e+08	7.96166e+07	1.67381e+08	9.86159e+07	1.3262e+08	5.27763e+07	5.39034e+08	1.05163e+08	1.74489e+08	1.4453e+08	1.32334e+08	1.1818e+08	6.71013e+08	4.62559e+08	7.99231e+07	1.39749e+08	9.42732e+07	4.56197e+08	9.08869e+07	6.06435e+07	1.47815e+08	1.47211e+07	1.74552e+08	7.75276e+08	5.97052e+08	2.66129e+08	3.48809e+08	3.24648e+08	5.84178e+08	1.69057e+08	3.04518e+08	3.8809e+08	1.89811e+08	2.58434e+08	7.57018e+08	5.30717e+08	1.95019e+08	3.39632e+08	2.56715e+08	5.47082e+08	8.36045e+07	2.51689e+08	1.68657e+08	7.6878e+07	2.3338e+08	5.77701e+08	3.71202e+08	1.60479e+08	1.59668e+08	1.8524e+08	4.38823e+08	1.01215e+08	8.6154e+07	2.3842e+08	3.74736e+07	1.07985e+08	6.5687e+08	4.60448e+08	2.11336e+08	2.26045e+08	2.47927e+08	4.7631e+08	1.14805e+08	2.75855e+08	3.36776e+08	4.61464e+07	1.6584e+08	6.14113e+08	3.24508e+08	7.10079e+07	2.2734e+07	4.53091e+07	3.75911e+08	2.64115e+07	5.33153e+07	1.22771e+08	1.42912e+07	1.26898e+08	6.34637e+08	4.35789e+08	1.05602e+08	2.92798e+07	2.12186e+07	4.51795e+08	1.47637e+07	1.66809e+08	2.42798e+08	3.50326e+07	1.44262e+08
Q71U36	Tubulin alpha-1A chain [OS=Homo sapiens]	FALSE		21	1275	1	50.1	1.56397e+08	1.04196e+08	2.63302e+07	3.36518e+06	4.23326e+06	3.08606e+07	1.28855e+07	4.82319e+06	6.24138e+06	1.11358e+07	2.93364e+07	2.99992e+07	1.56515e+07	7.5994e+06	6.12549e+07	1.38337e+07	1.12301e+07	4.78865e+06	1.77927e+07	1.20565e+07	103358594	3.80659e+07	3.24966e+07	1.52653e+07	1.69708e+07	7.36259e+07	2.43544e+07	5.68293e+06	8.3369e+06	3.18087e+06	2.74646e+07	8.86978e+07	9.60955e+07	9.75601e+07	4.56252e+07	5.36639e+07	1.26027e+08	1.62631e+07	1.12201e+07	2.62099e+07	2.42824e+07	4.32301e+07	1.13275e+08	5.1189e+07	6.14924e+07	4.95065e+07	3.65245e+07	9.01537e+07	1.89494e+07	1.33545e+07	8.35856e+06	1.0548e+07	4.44036e+07	6.7555e+07	2.80841e+07	3.06915e+07	2.2225e+07	1.91179e+07	5.19051e+07	1.82073e+07	8.32608e+06	1.32369e+07	3.9128e+06	1.93908e+07	8.1841e+07	5.00203e+07	4.71194e+07	2.45187e+07	2.70169e+07	7.64212e+07	1.7861e+07	2.55219e+07	1.80595e+07	7.06077e+06	2.54081e+07	1.2367e+08	3.79797e+07	4.79242e+07	1.2514e+06	1.63497e+06	7.51211e+07	734416	1.01127e+07	1.61492e+07	2.60681e+06	4.25453e+07	9.23546e+07	9.45227e+07	6.51693e+07	851939	1.31622e+06	104075006	1.00211e+06	2.80051e+07	2.59434e+07	1.00569e+07	5.24578e+07	1.9662e+08	1.80228e+08	6.89384e+07	4.00824e+07	3.88509e+07	1.44823e+08	5.85397e+07	3.50047e+07	4.66955e+07	3.90214e+07	2.09781e+08	9.07806e+07	7.69465e+07	4.6292e+07	1.78802e+08	7.19863e+07	9.01908e+07	7.72415e+07	6.34392e+07	2.06555e+08	1.40694e+08	1.28083e+08	6.59271e+07	8.45445e+07	1.31844e+08	1.6994e+08	6.71803e+07	3.92274e+07	3.76965e+07	1.00021e+07	1.68719e+08	8.86978e+07	1.51491e+08	1.92014e+08	1.42791e+08	1.8725e+08	2.13233e+08	7.87931e+07	1.60157e+08	1.07543e+08	8.33285e+07	2.48939e+08	1.23896e+08	1.33269e+08	1.29402e+08	1.42225e+08	1.48887e+08	1.82921e+08	4.41435e+07	8.80866e+07	8.43295e+07	3.92875e+07	2.30562e+08	1.20867e+08	1.07839e+08	1.00766e+08	8.05919e+07	1.45418e+08	1.43915e+08	7.58082e+07	5.04709e+07	6.24239e+07	1.91063e+07	1.29463e+08	1.15239e+08	1.01779e+08	1.12454e+08	1.01773e+08	1.44995e+08	1.67265e+08	6.14614e+07	1.06054e+08	8.2266e+07	2.73327e+07	1.65977e+08	1.60082e+08	1.1088e+08	1.0878e+08	4.6505e+07	7.19419e+07	1.67008e+08	3.45605e+07	3.97812e+07	6.17483e+07	7.85406e+06	1.72043e+08	1.09473e+08	1.32548e+08	1.16684e+08	4.17234e+07	6.25227e+07	1.89059e+08	5.046e+07	9.2306e+07	8.43698e+07	2.89347e+07	2.20559e+08
P35237	Serpin B6 [OS=Homo sapiens]	FALSE		23	1253	22	42.6	1.39631e+08	1.01041e+08	8.13477e+06	3.11205e+06	2.49149e+06	2.13951e+07	5.88584e+06	2.28174e+06	4.14278e+06	7.06213e+06	7.40241e+06	1.21041e+07	8.22754e+06	2.57549e+06	3.52603e+07	6.6991e+06	6.28713e+06	3.51577e+06	1.07817e+07	3.03486e+06	112994182	4.00187e+07	1.49312e+07	8.50921e+06	4.49673e+06	5.51471e+07	1.57861e+07	2.76369e+06	8.43503e+06	1.8477e+06	1.05866e+07	1.53593e+08	1.01125e+08	3.99689e+07	3.18257e+07	2.47729e+07	7.70269e+07	9.48284e+06	5.2386e+06	2.50739e+07	1.36922e+07	1.58537e+07	1.53291e+08	5.99485e+07	3.01266e+07	3.62229e+07	1.64148e+07	6.55086e+07	1.53717e+07	9.81184e+06	4.32648e+06	5.92421e+06	1.86583e+07	8.2289e+07	2.50936e+07	1.8475e+07	1.24628e+07	7.27053e+06	3.36233e+07	1.26713e+07	4.95382e+06	1.10752e+07	1.96519e+06	5.6436e+06	1.02038e+08	6.63407e+07	3.05856e+07	1.35728e+07	1.45209e+07	5.28407e+07	1.3121e+07	2.01728e+07	1.54156e+07	3.56418e+06	9.14305e+06	1.07563e+08	2.9713e+07	1.19496e+07	1.12955e+06	1.13087e+06	4.62458e+07	842701	6.45612e+06	8.04338e+06	915727	1.20429e+07	1.07943e+08	7.79705e+07	2.3691e+07	707936	553433	5.58272e+07	749136	1.76858e+07	1.91297e+07	2.59837e+06	1.13784e+07	1.75542e+08	1.74771e+08	2.12987e+07	3.70673e+07	2.28658e+07	1.00403e+08	2.67398e+07	1.65599e+07	3.09946e+07	2.47467e+07	5.29338e+07	3.66283e+07	4.04484e+07	1.56887e+07	1.02924e+08	3.48602e+07	5.04931e+07	5.67098e+07	3.84419e+07	5.19939e+07	1.53811e+08	1.34653e+08	3.02915e+07	4.71271e+07	3.49347e+07	1.27288e+08	4.35451e+07	1.90768e+07	3.81402e+07	5.81003e+06	6.50349e+07	1.53593e+08	1.5942e+08	7.86651e+07	9.96036e+07	8.64404e+07	1.30328e+08	4.59433e+07	7.47765e+07	1.02882e+08	4.69869e+07	9.12929e+07	1.67665e+08	1.56074e+08	6.33971e+07	1.04063e+08	6.69126e+07	1.32916e+08	3.58093e+07	6.47193e+07	4.36498e+07	2.20656e+07	9.6882e+07	1.47228e+08	9.6356e+07	6.06574e+07	4.51925e+07	5.53025e+07	9.32259e+07	5.27586e+07	3.0029e+07	5.22298e+07	9.59611e+06	3.76796e+07	1.43678e+08	1.34988e+08	7.29949e+07	5.63387e+07	7.79308e+07	1.15654e+08	4.51506e+07	8.38268e+07	7.02221e+07	1.37972e+07	5.97267e+07	1.39232e+08	8.6746e+07	2.71237e+07	4.19769e+07	4.97604e+07	1.02813e+08	3.96562e+07	2.53971e+07	3.07548e+07	2.75899e+06	4.86987e+07	1.27952e+08	1.09337e+08	4.24179e+07	3.46709e+07	2.62891e+07	1.01413e+08	3.77219e+07	5.8293e+07	6.22112e+07	7.47575e+06	4.78408e+07
P09960	Leukotriene A-4 hydrolase [OS=Homo sapiens]	FALSE		36	1250	36	69.2	1.10628e+08	8.54565e+07	4.03767e+06	1.09821e+06	2.64153e+06	2.42848e+07	2.84125e+06	1.76556e+06	4.59567e+06	7.0781e+06	7.17794e+06	8.08973e+06	7.79301e+06	3.5539e+06	3.72875e+07	8.08301e+06	5.55171e+06	2.23646e+06	8.367e+06	2.18544e+06	1.05045e+08	2.59008e+07	1.36418e+07	7.62996e+06	5.78777e+06	5.6578e+07	1.3827e+07	4.21756e+06	6.75535e+06	2.11904e+06	7.47721e+06	1.55054e+08	7.6176e+07	2.62976e+07	3.26381e+07	2.1044e+07	8.4803e+07	8.61857e+06	3.55612e+06	2.03318e+07	1.45938e+07	1.25186e+07	1.34808e+08	3.54829e+07	2.01302e+07	2.98327e+07	1.46417e+07	7.2048e+07	8.76073e+06	8.62509e+06	3.97636e+06	5.01068e+06	9.56359e+06	6.54519e+07	1.91649e+07	1.34422e+07	8.07497e+06	5.88619e+06	3.70858e+07	8.48471e+06	3.4285e+06	9.03468e+06	3.13325e+06	4.95162e+06	8.39566e+07	4.07575e+07	2.46102e+07	1.32391e+07	1.34475e+07	5.67478e+07	8.1885e+06	1.51467e+07	1.59667e+07	5.36799e+06	6.18317e+06	7.73684e+07	1.73555e+07	8.65778e+06	432009	707035	4.10951e+07	430131	2.3666e+06	5.38905e+06	669588	7.12648e+06	1.18153e+08	4.24243e+07	2.01871e+07	100473	860104	5.32031e+07	66857.1	9.18403e+06	2.00222e+07	1.73508e+06	9.81486e+06	1.39079e+08	1.47813e+08	1.05715e+07	1.30806e+07	2.42428e+07	1.13964e+08	1.2908e+07	1.28137e+07	3.43829e+07	2.48027e+07	5.13286e+07	2.44803e+07	3.83121e+07	2.16487e+07	1.08842e+08	4.20616e+07	4.45868e+07	3.60744e+07	2.98323e+07	3.74415e+07	1.4299e+08	8.71502e+07	2.76757e+07	4.22575e+07	4.49646e+07	1.30591e+08	3.81409e+07	2.91124e+07	3.05453e+07	6.66326e+06	4.59334e+07	1.55054e+08	1.20089e+08	5.17578e+07	1.02146e+08	7.3429e+07	1.43484e+08	4.17561e+07	5.07606e+07	8.34242e+07	5.00806e+07	7.20879e+07	1.47448e+08	9.23787e+07	4.23611e+07	8.57048e+07	5.96849e+07	1.46185e+08	2.04086e+07	5.68914e+07	4.01175e+07	1.8663e+07	4.96582e+07	1.17104e+08	7.35904e+07	4.41337e+07	2.92813e+07	4.47726e+07	1.02826e+08	3.53271e+07	2.07828e+07	4.26067e+07	1.52998e+07	3.30595e+07	1.18218e+08	8.29318e+07	5.87341e+07	5.49533e+07	7.21702e+07	1.24205e+08	2.81774e+07	6.29411e+07	7.27328e+07	2.07798e+07	4.03913e+07	1.00148e+08	5.06687e+07	1.96518e+07	1.60545e+07	3.11109e+07	9.1362e+07	2.02413e+07	9.30976e+06	2.06057e+07	2.0174e+06	2.88177e+07	1.40054e+08	5.94912e+07	3.61443e+07	4.92065e+06	4.08565e+07	9.66466e+07	3.36652e+06	3.02709e+07	6.51136e+07	4.99199e+06	4.12667e+07
P09525	Annexin A4 [OS=Homo sapiens]	FALSE		25	1244	25	35.9	2.23595e+08	1.57117e+08	14954396	2.46969e+06	3.59254e+06	4.34292e+07	1.11116e+07	6.15099e+06	8.40377e+06	7.63074e+06	2.41969e+07	3.03827e+07	1.15076e+07	4.16783e+06	6.14191e+07	1.12661e+07	1.12779e+07	5.34621e+06	1.84931e+07	1.09428e+07	1.86729e+08	6.38437e+07	4.68284e+07	14234366	1.06075e+07	9.86475e+07	3.958e+07	8.28504e+06	1.73286e+07	5.4676e+06	2.92442e+07	2.64308e+08	1.62418e+08	8.78198e+07	3.91022e+07	4.71439e+07	1.2627e+08	1.31572e+07	1.01797e+07	40844480	2.07802e+07	3.95782e+07	2.39663e+08	8.6477e+07	5.70132e+07	4.75753e+07	3.1373e+07	1.17066e+08	1.91066e+07	1.52866e+07	9.46362e+06	5.17254e+06	4.83635e+07	1.35546e+08	4.7934e+07	3.673e+07	3.33022e+07	1.69217e+07	6.51633e+07	2.34862e+07	1.23091e+07	2.798e+07	4.55519e+06	2.22306e+07	1.73647e+08	1.25356e+08	8.61715e+07	2.62305e+07	3.00993e+07	1.22263e+08	2.46579e+07	4.03346e+07	4.52658e+07	9.04782e+06	3.47201e+07	2.01559e+08	5.98872e+07	4.84951e+07	632579	1.1991e+06	1.0704e+08	809955	2.09091e+07	1.40837e+07	1.28928e+07	4.61739e+07	2.14714e+08	1.82111e+08	5.34008e+07	229572	510208	1.26244e+08	207757	4.82667e+07	3.64831e+07	4.67782e+06	6.88995e+07	2.81101e+08	2.71763e+08	3.9154e+07	2.94163e+07	3.29707e+07	2.03805e+08	5.04806e+07	4.46413e+07	6.28736e+07	2.67392e+07	1.73029e+08	9.1941e+07	5.65741e+07	2.53885e+07	1.79282e+08	5.86252e+07	9.05748e+07	8.6235e+07	6.59366e+07	1.87474e+08	2.54181e+08	2.14819e+08	9.50025e+07	7.88351e+07	8.24089e+07	2.27694e+08	1.09179e+08	5.71888e+07	7.83538e+07	1.71927e+07	1.79651e+08	2.64308e+08	2.56046e+08	1.72843e+08	1.22377e+08	1.645e+08	2.13646e+08	6.37454e+07	1.45306e+08	1.6759e+08	7.13102e+07	2.2791e+08	2.62135e+08	2.2514e+08	1.19976e+08	1.36676e+08	1.27887e+08	2.37526e+08	4.45098e+07	1.00831e+08	9.54784e+07	1.92659e+07	2.51124e+08	2.42513e+08	1.8406e+08	1.20592e+08	1.2076e+08	1.28713e+08	1.80675e+08	9.77874e+07	7.46149e+07	1.31951e+08	2.22431e+07	1.48423e+08	2.4451e+08	2.5507e+08	2.05655e+08	1.08879e+08	1.61537e+08	2.676e+08	8.48504e+07	1.67608e+08	2.06198e+08	3.50247e+07	2.26808e+08	2.60903e+08	1.74839e+08	1.10076e+08	2.35082e+07	5.27629e+07	2.37969e+08	3.81152e+07	8.22524e+07	5.38507e+07	3.88446e+07	1.86716e+08	2.54513e+08	2.55373e+08	9.56126e+07	1.12432e+07	2.42358e+07	2.29331e+08	1.04614e+07	1.59089e+08	1.18646e+08	1.34585e+07	2.89689e+08
P29966	Myristoylated alanine-rich C-kinase substrate [OS=Homo sapiens]	FALSE		17	1239	17	31.5	1.6437e+08	1.16666e+08	1.98159e+07	7.1177e+06	3.53257e+06	6.7338e+07	9.93102e+06	3.52875e+06	9.76066e+06	8.74163e+06	1.63073e+07	4.03748e+07	2.9e+07	3.39763e+06	8.82211e+07	1.72603e+07	1.14152e+07	3.72591e+06	8.19966e+06	4.73791e+06	1.38458e+08	4.8162e+07	4.39673e+07	2.51087e+07	7.97502e+06	1.35464e+08	4.32874e+07	5.6875e+06	1.56519e+07	1.21349e+06	1.76339e+07	1.88039e+08	1.02636e+08	7.07724e+07	9.06503e+07	6.11239e+07	1.86951e+08	2.50847e+07	7.92926e+06	3.75389e+07	1.00026e+07	2.60447e+07	1.71674e+08	7.48923e+07	7.5679e+07	9.68448e+07	4.50803e+07	1.84198e+08	4.19639e+07	1.96765e+07	7.54718e+06	6.30209e+06	2.87333e+07	1.08982e+08	2.73459e+07	4.36296e+07	4.49387e+07	1.57111e+07	1.00508e+08	2.4267e+07	1.10814e+07	2.60235e+07	1.54143e+06	1.26343e+07	1.47681e+08	8.33906e+07	8.47789e+07	4.48364e+07	3.27305e+07	1.35499e+08	3.60611e+07	3.6536e+07	3.7857e+07	3.98096e+06	1.70821e+07	1.33729e+08	3.72619e+07	3.18148e+07	777989	625178	9.99248e+07	409850	6.47512e+06	1.09445e+07	1.28819e+06	2.31014e+07	1.53549e+08	1.3187e+08	7.35617e+07	538697	281106	1.48277e+08	294489	2.59205e+07	4.12027e+07	4.80522e+06	2.05749e+07	2.06644e+08	2.01796e+08	5.18826e+07	8.47783e+07	3.24202e+07	3.16004e+08	4.51173e+07	2.56102e+07	7.30253e+07	3.06319e+07	1.16612e+08	1.22178e+08	1.4257e+08	2.06967e+07	2.57516e+08	8.98177e+07	9.16772e+07	6.00993e+07	2.92356e+07	8.11709e+07	1.88472e+08	1.62054e+08	8.91981e+07	1.39061e+08	6.19572e+07	3.12672e+08	1.19406e+08	3.92589e+07	7.07723e+07	3.81579e+06	1.08327e+08	1.88039e+08	1.61802e+08	1.39291e+08	2.83705e+08	2.1328e+08	3.16316e+08	1.21533e+08	1.13183e+08	1.54027e+08	3.43253e+07	1.49977e+08	1.87771e+08	1.9498e+08	1.59256e+08	2.7822e+08	1.83763e+08	3.73735e+08	9.77571e+07	1.29787e+08	7.61435e+07	2.34731e+07	1.49195e+08	1.94986e+08	1.05005e+08	1.43245e+08	1.62956e+08	1.19505e+08	2.78675e+08	1.01038e+08	6.71729e+07	1.22724e+08	7.52684e+06	8.4353e+07	2.07947e+08	1.6968e+08	2.02331e+08	1.86109e+08	1.75658e+08	2.9657e+08	1.2409e+08	1.51823e+08	1.72449e+08	1.54106e+07	1.11588e+08	1.73102e+08	1.08785e+08	7.22148e+07	2.8912e+07	2.75091e+07	2.22151e+08	1.92869e+07	2.54719e+07	4.18475e+07	3.88119e+06	9.34166e+07	1.8201e+08	1.84921e+08	1.3171e+08	2.63825e+07	1.3353e+07	2.69353e+08	1.48287e+07	8.54349e+07	1.33994e+08	1.3825e+07	8.65073e+07
O60784	Target of Myb1 membrane trafficking protein [OS=Homo sapiens]	FALSE		21	1238	21	53.8	2.38836e+08	1.57973e+08	1.19621e+07	1.62641e+06	2.38714e+06	4.11793e+07	4.35232e+06	3.18417e+06	7.05337e+06	8.33039e+06	6.26008e+06	1.74281e+07	9.99745e+06	1.75267e+06	9.1319e+07	2.78826e+06	8.48865e+06	5.32271e+06	1.36706e+07	1.92177e+06	1.72055e+08	5.04401e+07	2.7086e+07	8.6358e+06	3.1631e+06	1.03713e+08	1.06628e+07	3.92273e+06	1.58188e+07	996786	8.39196e+06	2.7071e+08	1.60281e+08	5.51381e+07	5.11715e+07	5.21374e+07	2.1242e+08	1.13368e+07	9.46659e+06	5.61956e+07	2.20267e+07	1.23117e+07	2.57113e+08	7.85832e+07	4.98786e+07	5.976e+07	2.71227e+07	1.48935e+08	1.55434e+07	1.4129e+07	6.58642e+06	6.43458e+06	1.4748e+07	1.20757e+08	3.30888e+07	2.33577e+07	1.99606e+07	8.06206e+06	8.80483e+07	7.14537e+06	6.59211e+06	1.63223e+07	2.8137e+06	5.98748e+06	1.57283e+08	9.00686e+07	6.81968e+07	2.47106e+07	2.20306e+07	1.34529e+08	1.16219e+07	2.70306e+07	3.3361e+07	8.6951e+06	8.62323e+06	1.78931e+08	3.36736e+07	2.20242e+07	1.18239e+06	2.99281e+06	9.05393e+07	1.21237e+06	8.45266e+06	1.54019e+07	277231	1.18932e+07	1.69632e+08	1.16265e+08	4.1008e+07	569128	88136	1.29998e+08	270279	2.17812e+07	4.48807e+07	9.58563e+06	1.435e+07	3.00261e+08	2.73245e+08	3.13196e+07	1.9372e+07	2.19081e+07	1.93246e+08	1.97729e+07	2.31093e+07	5.27705e+07	2.91909e+07	4.47651e+07	5.27391e+07	4.91497e+07	1.06765e+07	2.66559e+08	1.45093e+07	6.81738e+07	8.58559e+07	4.87422e+07	3.29242e+07	2.34205e+08	1.69719e+08	5.49504e+07	4.78282e+07	2.45738e+07	2.39386e+08	2.94127e+07	2.70772e+07	7.15267e+07	3.13436e+06	5.15529e+07	2.7071e+08	2.52677e+08	1.0852e+08	1.60149e+08	1.81923e+08	3.5941e+08	5.49256e+07	1.35128e+08	2.30578e+08	7.55876e+07	7.08964e+07	2.81221e+08	2.04589e+08	1.04962e+08	1.71681e+08	1.10562e+08	3.02187e+08	3.62091e+07	9.31957e+07	6.64504e+07	2.39666e+07	7.65777e+07	2.16054e+08	1.27056e+08	7.66881e+07	7.23808e+07	6.13232e+07	2.44128e+08	2.97506e+07	3.99599e+07	7.69744e+07	1.37394e+07	3.99755e+07	2.21468e+08	1.83268e+08	1.62757e+08	1.0257e+08	1.18234e+08	2.94447e+08	3.9992e+07	1.12324e+08	1.51968e+08	3.36593e+07	5.63309e+07	2.31613e+08	9.83088e+07	4.99916e+07	4.39405e+07	1.3169e+08	2.01285e+08	5.70524e+07	3.32511e+07	5.88909e+07	835268	4.80932e+07	2.01075e+08	1.63038e+08	7.34236e+07	2.78729e+07	4.18662e+06	2.36149e+08	1.36096e+07	7.17918e+07	1.45955e+08	2.75787e+07	6.03346e+07
Q99747	Gamma-soluble NSF attachment protein [OS=Homo sapiens]	FALSE		24	1233	24	34.7	1.80067e+08	1.30831e+08	1.6662e+07	3.92259e+06	2.54303e+06	3.89565e+07	8.4274e+06	3.3111e+06	1.05563e+07	1.68001e+07	1.2784e+07	2.34495e+07	1.60698e+07	3.16059e+06	6.1056e+07	1.22796e+07	7.27883e+06	4.16406e+06	1.72968e+07	2.82269e+06	1.78059e+08	5.41505e+07	3.11235e+07	1.56402e+07	6.52255e+06	7.42075e+07	2.92442e+07	4.93432e+06	1.51159e+07	4.08981e+06	1.59793e+07	237389105	1.23954e+08	5.32995e+07	5.37723e+07	4.64717e+07	9.79087e+07	1.71382e+07	5.85059e+06	4.03796e+07	1.67476e+07	2.14127e+07	2.15337e+08	7.06853e+07	4.24139e+07	58832228	3.10489e+07	8.92034e+07	3.93284e+07	1.27009e+07	7.71399e+06	1.20299e+07	2.30299e+07	1.16178e+08	4.02397e+07	3.21816e+07	2.70427e+07	1.35988e+07	6.40013e+07	1.80371e+07	8.68557e+06	2.17894e+07	3.37234e+06	1.13213e+07	1.62503e+08	8.53068e+07	5.2605e+07	2.48532e+07	2.50532e+07	7.87367e+07	2.78459e+07	2.65206e+07	3.14026e+07	7.99259e+06	1.31809e+07	1.82109e+08	5.23657e+07	2.7869e+07	314749	499100	8.43834e+07	444061	1.21981e+07	1.80026e+07	3.17853e+06	2.17411e+07	2.06911e+08	1.43663e+08	7.87484e+07	257073	275839	9.727e+07	216974	3.00221e+07	4.3642e+07	5.95116e+06	2.67007e+07	2.26378e+08	2.26297e+08	4.3625e+07	4.67217e+07	2.33387e+07	1.82815e+08	3.82863e+07	2.40306e+07	7.89783e+07	5.88699e+07	9.14169e+07	7.09605e+07	7.90026e+07	1.92528e+07	1.78222e+08	6.38993e+07	5.84576e+07	6.71667e+07	6.16712e+07	4.8359e+07	2.42378e+08	1.82204e+08	6.31413e+07	8.66212e+07	5.06731e+07	1.71282e+08	8.06684e+07	3.40599e+07	6.83489e+07	1.28603e+07	9.81628e+07	237389105	1.95409e+08	1.04902e+08	1.68289e+08	1.62154e+08	1.65659e+08	8.30327e+07	8.35122e+07	1.65683e+08	5.74719e+07	1.23304e+08	2.35528e+08	1.84027e+08	8.92541e+07	1.69016e+08	1.26566e+08	1.80993e+08	9.16175e+07	8.37759e+07	7.78264e+07	4.4807e+07	1.19581e+08	2.07861e+08	1.54515e+08	1.05659e+08	9.80619e+07	1.03438e+08	1.77454e+08	7.50996e+07	5.265e+07	1.02757e+08	1.64673e+07	7.55872e+07	2.28818e+08	1.73579e+08	1.25546e+08	1.03162e+08	1.34456e+08	1.72333e+08	9.58206e+07	1.10205e+08	1.43047e+08	3.09398e+07	8.61041e+07	2.35726e+08	1.5288e+08	6.32582e+07	1.16968e+07	2.19614e+07	1.876e+08	2.08968e+07	4.79848e+07	6.88352e+07	9.57658e+06	8.79159e+07	2.45264e+08	2.01458e+08	1.40997e+08	1.25901e+07	1.31028e+07	1.76697e+08	1.09255e+07	9.8954e+07	1.41927e+08	1.7122e+07	1.12263e+08
P50570	Dynamin-2 [OS=Homo sapiens]	FALSE		40	1228	40	98	1.12057e+08	7.82539e+07	9.53278e+06	3.42427e+06	2.34526e+06	1.18745e+07	1.81444e+07	2.27367e+06	3.39135e+06	1.37705e+07	5.80324e+06	1.03118e+07	1.05234e+07	2.65535e+06	3.4462e+07	1.56145e+07	3.21544e+06	2.3857e+06	1.21344e+07	2.24729e+06	7.48159e+07	2.17267e+07	1.92954e+07	1.01755e+07	3.04096e+06	4.69353e+07	2.91756e+07	2.29602e+06	3.98013e+06	8.34075e+06	8.63926e+06	1.05945e+08	6.97392e+07	3.36059e+07	3.02618e+07	1.77608e+07	8.36286e+07	1.80883e+07	4.24154e+06	1.57821e+07	1.27182e+07	1.38109e+07	1.16246e+08	3.55271e+07	1.68512e+07	2.55305e+07	1.03887e+07	6.15134e+07	3.15225e+07	6.48902e+06	2.89898e+06	1.03613e+07	1.24089e+07	5.30944e+07	1.59679e+07	1.04491e+07	1.78371e+07	3.83085e+06	2.81711e+07	2.0836e+07	3.336e+06	4.87742e+06	6.99963e+06	7.06504e+06	6.04371e+07	37788693	2.6354e+07	1.02477e+07	9.47401e+06	5.16306e+07	4.63715e+06	1.20294e+07	9.79436e+06	2.08627e+06	7.58271e+06	7.01845e+07	1.95792e+07	1.61753e+07	731775	545907	4.18434e+07	938999	2.8068e+06	7.51121e+06	1.30918e+07	1.19703e+07	7.91443e+07	6.12026e+07	2.50193e+07	591825	385487	5.00038e+07	1.1395e+06	1.47142e+07	1.2334e+07	1.24197e+07	1.42286e+07	1.40877e+08	1.35355e+08	2.4959e+07	4.07861e+07	2.15237e+07	5.57246e+07	8.24312e+07	1.65014e+07	2.53727e+07	4.82539e+07	4.14983e+07	3.12045e+07	5.17355e+07	1.61751e+07	1.00594e+08	8.12533e+07	2.58238e+07	3.84816e+07	4.32648e+07	3.85011e+07	1.01841e+08	7.31053e+07	3.91452e+07	5.63553e+07	2.3625e+07	1.08334e+08	8.04792e+07	1.58487e+07	1.79967e+07	2.62272e+07	5.3072e+07	1.05945e+08	1.09941e+08	6.61417e+07	9.47092e+07	6.19727e+07	1.41497e+08	8.76358e+07	6.05444e+07	6.47559e+07	4.36443e+07	7.95298e+07	1.27146e+08	9.24936e+07	3.5461e+07	7.33453e+07	4.2348e+07	1.2481e+08	7.34333e+07	4.28018e+07	2.92478e+07	3.85922e+07	6.44323e+07	9.49945e+07	6.13143e+07	3.43067e+07	6.46806e+07	2.91389e+07	7.81087e+07	8.67531e+07	2.02221e+07	2.30015e+07	3.41794e+07	4.71698e+07	8.51006e+07	7.68911e+07	6.28959e+07	4.25366e+07	5.08452e+07	1.13005e+08	1.59569e+07	4.99872e+07	4.4616e+07	8.07608e+06	4.95338e+07	9.08487e+07	5.71608e+07	3.67155e+07	2.71945e+07	2.4021e+07	9.30255e+07	4.41879e+07	1.10414e+07	2.872e+07	3.94442e+07	4.8405e+07	9.38144e+07	8.58239e+07	4.47963e+07	2.89844e+07	1.83113e+07	9.0835e+07	5.73781e+07	4.84988e+07	4.0111e+07	3.57326e+07	5.98245e+07
P10451	Osteopontin [OS=Homo sapiens]	FALSE		17	1226	17	35.4	2.48263e+07	1.73578e+07	4.07066e+07	3.98857e+06	2.09105e+07	4.60197e+07	5.82829e+07	5.54953e+07	6.4115e+07	1.1741e+08	1.39776e+07	3.92369e+07	1.3621e+07	2.80172e+07	5.77889e+07	5.99349e+07	42112290	2.85944e+07	1.00894e+08	6.12119e+06	2.8646e+07	1.29971e+07	4.41349e+07	9.30888e+06	1.75405e+07	6.36413e+07	1.04368e+08	5.37695e+07	7.28453e+07	9.25799e+07	1.366e+07	2.25122e+07	1.60924e+07	4.5507e+07	1.359e+07	2.47013e+07	4.97049e+07	5.98002e+07	7.34219e+06	7.49709e+07	1.22496e+08	1.7347e+07	3.10098e+07	1.67605e+07	4.48084e+07	1.21302e+07	2.90757e+07	4.57404e+07	1.26683e+08	4.92926e+07	4.15047e+07	1.07672e+08	1.52415e+07	4.49991e+07	1.47222e+07	3.1383e+07	1.53687e+07	1.47477e+07	6.39236e+07	6.35435e+07	5.92135e+07	7.93751e+07	7.74026e+07	2.04406e+07	5.08934e+07	2.03759e+07	3.4202e+07	1.38113e+07	1.63969e+07	5.58711e+07	8.54807e+07	5.47708e+07	6.99709e+07	9.85549e+07	1.81483e+07	7.83603e+07	3.38537e+07	53255065	568661	1.34101e+06	1.10287e+08	2.52129e+06	1.40296e+08	1.19504e+08	1.35649e+08	3.99325e+07	6.55255e+07	5.625e+07	7.14548e+07	510099	1.26319e+06	8.97804e+07	1.85632e+06	1.19236e+08	1.35084e+08	1.46127e+08	3.17477e+07	3.12112e+07	3.00236e+07	1.06579e+08	4.75075e+07	1.91907e+08	2.15962e+08	2.64783e+08	4.02762e+08	4.79683e+08	4.11423e+08	9.99524e+07	1.18735e+08	6.69638e+07	1.70667e+08	1.68685e+08	3.11884e+08	3.38211e+08	4.61231e+08	3.59734e+08	1.0487e+08	3.89936e+07	4.37323e+07	8.95381e+07	5.15559e+07	1.3627e+08	1.46894e+08	2.87893e+08	3.71152e+08	3.2938e+08	2.91114e+08	8.39153e+07	2.25122e+07	2.53691e+07	8.95649e+07	4.25319e+07	8.61903e+07	8.40993e+07	2.89726e+08	1.04804e+08	3.07616e+08	4.20363e+08	9.98924e+07	3.39174e+07	4.36354e+07	9.4293e+07	3.48481e+07	1.18523e+08	9.28068e+07	2.95114e+08	3.25136e+08	4.18741e+08	4.0104e+08	7.91405e+07	8.05107e+07	5.65311e+07	1.03037e+08	5.573e+07	1.12177e+08	1.77238e+08	2.64571e+08	3.5894e+08	3.74326e+08	3.77959e+08	1.36472e+08	7.16622e+07	4.14601e+07	8.16256e+07	5.73288e+07	8.79992e+07	1.22286e+08	2.94147e+08	2.27597e+08	3.18737e+08	3.81512e+08	1.18553e+08	1.01432e+08	9.88347e+07	1.20881e+08	2.11328e+07	5.90069e+07	2.45189e+08	1.18648e+08	5.51896e+08	4.56939e+08	4.08697e+08	1.61477e+08	7.76712e+07	7.8879e+07	1.27938e+08	2.49819e+07	6.00037e+07	1.63092e+08	9.34728e+07	3.93006e+08	4.39301e+08	4.2042e+08	1.33483e+08
P51692	Signal transducer and activator of transcription 5B [OS=Homo sapiens]	FALSE		33	1224	11	89.8	1.10248e+07	7.38962e+06		208513	367307	1.70788e+06	1.04846e+06	642784	447577		271438	473803			4.4122e+06			177460	471462		4.23003e+06	1.0237e+06	3540560	767203	391466	5.05394e+06	1.05792e+06	682460	3.38485e+06	1.24245e+06	416928	5039871	6.21919e+06	1.44572e+06	479738	2.19708e+06	8.07723e+06	250887	88315.5	1.67343e+06	666591	1.07462e+06	7.66431e+06	2.84363e+06	440288	1.10951e+06	858161	5.55549e+06	2.41577e+06	330876	130748	397980	187464	2.3144e+06	170443	2.37239e+06	1.36707e+06	695979	2.33735e+06	5.07048e+06	784066	2.35663e+06	1.27333e+06		3.58164e+06	2.85435e+06		505043	1.09965e+06	4.98376e+06		438567	3.12641e+06	1.0161e+06	1.2472e+06	4.20186e+06		4589844			5.24101e+06	95024.7	3.01008e+06	1.90277e+06	3714765	578304	4.68848e+06	3.42357e+06	1.0793e+07			5.32249e+06		250286	5.12872e+06	1.96865e+06	680155	1.38603e+07	1.27818e+07		2.48358e+06	3.37097e+06	8.01476e+06	4.76324e+06	4.66506e+06	3.34859e+06		1.94102e+06	1.43377e+06			1.28791e+07			2.86244e+06	1.68098e+06		5.75802e+06	3.4445e+06	7.18286e+06	4.24905e+06	3.04126e+06	1.16653e+07	2.91821e+06	4.71079e+06	1.53051e+07	3.90685e+06	2.56124e+06	5039871	9.80434e+06	2.8454e+06	1.50142e+06	7.66629e+06	1.36665e+07	1.21552e+06	1.26063e+06	6.86632e+06	2.2875e+06	6.18817e+06	8.38295e+06	7.4033e+06	926524	3.18746e+06	3.49817e+06	1.1272e+07	5.62766e+06	2.18247e+06	1.31912e+06	1.48234e+06	973390	4.14084e+06	654476	7.78905e+06	4.95725e+06	5.29388e+06	6.48068e+06	2.11115e+07	4.75283e+06	1.11137e+07	6.2177e+06		5.04325e+06	5.80794e+06		2.09636e+06	5.9016e+06	1.09081e+07		1.82244e+06	1.42416e+07	3.93337e+06	8.14731e+06	5.43899e+06		1.04182e+07			1.16517e+07	4.47172e+06	1.18411e+07	7.27546e+06	1.11922e+07	2.33852e+06	5.55753e+06	4.80084e+06	1.93246e+07			9.66863e+06		824952	1.6679e+07	5.66399e+06	2.85972e+06
Q86TV6	Tetratricopeptide repeat protein 7B [OS=Homo sapiens]	FALSE		30	1223	30	94.1	1.21496e+08	8.3129e+07	4.27145e+06	1.86639e+06	1.80334e+06	2.52048e+07	2.6415e+06	915170	2.69276e+06	4.83533e+06	6.12776e+06	1.09071e+07	6.79746e+06	3.02251e+06	6.17778e+07	3.72218e+06	2.90237e+06	1.72313e+06	1.0272e+07	1.57741e+06	7.27051e+07	2.30587e+07	1.53142e+07	6.64671e+06	5.16036e+06	8.30475e+07	7.58161e+06	2.10712e+06	8.05739e+06	623691	1.27454e+07	1.4527e+08	7.86065e+07	3.96683e+07	3.43433e+07	5.34116e+07	1.34799e+08	7.33797e+06	3.78922e+06	2.54978e+07	1.08122e+07	1.89255e+07	9.60143e+07	3.52178e+07	2.31241e+07	4.24552e+07	3.3577e+07	1.06569e+08	1.05218e+07	4644855	3.04473e+06	2.75508e+06	2.07052e+07	4.93998e+07	9.406e+06	1.38005e+07	1.22208e+07	1.0937e+07	5.62287e+07	7.22631e+06	3.33535e+06	1.33463e+07	820629	7.30611e+06	8.41643e+07	4.43077e+07	3.49874e+07	1.62039e+07	2.77108e+07	1.00197e+08	1.05291e+07	1.31685e+07	2.24756e+07	4.6463e+06	9.21115e+06	7.26901e+07	1.61907e+07	1.20325e+07	300390	954330	6.59606e+07	194082	7.62746e+06	9.07857e+06	1.45214e+06	1.38741e+07	1.00994e+08	5.84085e+07	2.3966e+07	161794	225236	102771714	143123	1.34852e+07	2.65009e+07	5.63328e+06	1.77751e+07	1.52743e+08	1.43788e+08	1.11836e+07	2.22304e+07	1.65502e+07	1.18281e+08	1.20005e+07	6.64192e+06	2.01462e+07	1.69437e+07	4.38189e+07	3.30059e+07	3.34178e+07	1.84117e+07	1.80328e+08	1.93691e+07	2.33094e+07	2.77943e+07	3.66244e+07	2.70245e+07	9.89681e+07	7.75873e+07	3.10684e+07	3.68119e+07	4.00904e+07	1.91686e+08	2.09134e+07	1.45448e+07	3.64326e+07	1.96117e+06	7.82963e+07	1.4527e+08	1.2392e+08	7.80734e+07	1.07483e+08	1.8637e+08	2.28076e+08	3.55517e+07	5.4088e+07	1.04621e+08	3.71037e+07	1.08982e+08	1.05017e+08	9.16885e+07	4.86613e+07	1.21967e+08	1.36872e+08	2.16227e+08	2.45111e+07	3.06376e+07	3.07183e+07	1.02617e+07	1.0751e+08	8.83842e+07	3.61177e+07	4.531e+07	4.4315e+07	8.31908e+07	1.55903e+08	3.00876e+07	2.02182e+07	6.29398e+07	4.00716e+06	4.87794e+07	1.1851e+08	9.01557e+07	8.35001e+07	6.72598e+07	1.48719e+08	2.19304e+08	3.62316e+07	5.47207e+07	1.02382e+08	1.79861e+07	6.01715e+07	9.40919e+07	4.72681e+07	2.7312e+07	1.11632e+07	4.19924e+07	1.46643e+08	9.13319e+06	3.00049e+07	3.4713e+07	4.37514e+06	5.61034e+07	1.19714e+08	8.19058e+07	4.29104e+07	7.92379e+06	1.06991e+07	1.86691e+08	7.20679e+06	4.44479e+07	8.61828e+07	1.62075e+07	7.47357e+07
P54920	Alpha-soluble NSF attachment protein [OS=Homo sapiens]	FALSE		24	1223	24	33.2	1.91798e+08	1.36716e+08	8.35837e+06	2.0878e+06	1.93762e+06	2.93786e+07	5.25617e+06	2.00135e+06	4.26208e+06	8.16622e+06	1.76786e+07	1.21226e+07	7.31029e+06	1.57822e+06	4.89892e+07	6.75333e+06	4.50157e+06	3.65341e+06	8.18641e+06	3.66137e+06	1.75611e+08	5.57898e+07	1.65856e+07	6.94255e+06	4.23164e+06	7.44344e+07	1.83975e+07	2.45363e+06	1.45183e+07	117472	1.5151e+07	1.60144e+08	1.18133e+08	3.56616e+07	3.79515e+07	4.30187e+07	9.05436e+07	1.10582e+07	6.68825e+06	4.25217e+07	1.15081e+07	2.4674e+07	2.11694e+08	6.87833e+07	2.81953e+07	4.78853e+07	2.45531e+07	8.01452e+07	1.29626e+07	9.53805e+06	5.24368e+06	3.43432e+06	2.46052e+07	1.18244e+08	3.23001e+07	1.80128e+07	1.59841e+07	1.2303e+07	5.12433e+07	1.61849e+07	5.46835e+06	2.14266e+07	948715	9.64368e+06	158625716	8.06044e+07	3.66597e+07	1.6934e+07	1.99729e+07	7.10648e+07	7.35051e+06	2.57794e+07	2.6058e+07	1.82712e+06	1.35048e+07	1.95805e+08	3.48704e+07	1.43162e+07	967367	1.33006e+06	8.06392e+07	879448	8.16338e+06	1.44574e+07	141612	1.83287e+07	1.44218e+08	1.06569e+08	27914504	974159	1.10026e+06	8.90172e+07	638895	2.15488e+07	4.10737e+07	1.82169e+06	2.58441e+07	2.41126e+08	2.36476e+08	2.18841e+07	2.48676e+07	1.77826e+07	1.37868e+08	2.38791e+07	1.4525e+07	3.18871e+07	2.86156e+07	1.26417e+08	3.66841e+07	3.5939e+07	9.6138e+06	1.42999e+08	3.51423e+07	3.61529e+07	5.89299e+07	2.91884e+07	6.27274e+07	2.39046e+08	1.8772e+08	3.36477e+07	3.84504e+07	3.28752e+07	1.71806e+08	5.07485e+07	1.69366e+07	6.56465e+07	369386	9.30746e+07	1.60144e+08	1.86233e+08	7.01877e+07	1.18775e+08	1.50106e+08	1.53197e+08	5.35757e+07	9.54691e+07	1.74472e+08	3.94917e+07	1.42085e+08	2.31543e+08	1.79075e+08	5.9333e+07	1.37567e+08	1.00087e+08	1.62614e+08	3.01971e+07	6.29134e+07	5.29035e+07	1.27917e+07	1.27761e+08	2.11558e+08	1.24028e+08	5.91397e+07	5.79614e+07	9.35816e+07	1.4208e+08	6.73878e+07	3.31479e+07	1.01046e+08	4.6326e+06	6.43862e+07	2.23359e+08	1.64011e+08	8.74913e+07	7.02905e+07	1.0719e+08	1.55541e+08	2.52938e+07	1.07125e+08	1.18701e+08	7.07291e+06	8.82197e+07	2.53455e+08	1.01803e+08	3.24955e+07	3.59497e+07	5.85253e+07	1.79276e+08	4.13855e+07	3.21131e+07	5.52797e+07	426663	7.41169e+07	1.70951e+08	1.49441e+08	4.99801e+07	4.77091e+07	5.22641e+07	1.61705e+08	3.21708e+07	7.10257e+07	1.33574e+08	5.24116e+06	1.08662e+08
Q08380	Galectin-3-binding protein [OS=Homo sapiens]	FALSE	EVtop100	21	1223	21	65.3	8.57469e+07	5.22434e+07	9.89173e+07	9.99583e+06	2.78567e+07	8.12684e+06	4.07885e+07	2.04388e+07	2.84415e+07	5.06003e+07	2.04486e+07	7.72713e+07	3.15746e+07	6.4466e+07	1.78768e+07	2.69159e+07	1.99136e+07	8.6335e+06	4.22344e+07	8.49797e+06	7.98965e+07	6.7977e+07	128707931	3.53832e+07	3.69285e+07	3.05191e+07	4.50326e+07	2.88659e+07	2.94359e+07	3.23162e+07	2.75905e+07	98777779	5.09811e+07	7.43311e+07	2.80732e+07	3.17985e+07	4.17343e+07	2.30363e+07	4.50118e+06	2.02167e+07	2.86906e+07	2.84085e+07	124639258	6.19949e+07	1.15273e+08	4.2632e+07	4.79882e+07	3.82818e+07	4.98572e+07	2.29514e+07	9.75054e+06	3.5617e+07	3.89132e+07	1.19437e+08	6.66177e+07	1.04187e+08	5.49399e+07	4.05023e+07	7.75001e+07	6.26475e+07	4.26541e+07	4.13755e+07	2.94763e+07	4.18124e+07	1.32959e+08	8.1396e+07	135053939	4.60461e+07	5.42217e+07	65187008	6.28222e+07	4.88616e+07	3.21609e+07	3.74746e+07	5.17932e+07	1.64357e+08	7.14417e+07	1.27441e+08	7.02857e+06	8.81117e+06	7.31614e+07	4.95909e+06	6.75983e+07	4.12611e+07	4.15016e+07	8.08537e+07	1.63363e+08	1.05783e+08	1.27029e+08	8.01412e+06	9.57466e+06	6.68738e+07	7.65994e+06	7.08406e+07	4.44417e+07	5.50585e+07	8.16787e+07	1.078e+08	9.03651e+07	2.58988e+08	1.1906e+08	2.55656e+08	3.81377e+07	1.85305e+08	1.48336e+08	2.12788e+08	1.77311e+08	1.46226e+08	2.33831e+08	1.55228e+08	3.92696e+08	5.21821e+07	1.40062e+08	1.5993e+08	1.39259e+08	1.50585e+08	1.45589e+08	1.08757e+08	2.28727e+08	2.61114e+08	1.95965e+08	2.86894e+08	7.04429e+07	1.2422e+08	1.99251e+08	1.33098e+08	1.01617e+08	1.69492e+08	98777779	8.03699e+07	1.46295e+08	8.78595e+07	1.10955e+08	7.06133e+07	1.11609e+08	6.42505e+07	8.29519e+07	9.84559e+07	1.63589e+08	1.36326e+08	1.61402e+08	2.42577e+08	1.22475e+08	1.95617e+08	7.76734e+07	1.16145e+08	1.51388e+08	9.83732e+07	1.32661e+08	2.02054e+08	2.13691e+08	2.55802e+08	3.42067e+08	1.99222e+08	3.08077e+08	2.14881e+08	2.6084e+08	2.5856e+08	1.95123e+08	1.43934e+08	2.79161e+08	1.87218e+08	1.65622e+08	3.22317e+08	1.91131e+08	2.90997e+08	1.42676e+08	2.16177e+08	2.03041e+08	1.46502e+08	1.45067e+08	3.38337e+08	2.12748e+08	2.08571e+08	2.89272e+08	2.61199e+08	3.87709e+08	1.62651e+08	2.33367e+08	2.65918e+08	1.57767e+08	1.2504e+08	3.26953e+08	1.93644e+08	1.48339e+08	2.27441e+08	3.92489e+08	4.54814e+08	1.2148e+08	3.85708e+08	2.33494e+08	1.44527e+08	1.58408e+08	3.43419e+08
P11908	Ribose-phosphate pyrophosphokinase 2 [OS=Homo sapiens]	FALSE		22	1210	13	34.7	1.42455e+08	9.69993e+07	3.17732e+07	4.28267e+06	7.42373e+06	2.31131e+07	1.26041e+07	1.13016e+07	1.01191e+07	2.01152e+07	1.33534e+07	3.73476e+07	2.02887e+07	9.81054e+06	5.58207e+07	1.41754e+07	1.72829e+07	6.20112e+06	2.38817e+07	5.70494e+06	8.9304e+07	3.55971e+07	4.45743e+07	1.76181e+07	1.10072e+07	6.06142e+07	2.32816e+07	1.21729e+07	2.14212e+07	5.50549e+06	1.58366e+07	1.51524e+08	1.0147e+08	1.36413e+08	6.28619e+07	4.30003e+07	8.22589e+07	2.03826e+07	1.83657e+07	3.862e+07	3.4329e+07	2.24617e+07	1.34826e+08	4.76687e+07	8.61265e+07	6.76486e+07	3.16488e+07	6.73142e+07	2.48888e+07	2.62642e+07	1.05924e+07	1.58899e+07	2.50066e+07	6.37943e+07	2.66529e+07	3.53751e+07	2.9042e+07	1.46504e+07	4.35923e+07	1.66144e+07	1.53628e+07	2.50428e+07	5.04092e+06	1.28047e+07	8.24051e+07	4.65172e+07	5.42599e+07	2.85214e+07	2.2464e+07	6.07804e+07	1.94095e+07	3.82854e+07	3.70354e+07	1.10917e+07	1.46519e+07	9.60154e+07	3.76946e+07	4.97296e+07	2.25739e+06	2.44599e+06	5.39152e+07	1.35891e+06	2.94722e+07	2.84984e+07	8783210	2.50405e+07	1.37615e+08	9.62238e+07	1.65476e+08	1.26704e+06	1.30922e+06	6.89003e+07	861973	5.07314e+07	5.12825e+07	1.55001e+07	3.07101e+07	1.79092e+08	1.67779e+08	8.31895e+07	5.10105e+07	6.81315e+07	1.08465e+08	5.72611e+07	8.20222e+07	7.57071e+07	7.04867e+07	9.5489e+07	1.13018e+08	9.97438e+07	5.97612e+07	1.6294e+08	7.37644e+07	1.38802e+08	1.00025e+08	8.51496e+07	9.77384e+07	1.21563e+08	1.19776e+08	9.04294e+07	9.75753e+07	8.55136e+07	1.39907e+08	6.4221e+07	8.40257e+07	9.68588e+07	1.73118e+07	9.72861e+07	1.51524e+08	1.59963e+08	2.68481e+08	1.96736e+08	1.50041e+08	1.3918e+08	9.87514e+07	2.62154e+08	1.58463e+08	1.17805e+08	1.29345e+08	1.47468e+08	1.24104e+08	1.81241e+08	1.94344e+08	1.29012e+08	1.3658e+08	5.79797e+07	1.7324e+08	1.06867e+08	5.91844e+07	1.29845e+08	1.14138e+08	1.02343e+08	1.16144e+08	1.05312e+08	1.11436e+08	1.20866e+08	6.91762e+07	9.3126e+07	1.181e+08	2.4615e+07	8.54908e+07	1.16033e+08	9.46515e+07	1.29495e+08	1.18388e+08	1.2056e+08	1.33032e+08	6.67901e+07	1.59093e+08	1.68706e+08	4.29369e+07	9.57132e+07	1.24285e+08	1.10048e+08	1.12879e+08	8.38902e+07	1.07628e+08	1.19863e+08	6.39481e+07	1.15938e+08	1.08967e+08	2.64629e+07	1.01258e+08	1.63123e+08	1.34934e+08	2.96279e+08	6.20531e+07	6.21903e+07	1.25162e+08	4.34037e+07	1.67213e+08	1.66774e+08	4.45952e+07	1.29121e+08
Q9P206	NHS-like protein 3 [OS=Homo sapiens]	FALSE		38	1210	38	107	1.52807e+08	1.08383e+08	5.53078e+06	1.27694e+06	2.89045e+06	3.65158e+07	1.64271e+06	2.0752e+06	3.87385e+06	4.25609e+06	1.22617e+07	1.34133e+07	6.48066e+06	1.96903e+06	8.07567e+07	2.43222e+06	7.5614e+06	7.61965e+06	6.04884e+06	6.25905e+06	1.30334e+08	3.47076e+07	1.38642e+07	4.74502e+06	2.51272e+06	8.98465e+07	6.06438e+06	2.28754e+06	6.94295e+06	1.72834e+06	6.98089e+06	2.2185e+08	1.6591e+08	4.53149e+07	4.21806e+07	5.10585e+07	1.67932e+08	5.54168e+06	8.1106e+06	2.91382e+07	8.52617e+06	9.5139e+06	1.719e+08	7.71559e+07	3.55482e+07	4.51029e+07	30902122	1.42301e+08	8.66394e+06	1.34961e+07	4.30013e+06	3.89368e+06	1.03583e+07	7.79783e+07	2.4515e+07	1.76337e+07	1.07446e+07	6.65093e+06	6.6634e+07	3.52318e+06	6.39327e+06	8.63943e+06	1.5649e+06	4.05714e+06	1.20668e+08	8.99758e+07	5.31498e+07	1.49987e+07	2.11952e+07	1.21342e+08	5.91549e+06	3.15379e+07	2.98924e+07	3.64807e+06	5.81303e+06	1.01296e+08	2.27768e+07	1.20061e+07	517013	408478	6.13385e+07	230041	3.77352e+06	5.68861e+06	1.11743e+06	6.49655e+06	1.28584e+08	1.13559e+08	3.05033e+07	110370	77164.3	1.2617e+08	92409.8	1.97602e+07	2.33738e+07	2.92486e+06	8.49494e+06	1.92107e+08	1.87469e+08	1.44808e+07	1.52095e+07	2.65272e+07	1.71362e+08	7.46292e+06	1.50609e+07	2.89826e+07	1.49139e+07	8.76822e+07	4.059e+07	3.18603e+07	1.19944e+07	2.35728e+08	1.26565e+07	6.0727e+07	1.22906e+08	2.1567e+07	1.07232e+08	1.77414e+08	1.16783e+08	2.81268e+07	2.62797e+07	1.95211e+07	2.0738e+08	1.67282e+07	1.57901e+07	3.13935e+07	5.4347e+06	4.28845e+07	2.2185e+08	2.61551e+08	8.91868e+07	1.32011e+08	1.78159e+08	2.84137e+08	2.68488e+07	1.15772e+08	1.19558e+08	2.92588e+07	5.47855e+07	1.88018e+08	2.00873e+08	7.48061e+07	1.29574e+08	1.25968e+08	2.88728e+08	2.01831e+07	8.90207e+07	4.3384e+07	1.45026e+07	5.37848e+07	1.39516e+08	9.41342e+07	5.78951e+07	3.8962e+07	5.05896e+07	1.84753e+08	1.46692e+07	3.87546e+07	4.07428e+07	7.64144e+06	2.70876e+07	1.69911e+08	1.83079e+08	1.26846e+08	6.22574e+07	1.1375e+08	2.65585e+08	2.03558e+07	1.31054e+08	1.36168e+08	1.41219e+07	3.79734e+07	1.3112e+08	6.6496e+07	2.72519e+07	1.92135e+07	1.79739e+07	1.36367e+08	1.08254e+07	1.48443e+07	2.17511e+07	3.36671e+06	2.62705e+07	1.52418e+08	1.59243e+08	5.46153e+07	5.40532e+06	3.66544e+06	2.29196e+08	4.65319e+06	6.51306e+07	7.60132e+07	8.41509e+06	3.5717e+07
P61586	Transforming protein RhoA [OS=Homo sapiens]	FALSE	EVtop100	17	1209	9	21.8	7.14428e+08	5.8306e+08	4.7792e+07	1.22575e+07	1.05831e+07	1.4569e+08	3.35107e+07	1.3644e+07	2.18204e+07	4.06578e+07	4.17482e+07	7.95532e+07	4.80002e+07	1.88596e+07	1.89221e+08	3.71662e+07	2.71316e+07	1.03227e+07	4.786e+07	1.41572e+07	6.41821e+08	1.58975e+08	1.04019e+08	3.73839e+07	2.06974e+07	3.37912e+08	9.35205e+07	1.83878e+07	3.64381e+07	8.06781e+06	5.54644e+07	9.41434e+08	4.33116e+08	1.72296e+08	1.60059e+08	1.52825e+08	4.75953e+08	5.13488e+07	2.61779e+07	1.00753e+08	4.84971e+07	8.86986e+07	9.45803e+08	2.19668e+08	1.47317e+08	1.87677e+08	9.67259e+07	4.44555e+08	1.05071e+08	4.38126e+07	1.93714e+07	2.7466e+07	8.75127e+07	3.97564e+08	1.06044e+08	8.28066e+07	6.70537e+07	3.84213e+07	2.35633e+08	6.67185e+07	3.16453e+07	4.46626e+07	9.72746e+06	4.01253e+07	5.08315e+08	2.67775e+08	1.74372e+08	6.6776e+07	7.75937e+07	3.24826e+08	7.84067e+07	8.99657e+07	8.2945e+07	2.01518e+07	5.35266e+07	4.5905e+08	1.20699e+08	9.03478e+07	1.46423e+06	1.8326e+06	2.56787e+08	1.46878e+06	3.22237e+07	3.58504e+07	1.7387e+07	8.6714e+07	5.7377e+08	2.8521e+08	1.23976e+08	1.03044e+06	867180	3.7616e+08	867759	7.90387e+07	1.13907e+08	1.70519e+07	8.08586e+07	8.98169e+08	1.00851e+09	1.2513e+08	1.45998e+08	9.71272e+07	6.83698e+08	1.52241e+08	9.90222e+07	1.63251e+08	1.42471e+08	2.98537e+08	2.40736e+08	2.3598e+08	1.14884e+08	5.52335e+08	1.93402e+08	2.17899e+08	1.66507e+08	1.70643e+08	2.42544e+08	8.73663e+08	5.34915e+08	2.11027e+08	2.07045e+08	1.60796e+08	7.79953e+08	2.57971e+08	1.26925e+08	1.6476e+08	2.53689e+07	3.40725e+08	9.41434e+08	6.82792e+08	3.39106e+08	5.0093e+08	5.33253e+08	8.053e+08	2.4878e+08	3.73668e+08	4.13402e+08	1.66425e+08	5.10768e+08	1.03449e+09	5.71898e+08	3.10008e+08	5.39166e+08	3.94289e+08	9.01998e+08	2.44768e+08	2.8899e+08	1.95438e+08	1.02301e+08	4.54403e+08	7.11306e+08	4.07194e+08	2.71871e+08	2.43149e+08	2.92247e+08	6.53329e+08	2.77791e+08	1.91827e+08	2.10625e+08	4.74995e+07	2.67897e+08	7.15751e+08	5.44859e+08	4.16152e+08	2.77177e+08	4.1643e+08	7.10955e+08	2.69805e+08	3.73847e+08	3.77837e+08	7.80088e+07	3.4966e+08	5.94206e+08	3.52376e+08	2.05076e+08	5.44145e+07	8.06378e+07	5.70885e+08	6.91184e+07	1.26762e+08	1.37078e+08	5.23853e+07	3.50651e+08	6.80124e+08	3.99948e+08	2.21976e+08	5.04654e+07	4.11926e+07	6.83318e+08	4.3695e+07	2.60515e+08	3.70435e+08	4.906e+07	3.39971e+08
Q16181	Septin-7 [OS=Homo sapiens]	FALSE		31	1207	29	50.6	9.75048e+07	6.3237e+07	6.95945e+06	2.47506e+06	1.21927e+06	4.64576e+07	2.13305e+06	1.69533e+06	2.96192e+06	4.45817e+06	3.73167e+06	1.09092e+07	8.21545e+06	2.17002e+06	7.49672e+07	2.76375e+06	6.13963e+06	2.13101e+06	5.87467e+06	1.2117e+06	8.34366e+07	2.57526e+07	1.27333e+07	8.73912e+06	2.0729e+06	9.15429e+07	7.27909e+06	2.00168e+06	5.95599e+06	621510	3.7712e+06	1.29507e+08	8.8095e+07	5.04552e+07	4.70051e+07	3.23572e+07	1.44355e+08	6.20972e+06	6.217e+06	2.52925e+07	1.57612e+07	8.08698e+06	1.11959e+08	4.44239e+07	2.35305e+07	4.44735e+07	2.06316e+07	1.16766e+08	4.99954e+06	1.12077e+07	4.35559e+06	2.13633e+06	7.54958e+06	5.36918e+07	1.70443e+07	1.96143e+07	1.47617e+07	5.05707e+06	6.64803e+07	4.40805e+06	4.16067e+06	8.37965e+06	1.00733e+06	3.0453e+06	8.19344e+07	5.7782e+07	4.27471e+07	1.97047e+07	1.53997e+07	9.68089e+07	5.18407e+06	2.67445e+07	1.66656e+07	2.58639e+06	4.74334e+06	7.43841e+07	2.2723e+07	1.24478e+07	1.28624e+06	678313	6.53891e+07	559933	5.10232e+06	5.51809e+06	562425	3.98491e+06	1.05509e+08	7.35574e+07	2.38277e+07	723689	702260	98387513	349832	2.1371e+07	1.95148e+07	1.26925e+06	6.859e+06	1.22582e+08	1.09381e+08	1.82214e+07	2.94803e+07	1.11899e+07	2.18017e+08	9.6906e+06	1.2304e+07	2.21599e+07	1.56221e+07	2.66848e+07	3.30123e+07	4.0389e+07	1.32188e+07	2.18828e+08	1.43817e+07	4.93085e+07	3.43735e+07	2.09459e+07	2.07591e+07	1.13576e+08	8.66514e+07	2.58325e+07	4.84004e+07	1.61042e+07	2.11295e+08	2.00789e+07	1.38169e+07	2.69308e+07	1.95432e+06	2.3167e+07	1.29507e+08	1.38879e+08	9.93038e+07	1.4711e+08	1.12904e+08	2.44245e+08	3.00854e+07	8.87424e+07	1.03778e+08	5.40867e+07	4.65686e+07	1.22456e+08	1.15656e+08	4.95167e+07	1.27765e+08	8.41018e+07	2.36916e+08	1.16467e+07	7.39266e+07	4.39435e+07	7.95708e+06	3.92006e+07	9.60633e+07	6.54478e+07	6.4398e+07	5.35288e+07	3.8466e+07	1.84327e+08	1.83535e+07	2.52211e+07	3.95176e+07	4.91883e+06	2.0332e+07	1.15371e+08	1.17573e+08	1.02019e+08	8.17913e+07	8.26469e+07	2.11888e+08	1.78389e+07	1.11135e+08	7.59165e+07	1.00121e+07	3.09857e+07	9.62847e+07	6.6339e+07	2.82546e+07	4.77998e+07	2.98471e+07	1.45372e+08	2.63496e+07	2.00715e+07	2.10991e+07	1.69453e+06	1.6114e+07	1.25066e+08	1.03149e+08	4.26627e+07	3.54424e+07	3.33586e+07	1.78727e+08	1.76154e+07	7.04396e+07	6.34636e+07	3.65174e+06	2.88387e+07
P00761	Trypsin OS=Sus scrofa PE=1 SV=1	TRUE		6	1204	6	24.4	8.82967e+08	5.59536e+08	5.87894e+08	9.74623e+08	9.94468e+08	4.66926e+08	7.53546e+08	7.6089e+08	3.72723e+08	6.00047e+08	6.86799e+08	4.91863e+08	8.68513e+08	9.64313e+08	6.78484e+08	7.58322e+08	7.72413e+08	3.48471e+08	6.96704e+08	7.45181e+08	1.0583e+09	6.54225e+08	5.80589e+08	7.9422e+08	9.01964e+08	6.06463e+08	7.34742e+08	7.36128e+08	2.94753e+08	6.36339e+08	6.41638e+08	5.21037e+08	6.12831e+08	7.08662e+08	7.14876e+08	7.52964e+08	6.36061e+08	9.11314e+08	7.8101e+08	3.34322e+08	5.72333e+08	6.05878e+08	1.12984e+09	5.99038e+08	5.42895e+08	7.26303e+08	7.32614e+08	5.4801e+08	6.63255e+08	8.08659e+08	4.26828e+08	5.85619e+08	6.09438e+08	9.26561e+08	7.42075e+08	6.57089e+08	6.35532e+08	8.33401e+08	7.07697e+08	8.91152e+08	6.96568e+08	2.97071e+08	6.40405e+08	6.03116e+08	9.34211e+08	6.75618e+08	6.60767e+08	6.63196e+08	7.88435e+08	6.36638e+08	8.06093e+08	6.95877e+08	2.88305e+08	5.84169e+08	5.9454e+08	1.00438e+09	6.016e+08	6.04912e+08	1.04586e+09	1.09807e+09	5.76351e+08	1.1237e+09	7.70634e+08	2.69896e+08	5.71434e+08	6.55449e+08	9.08225e+08	6.44124e+08	6.10934e+08	1.22989e+09	1.06855e+09	6.32559e+08	1.21162e+09	7.43431e+08	3.14859e+08	5.34692e+08	6.06328e+08	1.11005e+09	9.67825e+08	1.53924e+09	1.16087e+10	9.12676e+09	2.1912e+09	3.42341e+09	5.52222e+09	2.78856e+09	2.10265e+09	4.91122e+09	1.48843e+09	4.2698e+09	5.87414e+09	1.98048e+09	3.94609e+09	6.20339e+09	5.62088e+09	2.48408e+09	1.27666e+10	1.44059e+09	2.20132e+09	1.17786e+09	4.39868e+09	7.00728e+09	1.39981e+09	2.02674e+09	5.08124e+09	1.33277e+09	2.00094e+09	3.94166e+09	5.21037e+08	9.66107e+08	1.39476e+09	2.23732e+09	2.62732e+09	1.0762e+09	4.41522e+09	1.11483e+10	1.37177e+09	1.96404e+09	3.48893e+09	1.23578e+09	1.55958e+09	1.14245e+09	2.08656e+09	2.9864e+09	1.11191e+09	1.54509e+09	5.33395e+09	4.30627e+09	2.18123e+09	3.16446e+09	1.65777e+09	2.84946e+09	2.15736e+09	2.30456e+09	6.33918e+09	1.9622e+09	3.71042e+09	4.22244e+09	1.40096e+09	3.12712e+09	4.02672e+09	1.31545e+09	1.37472e+09	1.57697e+09	2.75283e+09	4.23138e+09	1.39342e+09	2.77384e+09	2.89167e+09	1.31331e+09	2.26136e+09	3.88381e+09	1.3001e+09	1.75635e+09	1.37306e+09	3.88668e+10	4.83174e+10	1.28133e+09	5.28797e+10	3.03152e+09	1.03198e+09	1.72167e+09	2.65048e+09	1.07657e+09	9.0325e+08	1.09386e+09	6.02333e+10	5.0758e+10	1.14908e+09	6.10097e+10	2.45038e+09	1.02394e+09	1.53836e+09	2.54931e+09
P60981	Destrin [OS=Homo sapiens]	FALSE		20	1200	18	18.5	3.6106e+08	2.81588e+08	1.74414e+07	2.99248e+06	2.89102e+06	7.25622e+07	4.03316e+06	2.73626e+06	1.05008e+07	1.20368e+07	1.50831e+07	2.36871e+07	1.03368e+07	4.3068e+06	1.01524e+08	5.44032e+06	1.01044e+07	6.50131e+06	1.62293e+07	4.44024e+06	2.93081e+08	7.73407e+07	3.32348e+07	9.82406e+06	5.12386e+06	1.49358e+08	1.13345e+07	3.62309e+06	2.23613e+08	2.30531e+06	1.39248e+07	2.32234e+09	2.76035e+08	7.34423e+07	5.23431e+07	5.47617e+07	2.42457e+08	9.87531e+06	8.92935e+06	6.8297e+07	2.82884e+07	2.61106e+07	5.83952e+08	1.42404e+08	4.72964e+07	5.588e+07	2.30281e+07	2.19679e+08	1.3502e+07	1.51249e+07	1.14419e+07	1.02832e+07	2.26437e+07	2.31004e+08	6.61562e+07	3.07234e+07	1.88177e+07	9.2968e+06	9.02112e+07	1.02562e+07	5.39786e+06	3.15058e+08	2.99208e+06	1.04962e+07	2.30635e+08	1.97729e+08	7.39113e+07	2.0998e+07	2.29618e+07	1.50502e+08	1.13785e+07	2.89652e+07	4.74634e+08	9.07555e+06	1.30197e+07	2.4724e+08	7.93197e+07	2.6968e+07	1.24398e+06	1.28217e+06	1.18783e+08	509136	1.30224e+08	2.28011e+08	2.31065e+06	1.89457e+07	1.48689e+09	2.47963e+08	5.07371e+07	291204	472996	1.57338e+08	221518	3.38426e+07	4.61578e+08	5.71521e+06	2.19386e+07	4.53919e+08	4.8706e+08	4.56655e+07	3.56432e+07	2.65325e+07	3.40521e+08	1.83229e+07	1.98587e+07	7.85631e+07	4.21785e+07	1.07857e+08	7.16794e+07	5.08178e+07	2.6235e+07	2.96347e+08	2.83098e+07	8.11504e+07	1.04867e+08	5.78649e+07	7.60713e+07	3.9895e+08	2.60234e+08	6.74246e+07	5.44092e+07	3.98068e+07	3.44741e+08	3.12654e+07	2.5009e+07	1.0111e+09	7.24898e+06	8.55421e+07	2.32234e+09	4.3516e+08	1.44546e+08	1.63816e+08	1.9108e+08	4.10231e+08	4.78448e+07	1.27459e+08	2.80232e+08	9.70757e+07	1.50357e+08	6.38706e+08	3.70745e+08	9.95285e+07	1.60535e+08	9.38705e+07	4.45726e+08	3.14535e+07	9.97641e+07	1.15438e+08	3.83013e+07	1.17576e+08	4.13304e+08	2.5403e+08	1.00871e+08	6.82365e+07	7.07151e+07	2.50125e+08	4.27031e+07	3.27206e+07	1.48579e+09	1.46104e+07	7.00783e+07	3.24754e+08	4.02333e+08	1.76395e+08	8.71595e+07	1.23231e+08	3.29409e+08	3.91544e+07	1.20363e+08	2.16209e+09	3.5132e+07	8.50506e+07	3.20034e+08	2.31571e+08	6.12132e+07	4.62295e+07	5.64179e+07	2.64076e+08	2.39592e+07	5.12275e+08	8.71829e+08	6.96174e+06	7.6612e+07	1.7625e+09	3.47717e+08	9.08432e+07	1.42616e+07	2.24682e+07	2.85815e+08	1.11543e+07	1.11547e+08	1.50108e+09	1.64432e+07	9.22409e+07
P23381	Tryptophan--tRNA ligase, cytoplasmic [OS=Homo sapiens]	FALSE		25	1190	25	53.1	9.26627e+07	69125106	9.80127e+06	2.74507e+06	1.48724e+06	1.65024e+07	6.02561e+06	3.14415e+06	4.18717e+06	6.1264e+06	9.38045e+06	1.82047e+07	1.044e+07	3.67713e+06	4.8584e+07	1.27682e+07	9.67703e+06	2.73394e+06	9.35849e+06	3.40712e+06	77367217	4.88983e+07	2.84438e+07	1.02776e+07	5.94163e+06	6.64836e+07	2.77611e+07	4.11003e+06	4.33246e+06	553988	1.02906e+07	9.69826e+07	1.62522e+08	9.9178e+07	3.92616e+07	4.17957e+07	94173733	2.4532e+07	9.34093e+06	2.0372e+07	1.62778e+07	2.01911e+07	9.6831e+07	7.46356e+07	5.30762e+07	4.8497e+07	2.73431e+07	6.09414e+07	2.76532e+07	1.62149e+07	5.09506e+06	3.91702e+06	1.83905e+07	6.01183e+07	3.30012e+07	3.16625e+07	1.58389e+07	1.1377e+07	3.98028e+07	2.3251e+07	8.06622e+06	9.435e+06	1.90525e+06	7.88984e+06	8.71424e+07	7.86606e+07	5.46022e+07	1.67566e+07	1.95162e+07	6.72393e+07	2.28721e+07	2.65311e+07	1.10195e+07	3.1287e+06	1.1404e+07	6.8349e+07	3.48035e+07	1.96902e+07	167622	290972	4.50474e+07	230537	6.81126e+06	6.53355e+06	534267	8.94007e+06	6.62949e+07	1.06462e+08	3.4004e+07	119823	116035	6.17762e+07	151942	1.90963e+07	1.02418e+07	1.30239e+06	1.44862e+07	1.16494e+08	1.19565e+08	2.56619e+07	3.26962e+07	1.36491e+07	7.74425e+07	2.73747e+07	2.2819e+07	3.13267e+07	2.14678e+07	6.70785e+07	5.50891e+07	5.13255e+07	2.23993e+07	1.41816e+08	6.6442e+07	7.7718e+07	4.40987e+07	3.33674e+07	5.83716e+07	1.05314e+08	1.64532e+08	5.77049e+07	5.69213e+07	4.616e+07	1.53455e+08	7.65772e+07	2.83701e+07	1.95898e+07	1.74199e+06	6.32162e+07	9.69826e+07	2.56211e+08	1.95198e+08	1.22876e+08	1.45838e+08	1.59339e+08	1.18855e+08	1.33334e+08	8.35891e+07	5.58598e+07	1.1627e+08	1.0591e+08	1.94312e+08	1.11691e+08	1.39324e+08	1.1146e+08	1.2365e+08	6.44195e+07	1.06954e+08	5.1404e+07	1.45895e+07	9.54911e+07	1.07561e+08	1.2672e+08	1.03955e+08	5.74348e+07	8.65379e+07	1.1036e+08	9.68081e+07	4.88956e+07	4.44946e+07	9.30339e+06	5.26766e+07	1.22704e+08	1.60056e+08	1.30312e+08	6.95541e+07	1.0474e+08	1.47168e+08	7.87052e+07	1.10248e+08	5.01969e+07	1.21114e+07	7.44959e+07	8.84727e+07	1.01608e+08	4.46937e+07	6.22925e+06	1.28034e+07	1.00149e+08	1.08487e+07	2.67942e+07	2.49818e+07	1.60969e+06	3.61515e+07	7.85833e+07	1.4929e+08	6.08831e+07	5.86827e+06	5.51187e+06	1.1222e+08	7.65088e+06	6.29423e+07	3.3307e+07	3.74709e+06	6.09074e+07
Q6UWW8	Carboxylesterase 3 [OS=Homo sapiens]	FALSE		19	1190	19	62.2	9.54643e+06	5.88677e+06	4.68421e+07	8.49799e+06	1.40674e+07	4.83123e+06	3.75952e+07	1.88979e+07	2.30942e+07	4.73283e+07	8.99951e+06	3.5822e+07	3.66422e+07	2.64943e+07	1.17712e+07	3.49295e+07	1.05444e+07	6.08724e+06	4.0697e+07	3.63396e+06	2.19885e+07	8.91001e+06	5.702e+07	31935100	1.50929e+07	7.94772e+06	56349412	1.50376e+07	2.61709e+07	4.43423e+07	8865440	2.93332e+07	5.90762e+06	4.14787e+07	2.76814e+07	1.06805e+07	8.09542e+06	3.31064e+07	2.52174e+06	1.58781e+07	4.11067e+07	6.40825e+06	9.11149e+06	1.03094e+07	5.39058e+07	3.95392e+07	2.25652e+07	5.93453e+06	9.13918e+07	1.03086e+07	8.88602e+06	5.72596e+07	8.36045e+06	1.94107e+07	1.22365e+07	2.35743e+07	4.91542e+07	8.92097e+06	9.26849e+06	3.56158e+07	1.41541e+07	2.29702e+07	3.02913e+07	1.12248e+07	1.70627e+07	1.50097e+07	3.0629e+07	3.95594e+07	1.12819e+07	7.43138e+06	5.64526e+07	1.31441e+07	1.40132e+07	4.51065e+07	7.07411e+06	2.08089e+07	2.17794e+07	4.91619e+07	1.88497e+06	1.14575e+06	2.28653e+07	1.14962e+06	3.2443e+07	3.40996e+07	5.71351e+07	1.73027e+07	9.61017e+06	2.73527e+07	5.56319e+07	1.44321e+06	1.30675e+06	15543627	1.59082e+06	3.12317e+07	3.15399e+07	7.50135e+07	1.51702e+07	1.20016e+07	1.01823e+07	1.22643e+08	1.01219e+08	1.29104e+08	2.2672e+07	1.70798e+08	1.37153e+08	1.72781e+08	1.65845e+08	6.43545e+07	1.08401e+08	1.80141e+08	1.61391e+08	3.43599e+07	1.81763e+08	8.46841e+07	9.81879e+07	1.45104e+08	6.22578e+07	2.99313e+07	2.99801e+07	1.15678e+08	1.76868e+08	1.17255e+08	1.83446e+07	1.55436e+08	1.03799e+08	1.18335e+08	1.39433e+08	5.44615e+07	2.93332e+07	9.31316e+06	8.16366e+07	8.66332e+07	3.72676e+07	1.36972e+07	1.60397e+08	3.59957e+07	6.51498e+07	1.41064e+08	3.69017e+07	9.96582e+06	2.68402e+07	1.13437e+08	1.1359e+08	9.19836e+07	1.20411e+07	2.12902e+08	6.79958e+07	8.9651e+07	2.13272e+08	4.3411e+07	3.47288e+07	4.69865e+07	7.73992e+07	1.78242e+08	6.78564e+07	2.56983e+07	1.48291e+08	8.57991e+07	1.08325e+08	1.47914e+08	7.49428e+07	2.40258e+07	3.05412e+07	7.30985e+07	1.64205e+08	6.05477e+07	1.62652e+07	1.94259e+08	5.46194e+07	6.38341e+07	1.7461e+08	4.62114e+07	2.69355e+07	6.35841e+07	1.1159e+08	7.00499e+07	5.04151e+07	5.08338e+07	5.40995e+07	1.27624e+08	1.30384e+08	1.72142e+08	6.9968e+07	1.13915e+07	3.83564e+07	9.96073e+07	7.0681e+07	6.20731e+07	2.82359e+07	8.01038e+07	1.02941e+08	1.0257e+08	2.15821e+08	6.37832e+07
Q9UKG1	DCC-interacting protein 13-alpha [OS=Homo sapiens]	FALSE		30	1190	30	79.6	1.92931e+08	1.34184e+08	5.89113e+06	1.60211e+06	1.5894e+06	2.92692e+07	3.49097e+06	3.38114e+06	3.95359e+06	1.13967e+07	5.5761e+06	1.61029e+07	7.53663e+06	2.10219e+06	5.34522e+07	3.63109e+06	1.10977e+07	3.04072e+06	1.71441e+07	2.10622e+06	1.43888e+08	3.65455e+07	9.70977e+06	8.06567e+06	3.87726e+06	1.75888e+08	7.81504e+06	3.65956e+06	5.26111e+06	1.05228e+06	8.24441e+06	2.50623e+08	1.33683e+08	6.59637e+07	3.86612e+07	4.82195e+07	1.26943e+08	1.08507e+07	9.5431e+06	4.00773e+07	3.0849e+07	1.48504e+07	2.25546e+08	6.40077e+07	2.89359e+07	3.72941e+07	2.60543e+07	9.81629e+07	9.93745e+06	1.58211e+07	5.75995e+06	8.31975e+06	1.30659e+07	8.71024e+07	2.21624e+07	1.96986e+07	1.28245e+07	8.52725e+06	4.69995e+07	4.88868e+06	5.7118e+06	6.27986e+06	1.81481e+06	4.87124e+06	1.32914e+08	6.41941e+07	3.93233e+07	1.52487e+07	2.12725e+07	7.06044e+07	8.57695e+06	2.82318e+07	1.73957e+07	5.18517e+06	6.00907e+06	1.32115e+08	2.59677e+07	1.34773e+07	302332	744494	5.24199e+07	210614	3.24191e+06	4.6535e+06	874503	8.98235e+06	1.55389e+08	9.15276e+07	2.72235e+07	265143	379765	1.98467e+08	256050	2.5083e+07	1.64148e+07	4219538	9.94614e+06	2.4255e+08	2.32097e+08	1.54243e+07	1.90826e+07	1.45868e+07	1.37355e+08	1.58597e+07	2.45389e+07	2.95792e+07	3.99355e+07	3.98741e+07	4.87288e+07	3.70517e+07	1.28055e+07	1.56026e+08	1.88951e+07	8.91279e+07	4.90471e+07	6.11266e+07	3.60842e+07	1.95864e+08	1.22967e+08	1.96986e+07	4.46706e+07	3.01221e+07	4.05977e+08	2.15573e+07	2.52607e+07	2.37889e+07	3.30885e+06	5.06464e+07	2.50623e+08	2.10747e+08	1.29827e+08	1.20996e+08	1.68253e+08	2.14785e+08	5.25707e+07	1.3622e+08	1.64443e+08	1.05863e+08	8.55156e+07	2.46694e+08	1.66642e+08	6.08916e+07	1.0714e+08	1.06207e+08	1.99172e+08	2.31498e+07	1.04357e+08	5.81121e+07	3.09882e+07	6.78438e+07	1.5584e+08	8.51006e+07	6.46745e+07	4.65041e+07	6.48616e+07	1.30314e+08	2.03546e+07	3.46237e+07	2.96152e+07	8.86178e+06	3.25229e+07	1.87155e+08	1.3062e+08	9.38481e+07	6.32949e+07	1.14165e+08	1.54534e+08	2.95141e+07	1.17315e+08	7.92421e+07	2.00721e+07	3.9254e+07	1.71014e+08	7.58119e+07	3.05915e+07	1.12354e+07	3.27592e+07	1.16539e+08	9.91118e+06	1.27531e+07	1.77932e+07	2.63479e+06	3.63225e+07	1.84192e+08	1.28348e+08	4.87429e+07	1.29853e+07	1.80395e+07	3.60528e+08	1.28931e+07	8.26745e+07	5.33822e+07	1.214e+07	4.18186e+07
P05787	Keratin, type II cytoskeletal 8 [OS=Homo sapiens]	FALSE		37	1189	25	53.7	8.34846e+07	6.35279e+07	1.34546e+06	80411.9	125336	1.0851e+07	336335		270096	594154	3.6763e+06	1.38258e+06	332801	356988	3.57114e+07	824105	805160	454260	1.02337e+06	1.36029e+06	2.26338e+07	6.3639e+06	1.64216e+06	574611	954983	2.35573e+07	2.1084e+06	216207	2.43097e+06		3.64295e+06	6.24698e+07	3.34384e+07	2.23169e+07	2.45243e+06	1.17635e+07	4.79328e+07	612105	1.93913e+06	3.88649e+06	3.17766e+06	4.58878e+06	3.50713e+07	1.16142e+07	7.04464e+06	3.64642e+06	5.2233e+06	3.54568e+07		1.46065e+06	1.12658e+06	148843	5.00383e+06	1.59053e+07	2.22002e+06	2.1384e+06	37432.7	2.03647e+06	1.36327e+07	1.50066e+06	155054	3.35209e+06		1.95281e+06	2.46195e+07	1.08335e+07	7.42037e+06	1.19479e+06	3.96784e+06	2.28409e+07	1.31393e+06	2.52227e+06	5.38013e+06	104978	2.31226e+06	2.94897e+07	2.33023e+06	636268	17367.1	176289	1.56447e+07	193856	596054	757275		2.80333e+06	2.81031e+07	2.00831e+07	1.1902e+07		31221.9	2.41428e+07	12968.6	2.25666e+06	3.77065e+06		5.36901e+06	1.04956e+08	1.09884e+08	3.52272e+06	957780	1.15028e+06	5.09216e+07	1.52799e+06		2.02075e+06	2.082e+06	2.62888e+07	4.18382e+06	1.63612e+06	2.1746e+06	1.04241e+08	4.2884e+06	6.46639e+06	7.32726e+06	3.64881e+06	2.33047e+07	3.08097e+07	2.1413e+07	3.3315e+06	3.1824e+06	7.41918e+06	5.43739e+07	5.81588e+06	1.49241e+06	1.0992e+07		2.23791e+07	6.24698e+07	5.27145e+07	4.39232e+07	7.67526e+06	4.10464e+07	8.11009e+07	2.96559e+06	2.76795e+07	1.59468e+07	1.09046e+07	2.64244e+07	3.83597e+07	3.02373e+07	1.48244e+07	1.04756e+07	2.1292e+07	7.19415e+07		9.63453e+06	1.13661e+07	554388	2.5982e+07	2.84571e+07	8.52457e+06	7.02083e+06	135738	1.54902e+07	3.77989e+07	6.24818e+06	939903	1.58081e+07		1.3038e+07	3.46664e+07	2.20437e+07	1.77093e+07	4.95938e+06	2.12946e+07	4.99924e+07	4.52136e+06	1.04811e+07	2.4508e+07	406375	1.51047e+07	3.81722e+07	6.80301e+06	1.44423e+06	645405	7.75706e+06	3.4781e+07	9.12257e+06	2.34476e+06	2.89553e+06		1.1336e+07	3.33122e+07	2.81624e+07	2.13102e+07		1.4831e+06	4.38568e+07	653022	7.43805e+06	1.22624e+07		2.2574e+07
Q9BQE3	Tubulin alpha-1C chain [OS=Homo sapiens]	FALSE		20	1187	1	49.9																																										139177																	305220																																						111915																																										801446																	846270																																						470548
P52565	Rho GDP-dissociation inhibitor 1 [OS=Homo sapiens]	FALSE		19	1183	19	23.2	6.47483e+08	4.84203e+08	3.96312e+07	1.14465e+07	9.49917e+06	1.26241e+08	2.99944e+07	1.15983e+07	2.24117e+07	3.62971e+07	2.7389e+07	5.96916e+07	4.17753e+07	1.27521e+07	2.08806e+08	3.96081e+07	3.07773e+07	1.25315e+07	4.58985e+07	1.01149e+07	5.93729e+08	1.46761e+08	7.4715e+07	3.92988e+07	1.87979e+07	3.02603e+08	8.25361e+07	1.48172e+07	3.31791e+07	6.8658e+06	4.13941e+07	6.18724e+08	3.22898e+08	1.42084e+08	1.36054e+08	1.16484e+08	3.91844e+08	4.72178e+07	2.26873e+07	8.37872e+07	5.41744e+07	5.3427e+07	7.44144e+08	2.22815e+08	1.22044e+08	1.67395e+08	8.84872e+07	4.13653e+08	8.93206e+07	4.75445e+07	1.94378e+07	2.52364e+07	5.68411e+07	3.50792e+08	9.29972e+07	7.87342e+07	5.69798e+07	3.31375e+07	1.97662e+08	5.33423e+07	2.53414e+07	4.91079e+07	8.20371e+06	2.51014e+07	4.1308e+08	2.30015e+08	1.38284e+08	6.37529e+07	6.16244e+07	3.01432e+08	6.39823e+07	7.63492e+07	7.88166e+07	1.71053e+07	3.63419e+07	4.59871e+08	1.14522e+08	5.57871e+07	2.79295e+06	3.28749e+06	2.29993e+08	2.35447e+06	2.76849e+07	3.36668e+07	7.04991e+06	4.8638e+07	5.0053e+08	3.23711e+08	1.01208e+08	1.57911e+06	1.32881e+06	3.24904e+08	1.1685e+06	7.23598e+07	7.64765e+07	1.48284e+07	5.05019e+07	8.14007e+08	8.37522e+08	1.03763e+08	1.36338e+08	8.71789e+07	5.92424e+08	1.36266e+08	8.4176e+07	1.67676e+08	1.2719e+08	1.95855e+08	1.80633e+08	2.05377e+08	7.76799e+07	6.09501e+08	2.06109e+08	2.47178e+08	2.02135e+08	1.6365e+08	1.7329e+08	8.082e+08	4.93817e+08	1.51577e+08	2.17651e+08	1.46039e+08	6.98454e+08	2.27671e+08	1.02278e+08	1.50024e+08	2.15893e+07	2.54289e+08	6.18724e+08	5.09037e+08	2.79643e+08	4.25804e+08	4.0645e+08	6.6299e+08	2.28765e+08	3.23843e+08	3.4379e+08	1.85907e+08	3.07658e+08	8.13918e+08	5.80093e+08	2.56824e+08	4.80902e+08	3.60705e+08	8.39298e+08	2.08077e+08	3.13606e+08	1.96107e+08	9.39967e+07	2.95143e+08	6.27623e+08	3.57096e+08	2.58501e+08	2.06619e+08	2.52057e+08	5.48049e+08	2.22097e+08	1.53614e+08	2.31588e+08	4.0059e+07	1.6759e+08	5.81652e+08	4.68026e+08	3.30026e+08	2.64629e+08	3.30726e+08	6.59753e+08	2.20169e+08	3.17264e+08	3.59031e+08	6.62156e+07	2.37402e+08	5.95269e+08	3.34344e+08	1.26628e+08	1.03793e+08	1.44656e+08	5.11316e+08	1.10798e+08	1.08907e+08	1.28729e+08	2.12406e+07	1.9668e+08	5.93308e+08	4.53937e+08	1.8121e+08	7.73365e+07	6.31208e+07	5.90208e+08	5.88383e+07	2.38501e+08	2.48707e+08	4.26626e+07	2.12336e+08
Q14914	Prostaglandin reductase 1 [OS=Homo sapiens]	FALSE		20	1181	20	35.8	1.9716e+08	1.21934e+08	1.16062e+07	2.80149e+06	2.49711e+06	1.9825e+07	7.00334e+06	4.67791e+06	2.96844e+07	1.30767e+07	9.31497e+06	1.92049e+07	9.12624e+06	3.69191e+06	4.22796e+07	7.89615e+06	1.13421e+07	3.3567e+06	1.34808e+07	3.42332e+06	1.82874e+08	4.24028e+07	2.45179e+07	1.05045e+07	5.21964e+06	5.61954e+07	1.90801e+07	6.33071e+06	1.27681e+07	1.76868e+06	8.95924e+06	2.87747e+08	1.20498e+08	4.84629e+07	3.64521e+07	2.89805e+07	7.68523e+07	1.15221e+07	9.02158e+06	2.7287e+07	2.088e+07	1.2992e+07	2.24718e+08	6.06962e+07	3.91014e+07	3.72228e+07	2.32045e+07	6.13881e+07	2.02354e+07	1.8984e+07	5.99848e+06	9.47197e+06	1.20043e+07	9.21682e+07	3.09716e+07	2.50784e+07	1.49877e+07	1.01897e+07	3.555e+07	1.13895e+07	1.03919e+07	1.81928e+07	2.55102e+06	6.26923e+06	1.34096e+08	6.31875e+07	4.35106e+07	1.74553e+07	1.57276e+07	5.02262e+07	1.49567e+07	3.14697e+07	2.42873e+07	6.36691e+06	9.42074e+06	1.46933e+08	3.12386e+07	1.82692e+07	647335	790264	4.76659e+07	423888	1.37073e+07	1.38132e+07	2.46631e+06	1.18747e+07	1.5785e+08	9.67515e+07	3.33911e+07	92338.4	206513	6.01959e+07	45997.1	2.8308e+07	3.10325e+07	5.98399e+06	1.3383e+07	2.47867e+08	2.10909e+08	3.03877e+07	3.33684e+07	2.29173e+07	9.30351e+07	3.18166e+07	3.39503e+07	2.22086e+08	4.58227e+07	6.66103e+07	5.81159e+07	4.48666e+07	2.24894e+07	1.23414e+08	4.10892e+07	9.10901e+07	5.41439e+07	4.80653e+07	5.86491e+07	2.48933e+08	1.42676e+08	4.97404e+07	5.8178e+07	4.0551e+07	1.29708e+08	5.26314e+07	4.36987e+07	5.77325e+07	5.56154e+06	5.50377e+07	2.87747e+08	1.89961e+08	9.53825e+07	1.14083e+08	1.01122e+08	1.30032e+08	5.58234e+07	1.28776e+08	1.11962e+08	7.16528e+07	7.48141e+07	2.45789e+08	1.58021e+08	8.22833e+07	1.06935e+08	9.45898e+07	1.24556e+08	4.71394e+07	1.25219e+08	6.05186e+07	3.52798e+07	6.23315e+07	1.64904e+08	1.18926e+08	8.23377e+07	5.43483e+07	7.7507e+07	9.85679e+07	4.74213e+07	6.29937e+07	8.57954e+07	1.24567e+07	4.18566e+07	1.88818e+08	1.28572e+08	1.03841e+08	7.24544e+07	8.4407e+07	1.09931e+08	5.14675e+07	1.3077e+08	1.10635e+08	2.46467e+07	6.15407e+07	1.90193e+08	9.11999e+07	4.14683e+07	2.40565e+07	3.47732e+07	1.0597e+08	1.99475e+07	5.39218e+07	5.28164e+07	7.43072e+06	4.80186e+07	1.87109e+08	1.35674e+08	5.97858e+07	4.52224e+06	9.80976e+06	1.0935e+08	2.31613e+06	9.33044e+07	1.0092e+08	1.72165e+07	5.62688e+07
P22676	Calretinin [OS=Homo sapiens]	FALSE		25	1178	25	31.5	2.84181e+08	1.8004e+08	9.19159e+06	3.41858e+06	2.42529e+06	4.56794e+07	5.83984e+06	2.45691e+06	5.95247e+06	1.63291e+07	9.09845e+06	1.2932e+07	1.27898e+07	3.84322e+06	9.06655e+07	7.37164e+06	6.17594e+06	3.32837e+06	1.15167e+07	3.11564e+06	2.1048e+08	5.02351e+07	1.75525e+07	1.35433e+07	6.06179e+06	1.17438e+08	1.75709e+07	2.92644e+06	1.16967e+07	936008	1.07524e+07	3.75806e+08	1.71081e+08	4.54251e+07	5.7112e+07	5.77914e+07	1.77104e+08	1.49897e+07	6.0486e+06	3.84631e+07	1.65182e+07	1.80468e+07	3.27066e+08	8.43998e+07	3.46319e+07	7.01397e+07	3.38113e+07	1.38457e+08	1.76991e+07	1.1259e+07	5.40708e+06	6.32761e+06	1.64082e+07	1.27948e+08	3.27916e+07	1.82584e+07	2.48275e+07	1.20181e+07	8.91538e+07	1.11243e+07	5.29113e+06	2.04478e+07	1.4294e+06	8.1136e+06	1.70353e+08	8.61206e+07	3.2417e+07	2.49275e+07	2.61542e+07	1.30727e+08	1.08837e+07	2.3293e+07	3.14415e+07	4.0168e+06	8.62243e+06	1.99786e+08	3.63259e+07	2.77275e+07	1.05328e+06	1.73763e+06	89776761	369216	5.45957e+06	1.01812e+07	5.62643e+06	2.16627e+07	2.49596e+08	1.22818e+08	3.13731e+07	344708	311337	1.1974e+08	223891	1.852e+07	3.27631e+07	2.38395e+06	1.55272e+07	3.57268e+08	3.11413e+08	2.40657e+07	4.07185e+07	2.22582e+07	2.14365e+08	2.65308e+07	1.78312e+07	4.4534e+07	5.72195e+07	6.5062e+07	3.91337e+07	6.28775e+07	2.34111e+07	2.64651e+08	3.83598e+07	4.96001e+07	5.36871e+07	4.10623e+07	5.33778e+07	2.86511e+08	1.69029e+08	3.56095e+07	7.50079e+07	4.70935e+07	2.71065e+08	4.84683e+07	2.02002e+07	5.28884e+07	2.94325e+06	6.60532e+07	3.75806e+08	2.69704e+08	8.94037e+07	1.78741e+08	2.01652e+08	2.99655e+08	7.26235e+07	8.63387e+07	1.57819e+08	5.66846e+07	1.03922e+08	3.57733e+08	2.19732e+08	7.2878e+07	2.01501e+08	1.37827e+08	2.80929e+08	4.12309e+07	7.42645e+07	5.4552e+07	2.35681e+07	8.51984e+07	2.2892e+08	1.25915e+08	5.9946e+07	9.00291e+07	9.14142e+07	2.47193e+08	4.63173e+07	3.20737e+07	9.64299e+07	6.9798e+06	5.41706e+07	2.39872e+08	1.75235e+08	7.73658e+07	1.0347e+08	1.40364e+08	2.86125e+08	3.7452e+07	9.67925e+07	1.43224e+08	1.55493e+07	5.63257e+07	2.58607e+08	1.06052e+08	6.29372e+07	3.91425e+07	7.6459e+07	1.9959e+08	1.73747e+07	2.14769e+07	3.89292e+07	1.69518e+07	8.75986e+07	2.95861e+08	1.72227e+08	5.61726e+07	1.6882e+07	1.47891e+07	2.17516e+08	1.12738e+07	6.10426e+07	1.06548e+08	6.85883e+06	6.52842e+07
P27797	Calreticulin [OS=Homo sapiens]	FALSE		28	1177	28	48.1	1.37296e+08	1.25962e+08	3.63927e+07	2.62901e+06	3.87201e+06	2.82681e+07	1.77752e+07	8.26072e+06	8.99448e+06	1.43515e+07	1.50056e+07	4.92914e+07	1.41681e+07	1.05066e+07	8.18025e+07	1.85518e+07	1.41976e+07	6.61465e+06	1.66843e+07	8.06455e+06	4.9945e+07	4.79757e+07	4.32354e+07	1.31917e+07	8.60291e+06	5.95979e+07	3.93979e+07	1.06483e+07	9.25035e+06	5.97219e+06	1.63792e+07	6.61617e+07	1.96028e+08	3.04765e+08	4.11768e+07	5.88514e+07	1.91233e+08	2.51657e+07	2.81498e+07	4.14146e+07	4.92818e+07	3.44004e+07	8.63131e+07	4.28831e+07	9.39566e+07	2.3703e+07	3.4405e+07	1.20354e+08	2.92498e+07	1.61967e+07	1.61107e+07	1.27123e+07	2.9227e+07	2.77678e+07	1.02783e+07	2.8002e+07	1.11606e+07	1.18217e+07	3.13099e+07	2.32082e+07	8.73784e+06	1.03138e+07	3.8985e+06	1.12249e+07	3.98332e+07	3.13373e+07	6.53097e+07	1.11137e+07	2.19695e+07	4.19413e+07	2.36172e+07	1.38298e+07	1.44597e+07	7.55569e+06	1.36563e+07	8.68985e+07	3.00828e+07	6.68679e+07	584838	1.15964e+06	1.11103e+08	658359	1.51188e+07	1.7369e+07	3.81906e+06	5.1877e+07	1.01068e+08	9.02787e+07	2.45026e+08	486720	628364	3.29465e+08	239142	3.09331e+07	7.56483e+07	7.71876e+06	9.07048e+07	1.72607e+08	2.17875e+08	9.52845e+07	3.13139e+07	3.55355e+07	1.32657e+08	8.07538e+07	5.99529e+07	6.72931e+07	5.02899e+07	1.07303e+08	1.49161e+08	6.96533e+07	6.40015e+07	2.3878e+08	9.6538e+07	1.14023e+08	1.06695e+08	5.94874e+07	1.38164e+08	6.79864e+07	1.61427e+08	8.77132e+07	7.30606e+07	6.68352e+07	1.37561e+08	1.08677e+08	7.35016e+07	4.18267e+07	1.87794e+07	1.00619e+08	6.61617e+07	3.09032e+08	5.99826e+08	1.28869e+08	2.05351e+08	3.23561e+08	1.21925e+08	4.01815e+08	1.69929e+08	1.69118e+08	1.98094e+08	9.44062e+07	1.11645e+08	1.97718e+08	6.8095e+07	1.40247e+08	2.44197e+08	6.81389e+07	1.06834e+08	1.62541e+08	4.73488e+07	1.51759e+08	4.96811e+07	3.94672e+07	9.19363e+07	4.04705e+07	8.99201e+07	8.68116e+07	9.663e+07	5.29669e+07	4.8639e+07	1.90365e+07	7.49432e+07	5.60885e+07	6.37639e+07	1.55867e+08	4.61313e+07	1.17906e+08	9.1798e+07	8.1269e+07	5.7469e+07	6.58681e+07	2.92486e+07	8.92094e+07	1.12484e+08	8.78257e+07	1.5178e+08	2.1734e+07	5.10263e+07	2.47003e+08	3.09814e+07	5.94745e+07	6.64125e+07	1.15064e+07	2.09778e+08	1.19802e+08	1.26597e+08	4.38713e+08	2.3837e+07	2.98484e+07	5.98493e+08	1.20417e+07	1.01957e+08	2.46014e+08	2.22076e+07	3.81369e+08
O75355	Ectonucleoside triphosphate diphosphohydrolase 3 [OS=Homo sapiens]	FALSE		21	1177	21	59.1	3.13867e+08	2.11085e+08	3.68008e+07	1.45274e+07	1.19501e+07	6.06169e+07	2.27584e+07	1.1215e+07	1.2483e+07	4.22932e+07	2.0749e+07	6.46568e+07	2.76917e+07	1.60985e+07	1.03346e+08	2.71028e+07	1.34842e+07	6.85049e+06	4.60298e+07	9.67916e+06	2.85471e+08	4.41516e+07	7.62125e+07	2.13701e+07	1.24275e+07	1.40922e+08	7.20672e+07	1.39811e+07	2.05397e+07	8.8295e+06	2.92215e+07	4.24836e+08	8.31904e+07	105476939	6.9173e+07	6.24995e+07	1.73439e+08	3.28856e+07	1.31384e+07	4.57649e+07	4.84958e+07	4.06571e+07	3.67455e+08	5.56836e+07	1.23243e+08	8.12143e+07	4.75702e+07	1.42713e+08	7.72655e+07	2.0336e+07	9.35762e+06	2.40536e+07	3.75098e+07	1.6915e+08	3.0828e+07	7.05785e+07	3.58721e+07	2.70805e+07	1.13695e+08	4.50869e+07	1.5843e+07	2.10501e+07	1.07988e+07	2.13367e+07	2.01224e+08	6.48277e+07	1.43873e+08	3.28394e+07	4.22159e+07	1.49865e+08	5.71244e+07	3.94856e+07	4.29299e+07	2.06827e+07	2.76165e+07	2.73926e+08	3.64863e+07	6.22273e+07	8.17883e+06	7.35938e+06	1.46649e+08	9.37375e+06	1.06505e+07	1.44739e+07	9.66086e+06	4.94664e+07	3.42053e+08	1.02138e+08	1.00797e+08	1.00971e+07	6.8702e+06	1.72818e+08	1.03363e+07	3.85422e+07	4.74211e+07	2.73705e+07	4.86192e+07	3.94589e+08	3.65113e+08	9.63528e+07	1.73035e+08	1.09672e+08	2.84464e+08	1.03393e+08	8.13938e+07	9.33928e+07	1.48201e+08	1.48374e+08	1.95658e+08	1.36139e+08	9.80644e+07	3.01666e+08	1.41035e+08	1.08294e+08	1.10499e+08	1.64118e+08	1.65826e+08	3.8859e+08	1.4856e+08	1.54615e+08	1.18356e+08	9.65481e+07	3.25269e+08	1.98793e+08	9.65071e+07	9.28731e+07	2.7764e+07	1.79511e+08	4.24836e+08	1.31147e+08	2.07595e+08	2.16488e+08	2.1808e+08	2.93454e+08	1.59327e+08	1.8754e+08	1.87779e+08	1.6642e+08	2.34123e+08	4.01909e+08	1.4497e+08	2.59348e+08	2.33316e+08	1.93913e+08	2.89563e+08	1.79994e+08	1.34137e+08	9.4409e+07	8.95912e+07	1.94767e+08	3.02636e+08	1.18375e+08	2.31724e+08	1.30079e+08	2.05985e+08	3.15238e+08	1.87725e+08	9.60367e+07	9.92702e+07	5.2731e+07	1.42455e+08	2.83341e+08	1.31909e+08	3.43365e+08	1.36312e+08	2.26564e+08	3.28014e+08	1.9657e+08	1.6408e+08	1.95557e+08	8.00642e+07	1.80404e+08	3.54576e+08	1.06521e+08	1.41246e+08	3.03945e+08	3.23827e+08	3.26028e+08	4.41115e+08	4.18972e+07	5.53426e+07	2.91072e+07	2.0003e+08	4.05456e+08	1.43227e+08	1.80474e+08	4.94501e+08	3.26347e+08	3.13935e+08	5.20475e+08	1.27037e+08	1.54217e+08	7.87474e+07	2.0442e+08
Q04609	Glutamate carboxypeptidase 2 [OS=Homo sapiens]	FALSE		26	1170	26	84.3	3.77453e+07	2.2919e+07	8.31085e+06	2.35941e+06	1.9349e+06	1.41199e+07	4.26981e+06	2.70668e+06	3.73509e+06	7.3643e+06	1.45378e+07	1.07667e+07	9.22705e+06	2.91809e+06	2.27643e+07	6.6531e+06	4.41253e+06	2.40356e+06	9.79139e+06	4.38067e+06	3.21861e+07	1.25714e+07	1.36054e+07	6.86151e+06	4.44919e+06	2.71719e+07	1.2137e+07	4.13448e+06	5.46902e+06	1.2908e+06	2.16847e+07	3.63879e+07	2.88284e+07	3.0778e+07	2.70619e+07	2.42871e+07	2.95602e+07	8.74914e+06	3.79934e+06	1.74348e+07	8.24724e+06	3.12503e+07	3.38655e+07	1.907e+07	2.85705e+07	2.94996e+07	1.62996e+07	1.95996e+07	1.13502e+07	8.12641e+06	3.81236e+06	5.50586e+06	2.85481e+07	1.58304e+07	9.06962e+06	2.0158e+07	9.68976e+06	7.70426e+06	1.89205e+07	6.16613e+06	5.33199e+06	9.44019e+06	1.89157e+06	1.51468e+07	2.44398e+07	2.00181e+07	4.02395e+07	1.31903e+07	1.54967e+07	2.49286e+07	1.05289e+07	1.55557e+07	1.49154e+07	2.97968e+06	1.83005e+07	3.76185e+07	1.229e+07	1.47702e+07	393181	368501	2.6492e+07	258313	5.65211e+06	9.03644e+06	2.48103e+06	2.96241e+07	3.82524e+07	3.03906e+07	2.9901e+07	228387	338861	3.55471e+07	303882	1.70765e+07	1.68725e+07	4.23089e+06	3.36354e+07	4.74528e+07	3.96429e+07	2.17597e+07	2.81027e+07	1.77576e+07	6.62619e+07	1.9398e+07	1.9644e+07	2.79445e+07	2.58056e+07	1.03958e+08	3.2581e+07	4.53622e+07	1.77756e+07	6.64486e+07	3.46208e+07	3.54379e+07	3.87697e+07	3.49109e+07	7.50507e+07	4.38126e+07	4.22997e+07	2.76018e+07	3.80015e+07	3.45654e+07	6.27169e+07	3.34791e+07	2.85389e+07	2.47289e+07	4.05888e+06	1.33212e+08	3.63879e+07	4.54469e+07	6.05759e+07	8.46946e+07	8.47451e+07	5.0015e+07	4.23887e+07	5.42324e+07	7.15374e+07	2.83016e+07	1.79954e+08	3.70409e+07	4.96482e+07	6.01226e+07	8.47479e+07	6.64429e+07	3.97674e+07	2.64408e+07	5.36021e+07	3.84629e+07	2.05074e+07	1.48234e+08	2.83231e+07	3.4826e+07	6.6183e+07	3.51369e+07	5.86016e+07	5.246e+07	2.56734e+07	3.23213e+07	4.45191e+07	9.2366e+06	1.01128e+08	3.44134e+07	4.07322e+07	9.60347e+07	5.47511e+07	8.31678e+07	5.4562e+07	3.6231e+07	6.46408e+07	6.79438e+07	1.15345e+07	1.19547e+08	4.86943e+07	3.58801e+07	3.35262e+07	1.46116e+07	1.62148e+07	5.88965e+07	1.21558e+07	2.22343e+07	3.45519e+07	7.47509e+06	1.19793e+08	4.53428e+07	4.26166e+07	5.35369e+07	1.11852e+07	1.60965e+07	6.45735e+07	1.53017e+07	5.62849e+07	5.48707e+07	1.21727e+07	1.41421e+08
Q86VP6	Cullin-associated NEDD8-dissociated protein 1 [OS=Homo sapiens]	FALSE		39	1170	39	136.3	1.30581e+08	8.59965e+07	2.74419e+06	879454	531333	2.21304e+07	2.66894e+06	1.56326e+06	1.75383e+06	3.6484e+06	4.66926e+06	5.59035e+06	4.17397e+06	923322	4.87705e+07	3.90386e+06	3.67482e+06	1.66576e+06	4483982	2.01365e+06	9.42652e+07	2.60593e+07	1.0535e+07	6.96898e+06	3.12116e+06	5.08914e+07	7.09115e+06	3.24783e+06	6.42467e+06	2.71532e+06	7.44927e+06	1.131e+08	7.54048e+07	5.00465e+07	2.26833e+07	1.98934e+07	1.01282e+08	5.01286e+06	4633420	1.54752e+07	8.69515e+06	1.12993e+07	1.23364e+08	2.95905e+07	1.91063e+07	2.29024e+07	1.1883e+07	7.48406e+07	3.90396e+06	6.80528e+06	2.38162e+06	3.78552e+06	1.07789e+07	4.96909e+07	1.04032e+07	8.12367e+06	6.30709e+06	4.72681e+06	3.88288e+07	3.20063e+06	3.30424e+06	6.47843e+06	1.4631e+06	3.4603e+06	7.26736e+07	2.97957e+07	1.46357e+07	9.10642e+06	8.74214e+06	5.98544e+07	4.19786e+06	1.15245e+07	1.11578e+07	3.97905e+06	5.36555e+06	7.83146e+07	1.17498e+07	4.34609e+06	295415	146762	3.88365e+07	117983	2.37077e+06	3.33495e+06	2.41859e+06	8.78335e+06	66413918	3.82066e+07	2.13205e+07	225953	224467	5.97773e+07	71163.3	1.01838e+07	1.7468e+07	4.22175e+06	8.86482e+06	1.64164e+08	1.48747e+08	7.18492e+06	1.04751e+07	4.87632e+06	1.03854e+08	1.21252e+07	1.13455e+07	1.31215e+07	1.27845e+07	3.33894e+07	1.69169e+07	2.05201e+07	5.62444e+06	1.4236e+08	2.03145e+07	2.95131e+07	2.68689e+07	1.59875e+07	3.44984e+07	1.28316e+08	8.76835e+07	2.13727e+07	3.85967e+07	2.4248e+07	1.17465e+08	1.95605e+07	2.24187e+07	2.905e+07	8.53824e+06	4.57618e+07	1.131e+08	1.18873e+08	9.84994e+07	7.09909e+07	6.94142e+07	1.71367e+08	2.42868e+07	6.61382e+07	6.3497e+07	2.98386e+07	6.50666e+07	1.34932e+08	7.7038e+07	4.02065e+07	6.57951e+07	4.84395e+07	1.51851e+08	9.09448e+06	4.48879e+07	2.40281e+07	1.40997e+07	5.59684e+07	8.8905e+07	3.9947e+07	2.66717e+07	2.28707e+07	3.5954e+07	1.07659e+08	1.33262e+07	2.00296e+07	3.05517e+07	7.14438e+06	2.31027e+07	1.02331e+08	6.06271e+07	3.49293e+07	3.77994e+07	4.69174e+07	1.31005e+08	1.44453e+07	4.78891e+07	5.0827e+07	1.54032e+07	3.50503e+07	1.01372e+08	3.43031e+07	9.86497e+06	1.09784e+07	6.45783e+06	8.63407e+07	5.55208e+06	9.32616e+06	1.27516e+07	7.28696e+06	3.55177e+07	7.87244e+07	5.35769e+07	3.81737e+07	1.1066e+07	1.06626e+07	1.08589e+08	3.58335e+06	3.35663e+07	5.68071e+07	1.21464e+07	3.72722e+07
P51148	Ras-related protein Rab-5C [OS=Homo sapiens]	FALSE	EVtop100	12	1169	9	23.5	1.45717e+08	9.39902e+07	1.34383e+07	2.34692e+06	3.1009e+06	2.59212e+07	1.06906e+07	3.24012e+06	4.45349e+06	1.74628e+07	1.14668e+07	2.45742e+07	9.56185e+06	2.86377e+06	4.3578e+07	1.11903e+07	5.40474e+06	5.20377e+06	1.81531e+07	4.26174e+06	1.26842e+08	3.33372e+07	2.93648e+07	1.04959e+07	5.94258e+06	6.34722e+07	2.95655e+07	4.68523e+06	1.17059e+07	3.01159e+06	1.51838e+07	1.7005e+08	7.78549e+07	3.29189e+07	2.63316e+07	2.64173e+07	8.88066e+07	1.26115e+07	5.72989e+06	2.27848e+07	1.55647e+07	2.11919e+07	1.67728e+08	4.60924e+07	4.1004e+07	3.26731e+07	1.76844e+07	6.68211e+07	3.6695e+07	8.70411e+06	4.24429e+06	6.8229e+06	1.88153e+07	9.75713e+07	2.02754e+07	2.09218e+07	1.78743e+07	1.18699e+07	5.41556e+07	1.59324e+07	6.63637e+06	1.51181e+07	2.54375e+06	9.33655e+06	1.24011e+08	5.12226e+07	3.84202e+07	1.68946e+07	1.58464e+07	6.44356e+07	1.65269e+07	1.98953e+07	2.21075e+07	9.29426e+06	1.41991e+07	1.69315e+08	2.6027e+07	2.64389e+07	2.28565e+06	2.91845e+06	7.75137e+07	1.66581e+06	1.03957e+07	1.48057e+07	3.01411e+06	2.15585e+07	1.81931e+08	8.04604e+07	5.96657e+07	858081	1.19394e+06	8.35107e+07	416291	2.2817e+07	3.36214e+07	7.03773e+06	2.50709e+07	1.83194e+08	1.62574e+08	3.51845e+07	2.79539e+07	2.84586e+07	1.21643e+08	4.85679e+07	2.35155e+07	3.33192e+07	6.1192e+07	8.19977e+07	7.43641e+07	4.70082e+07	1.74447e+07	1.27204e+08	5.8231e+07	4.34065e+07	8.39375e+07	6.47242e+07	7.30131e+07	1.72661e+08	1.12172e+08	5.95735e+07	5.81302e+07	4.61673e+07	1.46504e+08	8.15546e+07	3.23405e+07	5.29297e+07	9.46983e+06	9.32761e+07	1.7005e+08	1.22735e+08	6.47895e+07	8.2409e+07	9.21782e+07	1.50258e+08	6.11015e+07	8.17893e+07	9.34889e+07	5.34126e+07	1.22033e+08	1.83455e+08	1.2e+08	8.62872e+07	9.38649e+07	7.20881e+07	1.35579e+08	8.5483e+07	5.74126e+07	4.28206e+07	2.54129e+07	9.76972e+07	1.74571e+08	7.78548e+07	6.86906e+07	6.48156e+07	9.02869e+07	1.50155e+08	6.63364e+07	4.02282e+07	7.12954e+07	1.24212e+07	6.23356e+07	1.74618e+08	1.04226e+08	9.16929e+07	7.01269e+07	8.50445e+07	1.41032e+08	5.68705e+07	8.26737e+07	1.00705e+08	3.59787e+07	9.27553e+07	2.19166e+08	7.59849e+07	6.00122e+07	8.49404e+07	1.28418e+08	1.72327e+08	7.83905e+07	4.08945e+07	5.66113e+07	9.08119e+06	8.71773e+07	2.15654e+08	1.12829e+08	1.0683e+08	4.20242e+07	5.67141e+07	1.51702e+08	2.09619e+07	7.52058e+07	1.09339e+08	2.02482e+07	1.05411e+08
P61006	Ras-related protein Rab-8A [OS=Homo sapiens]	FALSE		11	1165	5	23.7	1.21121e+08	8.44158e+07	9.45874e+06	3.01446e+06	2.03687e+06	3.47088e+07	9.56339e+06	2.81709e+06	5.50177e+06	1.32709e+07	1.04663e+07	1.67232e+07	1.09386e+07	3.42136e+06	4.8153e+07	1.20124e+07	5.75922e+06	3.54869e+06	1.21643e+07	2.87377e+06	1.29736e+08	3.45279e+07	2.40834e+07	1.10526e+07	5.63347e+06	6.71855e+07	2.61895e+07	3.96298e+06	7.47391e+06	2.69784e+06	1.44297e+07	1.51757e+08	6.57414e+07	2.67303e+07	3.54471e+07	3.19271e+07	6.66426e+07	1.31103e+07	5.0295e+06	2.52876e+07	1.06386e+07	1.99933e+07	1.47114e+08	5.09671e+07	3.13996e+07	4.26696e+07	2.37233e+07	6.42445e+07	3.18335e+07	9.55254e+06	4.96121e+06	6.18975e+06	2.00336e+07	8.0095e+07	2.30909e+07	2.13862e+07	1.70877e+07	8.37128e+06	5.5184e+07	1.74278e+07	5.73828e+06	1.17738e+07	2.83908e+06	9.2911e+06	9.94041e+07	4.93393e+07	3.60082e+07	1.71973e+07	1.68456e+07	6.87138e+07	1.85363e+07	2.08241e+07	2.02444e+07	5.99266e+06	1.35063e+07	1.18786e+08	2.34831e+07	1.65379e+07	1.06035e+06	1.32109e+06	5.73891e+07	963814	9.44916e+06	8.66602e+06	3.92727e+06	1.82592e+07	1.16739e+08	6.40979e+07	3.02831e+07	583577	525721	6.3989e+07	366489	2.14042e+07	26977045	7.07137e+06	2.38347e+07	1.52272e+08	1.46013e+08	2.47651e+07	3.59049e+07	1.86935e+07	1.62882e+08	4.34471e+07	2.04452e+07	4.1162e+07	4.65031e+07	7.48434e+07	5.0606e+07	5.37766e+07	2.08413e+07	1.40558e+08	6.25092e+07	4.62533e+07	5.72407e+07	4.33715e+07	4.92342e+07	1.766e+08	1.16178e+08	4.88589e+07	6.12135e+07	4.37659e+07	1.55075e+08	7.22423e+07	2.73551e+07	3.37943e+07	8.48327e+06	8.86434e+07	1.51757e+08	1.03639e+08	5.26095e+07	1.10937e+08	1.11404e+08	1.12758e+08	6.35179e+07	7.17919e+07	1.03758e+08	3.65079e+07	1.15131e+08	1.60908e+08	1.32691e+08	6.60761e+07	1.22583e+08	9.67045e+07	1.30351e+08	7.41578e+07	6.30089e+07	5.00537e+07	2.30547e+07	1.04023e+08	1.43303e+08	8.86658e+07	7.02153e+07	6.19631e+07	6.36752e+07	1.53006e+08	7.25627e+07	3.47842e+07	5.55242e+07	1.38633e+07	6.20322e+07	1.39969e+08	1.00394e+08	8.59364e+07	7.13836e+07	9.04073e+07	1.50396e+08	6.37854e+07	8.6533e+07	9.22189e+07	2.3198e+07	8.82296e+07	1.53759e+08	6.8558e+07	3.75385e+07	3.94051e+07	5.81306e+07	1.27587e+08	4.53556e+07	3.71711e+07	3.31356e+07	1.18325e+07	7.38357e+07	1.38378e+08	8.98839e+07	5.4221e+07	2.85805e+07	2.49727e+07	1.1624e+08	1.84541e+07	7.05492e+07	8.77313e+07	2.0345e+07	1.00213e+08
O43175	D-3-phosphoglycerate dehydrogenase [OS=Homo sapiens]	FALSE		23	1164	23	56.6	4.08003e+08	2.60477e+08	2.00427e+07	2.40633e+06	3.98201e+06	4.70283e+07	5.84351e+06	4.32919e+06	6.87797e+06	5.76831e+06	1.89041e+07	2.43331e+07	9.16788e+06	5.07508e+06	7.59675e+07	6.93514e+06	7.11078e+06	3.34657e+06	1.31961e+07	8.23062e+06	2.31219e+08	7.08697e+07	2.40738e+07	6.84527e+06	7.03553e+06	9.20439e+07	1.33001e+07	5.43451e+06	1.80237e+07	1.28579e+06	1.9586e+07	3.60982e+08	2.06364e+08	9.11739e+07	3.35348e+07	3.53271e+07	1.48349e+08	1.01405e+07	1.11903e+07	2.99088e+07	1.84676e+07	3.31593e+07	3.56132e+08	9.31762e+07	3.61479e+07	3.10325e+07	2.29844e+07	1.45877e+08	9.23797e+06	1.31043e+07	8.66119e+06	3.94448e+06	3.71244e+07	137869318	4.64237e+07	1.92337e+07	1.35902e+07	1.08689e+07	6.49407e+07	1.14072e+07	7.00981e+06	1.87182e+07	2.99937e+06	1.34435e+07	1.88092e+08	9.12645e+07	3.86582e+07	1.52638e+07	1.75875e+07	8.65008e+07	1.04205e+07	1.96805e+07	1.90412e+07	5.76776e+06	2.17604e+07	2.20846e+08	6.12881e+07	2.64487e+07	308955	659594	7.2523e+07	287006	2.05304e+07	2.06863e+07	905403	2.60011e+07	2.53641e+08	1.37783e+08	5.42733e+07	314667	368432	1.07083e+08	465738	1.94934e+07	3.45721e+07	3.15095e+06	3.34375e+07	5.12935e+08	4.50544e+08	5.24762e+07	2.86616e+07	3.6545e+07	2.20695e+08	2.65475e+07	3.14195e+07	5.14582e+07	2.0213e+07	1.35181e+08	7.36345e+07	4.50713e+07	3.0915e+07	2.21748e+08	3.60884e+07	5.71079e+07	5.39805e+07	4.70503e+07	1.41009e+08	3.14741e+08	2.3846e+08	4.88394e+07	3.79116e+07	5.46584e+07	2.12452e+08	3.66874e+07	3.75126e+07	8.14968e+07	4.04313e+06	1.20319e+08	3.60982e+08	3.25325e+08	1.79445e+08	1.04952e+08	1.23267e+08	2.51002e+08	4.91298e+07	1.59732e+08	1.2272e+08	6.33741e+07	1.90947e+08	3.89525e+08	2.42582e+08	7.60682e+07	8.91517e+07	9.36925e+07	2.95984e+08	2.15203e+07	8.64364e+07	8.73827e+07	1.46918e+07	1.92766e+08	2.4667e+08	1.7826e+08	6.31483e+07	4.92806e+07	8.26731e+07	1.80058e+08	4.74952e+07	4.24919e+07	8.82735e+07	1.4646e+07	8.97555e+07	2.6485e+08	1.85702e+08	9.22608e+07	6.33577e+07	9.43886e+07	1.89327e+08	3.58579e+07	8.17809e+07	8.67377e+07	2.23274e+07	1.42149e+08	2.85869e+08	1.78928e+08	6.00345e+07	1.14815e+07	2.90234e+07	1.61232e+08	1.35061e+07	8.07626e+07	7.90967e+07	2.72789e+06	1.05142e+08	3.00656e+08	1.93213e+08	9.71748e+07	1.54107e+07	1.75012e+07	1.94524e+08	2.34517e+07	6.42511e+07	1.12431e+08	9.06558e+06	1.40588e+08
Q9NQ84	G-protein coupled receptor family C group 5 member C [OS=Homo sapiens]	FALSE		15	1162	15	48.2	259156003	1.69878e+08	1.61168e+07	6.35872e+06	7.73061e+06	7.23896e+07	8.99658e+06	8.63944e+06	8.60103e+06	2.61893e+07	2.74738e+07	4.32174e+07	2.67641e+07	2.86669e+07	1.11625e+08	1.17212e+07	1.40813e+07	4.81666e+06	3.07572e+07	8.33695e+06	3.00385e+08	5.558e+07	3.25056e+07	1.35631e+07	1.18642e+07	1.87345e+08	3.65296e+07	1.47784e+07	1.44909e+07	4.0509e+06	4.73394e+07	5.24334e+08	2.32689e+08	6.49092e+07	6.77923e+07	9.73877e+07	2.77813e+08	2.06726e+07	2.20178e+07	4.41627e+07	3.488e+07	6.1577e+07	3.12222e+08	9.80429e+07	6.36149e+07	8.52821e+07	5.69538e+07	2.39603e+08	4.28346e+07	2.91644e+07	7.99368e+06	1.34919e+07	6.70807e+07	1.76038e+08	3.20549e+07	3.41617e+07	2.67509e+07	2.24105e+07	1.44606e+08	2.02004e+07	1.83469e+07	2.32983e+07	5.18744e+06	2.8917e+07	2.55896e+08	1.0655e+08	9.84282e+07	3.39575e+07	5.8659e+07	2.53441e+08	2.62144e+07	7.63157e+07	6.08203e+07	1.21615e+07	4.93094e+07	2.24325e+08	3.6481e+07	2.52833e+07	754454	1.7353e+06	1.23802e+08	644416	1.50083e+07	8.42579e+06	5.50802e+06	5.68836e+07	3.56918e+08	1.35982e+08	5.65721e+07	955882	1.36588e+06	2.28311e+08	553357	4.61717e+07	4.40925e+07	1.22772e+07	6.97092e+07	3.25807e+08	2.93838e+08	4.21975e+07	7.57381e+07	7.09479e+07	3.39711e+08	4.08721e+07	6.27015e+07	6.43494e+07	9.17712e+07	1.96462e+08	1.3078e+08	1.31578e+08	1.74625e+08	3.25832e+08	6.09938e+07	1.13089e+08	7.76933e+07	1.09664e+08	1.42831e+08	4.08892e+08	1.87014e+08	6.59454e+07	7.51175e+07	9.2172e+07	4.32422e+08	1.00765e+08	1.0201e+08	6.55228e+07	1.27379e+07	2.90812e+08	5.24334e+08	3.66827e+08	1.27751e+08	2.12167e+08	3.39816e+08	4.70052e+08	1.00157e+08	3.14286e+08	1.81206e+08	1.19696e+08	3.54589e+08	3.41497e+08	2.55252e+08	1.33869e+08	2.45002e+08	2.32164e+08	4.86153e+08	9.97854e+07	1.92369e+08	8.06482e+07	5.02524e+07	3.48311e+08	3.1496e+08	1.23086e+08	1.1216e+08	9.70038e+07	1.70463e+08	4.00942e+08	8.41068e+07	1.11215e+08	1.09873e+08	2.53304e+07	1.93065e+08	3.60324e+08	2.16804e+08	2.34907e+08	1.40952e+08	3.14812e+08	5.54713e+08	9.02061e+07	3.17125e+08	2.77053e+08	4.70779e+07	3.22112e+08	2.90371e+08	1.06505e+08	5.73892e+07	2.80373e+07	7.63565e+07	2.75235e+08	3.03252e+07	5.90397e+07	3.2217e+07	1.65951e+07	2.30023e+08	4.23076e+08	1.90686e+08	1.01291e+08	4.6814e+07	6.4882e+07	4.1474e+08	2.78637e+07	1.52184e+08	1.43392e+08	3.53227e+07	2.93093e+08
Q15286	Ras-related protein Rab-35 [OS=Homo sapiens]	FALSE		16	1161	14	23	7.56832e+07	5.0785e+07	4.65274e+06	1.57307e+06	1.43026e+06	1.32471e+07	2.44469e+06	792507	1.82009e+06	3.76332e+06	3.98541e+06	6.61535e+06	3.94473e+06	1.03669e+06	2.57656e+07	4.11959e+06	2.27845e+06	1.81379e+06	6.1173e+06	1.96196e+06	7.76143e+07	2.33107e+07	1.13644e+07	4.10663e+06	1.33857e+06	3.39176e+07	1.16705e+07	1.8576e+06	4.70519e+06	581184	6.37094e+06	1.52082e+08	4.18588e+07	1.58344e+07	1.29685e+07	1.2468e+07	3.39843e+07	4.34686e+06	1.71675e+06	8.59054e+06	2.46321e+06	9.72648e+06	1.01912e+08	2.85109e+07	1.65223e+07	1.64752e+07	7.26322e+06	3.44306e+07	1.09678e+07	3.01199e+06	2.37183e+06	1.72282e+06	1.19363e+07	5.35756e+07	1.56088e+07	1.04871e+07	7.56469e+06	4.16891e+06	2.8397e+07	7.00627e+06	2.52892e+06	1.0905e+07	1.41787e+06	3.91472e+06	6.85132e+07	3.39221e+07	1.61427e+07	7.2752e+06	7.6641e+06	3.33537e+07	8.3301e+06	9.40511e+06	1.43752e+07	2.34293e+06	6.7616e+06	7.61909e+07	1.57373e+07	7.21673e+06	1.26843e+06	1229238	3.2927e+07	759224	5.64994e+06	7.94441e+06	1.35902e+06	1.0978e+07	1.13821e+08	4.2072e+07	2.6898e+07	689123	528033	3.53291e+07	489238	8.47988e+06	1.97637e+07	1.49729e+06	1.04453e+07	9.51477e+07	8.78424e+07	1.21819e+07	1.87367e+07	1.31263e+07	6.21663e+07	1.11064e+07	5.75168e+06	1.36171e+07	1.31872e+07	2.84992e+07	2.00187e+07	1.93931e+07	6.31504e+06	7.52095e+07	2.14371e+07	1.82986e+07	2.92566e+07	2.1811e+07	3.36127e+07	1.05651e+08	7.8435e+07	2.30553e+07	2.2744e+07	1.03992e+07	7.8287e+07	3.21925e+07	1.28224e+07	2.12752e+07	1.82751e+06	3.91375e+07	1.52082e+08	6.59889e+07	3.11646e+07	4.05869e+07	4.35046e+07	5.75006e+07	2.10601e+07	2.45051e+07	3.52481e+07	8.45285e+06	5.60096e+07	1.11468e+08	7.42273e+07	3.47689e+07	4.73306e+07	2.96075e+07	6.98594e+07	2.55501e+07	1.98672e+07	2.39294e+07	6.41692e+06	6.19785e+07	9.58554e+07	5.99356e+07	3.44314e+07	2.7431e+07	3.17104e+07	7.87352e+07	2.91715e+07	1.53297e+07	5.14272e+07	6.92349e+06	2.61367e+07	9.64724e+07	6.90235e+07	3.85258e+07	3.01983e+07	4.11317e+07	7.3002e+07	2.86647e+07	3.90823e+07	6.5483e+07	9.06964e+06	4.41699e+07	9.86234e+07	4.59444e+07	1.63809e+07	4.71381e+07	5.40889e+07	7.32028e+07	3.57279e+07	2.22258e+07	3.03764e+07	4.0946e+06	4.43923e+07	1.34919e+08	5.89972e+07	4.81601e+07	3.37496e+07	2.50825e+07	6.41775e+07	2.4635e+07	2.795e+07	6.4273e+07	4.30784e+06	4.39172e+07
Q99828	Calcium and integrin-binding protein 1 [OS=Homo sapiens]	FALSE		16	1160	16	21.7	5.19593e+08	3.16683e+08	4.18511e+07	6.41523e+06	9.2079e+06	9.25272e+07	2.56347e+07	1.09081e+07	2.09932e+07	5.43641e+07	6.60388e+07	4.14495e+07	2.62708e+07	2.33295e+07	1.9347e+08	3.09548e+07	1.65048e+07	9.49862e+06	4.7737e+07	1.36259e+07	5.01951e+08	1.40439e+08	6.93547e+07	2.11079e+07	1.79928e+07	3.21485e+08	5.43488e+07	1.45398e+07	5.45297e+07	9.95492e+06	9.21275e+07	8.15736e+08	5.49429e+08	1.18427e+08	1.33351e+08	2.21159e+08	5.34163e+08	4.65262e+07	2.34112e+07	1.47544e+08	6.91284e+07	1.44948e+08	6.24937e+08	2.26455e+08	1.34208e+08	1.60457e+08	1.19352e+08	3.99277e+08	7.46545e+07	3.57584e+07	1.35251e+07	2.29107e+07	1.40239e+08	3.46727e+08	7.20821e+07	5.58813e+07	4.02152e+07	4.31405e+07	2.05391e+08	4.20888e+07	2.03839e+07	8.0406e+07	1.10192e+07	5.04599e+07	4.94304e+08	2.76098e+08	1.98331e+08	4.8748e+07	1.00264e+08	3.92955e+08	4.04409e+07	1.0287e+08	1.57743e+08	2.45759e+07	9.79653e+07	4.82407e+08	8.87139e+07	5.39283e+07	1.05636e+06	2.71936e+06	2.4998e+08	481107	1.77794e+07	4.34995e+07	1.02505e+07	1.09046e+08	5.92196e+08	4.21194e+08	1.06054e+08	999924	1.16004e+06	4.89982e+08	672900	8.18118e+07	1.75446e+08	2.82446e+07	1.69693e+08	6.53224e+08	5.47764e+08	1.09576e+08	7.64112e+07	8.45058e+07	4.34213e+08	1.1646e+08	7.91664e+07	1.57063e+08	1.90499e+08	4.72236e+08	1.2543e+08	1.29153e+08	1.42112e+08	5.64735e+08	1.61079e+08	1.32553e+08	1.53214e+08	1.70205e+08	2.33442e+08	6.83269e+08	4.72546e+08	1.40702e+08	1.16903e+08	1.39784e+08	7.42036e+08	1.49918e+08	1.00363e+08	2.46564e+08	3.13029e+07	5.65951e+08	8.15736e+08	8.66155e+08	2.33082e+08	4.17345e+08	7.71691e+08	9.03789e+08	2.25415e+08	3.34176e+08	6.05392e+08	2.37224e+08	8.3468e+08	6.83534e+08	5.89568e+08	2.82421e+08	4.6097e+08	4.86521e+08	8.10129e+08	1.73912e+08	2.35864e+08	1.36454e+08	8.53344e+07	7.28183e+08	6.2035e+08	2.76785e+08	1.8347e+08	1.45828e+08	3.28143e+08	5.6948e+08	1.75242e+08	1.23563e+08	3.79187e+08	5.38073e+07	3.36897e+08	6.96023e+08	5.61794e+08	4.73332e+08	2.02346e+08	5.38096e+08	8.60071e+08	1.39161e+08	4.27469e+08	7.1856e+08	9.51349e+07	6.39955e+08	6.2444e+08	2.58997e+08	1.22409e+08	3.92571e+07	1.19657e+08	5.55751e+08	2.26402e+07	6.99409e+07	1.66326e+08	3.08838e+07	4.40957e+08	7.01965e+08	5.90637e+08	1.89886e+08	4.8971e+07	5.5104e+07	8.90083e+08	3.38831e+07	2.69655e+08	5.70564e+08	8.12622e+07	7.13478e+08
P61247	Small ribosomal subunit protein eS1 [OS=Homo sapiens]	FALSE		23	1155	23	29.9	9.3814e+07	8.54013e+07	1.04134e+08	3.48352e+06	1.55322e+07	2.99877e+07	3.10125e+07	1.51321e+07	1.59732e+07	1.82355e+07	2.59435e+07	84277778	1.77632e+07	1.53496e+07	5.61169e+07	2.6872e+07	1.56545e+07	6.14106e+06	1.82962e+07	1.28934e+07	4.44206e+07	3.92027e+07	1.20247e+08	1.66759e+07	1.86593e+07	5.29291e+07	5.04006e+07	1.84673e+07	1.9745e+07	6.83105e+06	2.68408e+07	6.36364e+07	1.29036e+08	2.83875e+08	2.9714e+07	4.25378e+07	7.99673e+07	2.09373e+07	2.0937e+07	2.84692e+07	3.21398e+07	4.0101e+07	5.6607e+07	3.33484e+07	1.32802e+08	2.07501e+07	3.15414e+07	5.62726e+07	3.2478e+07	1.82589e+07	1.43146e+07	1.49055e+07	4.78161e+07	4.49096e+07	2.6146e+07	5.85755e+07	1.78802e+07	1.32905e+07	3.86808e+07	2.27516e+07	1.48982e+07	2.16149e+07	5.48131e+06	2.39297e+07	5.37498e+07	2.74312e+07	7.66366e+07	1.31186e+07	1.78582e+07	3.19319e+07	2.55552e+07	1.39256e+07	1.8121e+07	9.75783e+06	2.97652e+07	6.94488e+07	6.0317e+07	1.30352e+08	702144	1.78234e+06	6.34581e+07	942645	3.86051e+07	3.60005e+07	1.27439e+07	5.50004e+07	6.89248e+07	7.32731e+07	1.12526e+08	708017	1.40387e+06	6.11145e+07	749850	3.77101e+07	4.04865e+07	1.28719e+07	5.1713e+07	1.17942e+08	1.47718e+08	2.72648e+08	4.14919e+07	1.42547e+08	1.40727e+08	1.40892e+08	1.09822e+08	1.19505e+08	6.38999e+07	1.85519e+08	2.55033e+08	8.73277e+07	9.35023e+07	1.63805e+08	1.39834e+08	1.25724e+08	9.9056e+07	6.52344e+07	2.20893e+08	6.04665e+07	1.31908e+08	2.43949e+08	9.23573e+07	1.44963e+08	1.22169e+08	1.39027e+08	1.27473e+08	8.92799e+07	2.148e+07	1.64887e+08	6.36364e+07	2.03421e+08	5.5871e+08	9.29947e+07	1.48427e+08	1.35302e+08	1.01439e+08	2.98858e+08	1.16813e+08	1.10292e+08	2.30921e+08	6.19147e+07	8.68215e+07	2.79463e+08	5.96118e+07	1.28574e+08	1.14177e+08	7.56592e+07	1.20437e+08	1.4442e+08	5.55179e+07	2.48282e+08	8.03504e+07	1.00397e+08	1.92316e+08	6.48369e+07	1.01093e+08	1.07249e+08	9.4729e+07	9.03096e+07	1.01934e+08	2.67654e+07	1.59767e+08	7.56843e+07	5.5816e+07	1.82899e+08	5.44532e+07	9.58416e+07	6.98901e+07	8.79378e+07	5.7867e+07	8.25459e+07	3.77732e+07	1.9444e+08	8.98963e+07	1.76093e+08	2.95879e+08	2.60934e+07	7.84267e+07	1.41079e+08	4.43594e+07	1.51865e+08	1.37652e+08	3.83959e+07	2.22408e+08	8.17007e+07	1.0275e+08	2.01475e+08	3.46749e+07	6.66866e+07	1.11018e+08	3.77579e+07	1.24294e+08	1.31665e+08	3.70336e+07	2.17428e+08
P19440	Glutathione hydrolase 1 proenzyme [OS=Homo sapiens]	FALSE		21	1155	21	61.4	2.31032e+08	1.43582e+08	2.78197e+07	7.87714e+06	1.112e+07	6.14891e+07	3.33094e+07	9.01698e+06	1.14081e+07	2.5706e+07	3.49176e+07	5.15005e+07	2.54732e+07	2.23053e+07	7.8207e+07	3.4936e+07	1.44599e+07	5.37475e+06	2.92265e+07	9.62367e+06	2.15182e+08	8.21847e+07	5.77405e+07	2.08279e+07	1.85088e+07	1.37705e+08	9.02593e+07	1.09482e+07	1.6021e+07	6.21984e+06	6.44258e+07	1.71657e+08	1.81132e+08	7.71522e+07	6.05138e+07	8.25044e+07	1.92402e+08	3.76658e+07	1.14534e+07	4.75089e+07	2.29251e+07	7.67316e+07	2.83527e+08	1.10876e+08	7.23706e+07	7.30235e+07	6.32749e+07	1.95944e+08	9.90486e+07	2.03864e+07	1.01285e+07	1.67682e+07	8.02816e+07	1.56023e+08	5.23287e+07	6.6511e+07	3.41551e+07	3.30647e+07	1.18084e+08	5.88949e+07	1.7232e+07	2.28731e+07	6.19083e+06	4.1261e+07	2.15898e+08	1.19074e+08	1.14293e+08	3.51101e+07	5.34425e+07	1.54621e+08	6.53544e+07	4.37783e+07	3.66345e+07	1.13838e+07	5.37509e+07	2.19632e+08	6.40507e+07	4.30955e+07	947797	2.00475e+06	1.40699e+08	1.3649e+06	1.29474e+07	1.50324e+07	6.30347e+06	8.68284e+07	2.41816e+08	1.87025e+08	7.43796e+07	951635	1.36222e+06	1.94474e+08	1.1218e+06	3.58429e+07	4.18492e+07	1.37331e+07	8.67872e+07	2.9045e+08	2.48353e+08	7.28384e+07	9.3824e+07	1.02054e+08	2.88557e+08	1.51327e+08	6.54415e+07	8.53506e+07	9.00774e+07	2.49692e+08	1.55846e+08	1.25232e+08	1.35873e+08	2.28285e+08	1.81797e+08	1.1613e+08	8.66954e+07	1.04206e+08	1.64875e+08	2.92911e+08	2.76532e+08	1.1714e+08	1.15352e+08	1.43793e+08	3.17845e+08	2.48975e+08	7.5572e+07	7.24413e+07	1.95581e+07	3.95776e+08	1.71657e+08	2.85548e+08	1.51848e+08	1.89388e+08	2.87883e+08	3.2554e+08	1.82487e+08	1.63488e+08	1.94936e+08	7.86706e+07	4.41857e+08	3.10112e+08	2.88662e+08	1.52294e+08	2.09785e+08	2.57931e+08	3.97568e+08	2.30739e+08	1.3447e+08	1.02187e+08	6.24557e+07	4.16856e+08	2.7915e+08	2.00935e+08	2.18369e+08	1.23853e+08	2.51503e+08	3.27405e+08	2.45216e+08	1.04457e+08	1.07867e+08	3.023e+07	2.7548e+08	3.04003e+08	2.42287e+08	2.7277e+08	1.45737e+08	2.86815e+08	3.38423e+08	2.24891e+08	1.81918e+08	1.6688e+08	4.40673e+07	3.51126e+08	2.84297e+08	1.86994e+08	9.78202e+07	3.52224e+07	8.8213e+07	3.128e+08	6.42303e+07	5.09325e+07	5.74781e+07	1.89917e+07	3.51113e+08	2.86639e+08	2.62263e+08	1.33175e+08	4.6606e+07	6.47081e+07	3.53274e+08	5.64868e+07	1.1814e+08	1.36097e+08	3.95113e+07	3.64897e+08
P22307	Sterol carrier protein 2 [OS=Homo sapiens]	FALSE		27	1153	27	59	1.34902e+08	1.01913e+08	1.86343e+07	6.15049e+06	1.77748e+06	3.96234e+07	3.16246e+07	7.05326e+06	3.4894e+06	3.69694e+07	9.33942e+06	2.85055e+07	2.37441e+07	5.8293e+06	8.81997e+07	4.4491e+07	1.58861e+07	2.79336e+06	5.57391e+07	3.99083e+06	58982879	3.21065e+07	1.93589e+07	2.00171e+07	8.89476e+06	6.68919e+07	8.17441e+07	6.78655e+06	6.32491e+06	4.33085e+06	9.08142e+06	1.3287e+08	1.73804e+08	2.00305e+08	7.0341e+07	5.62319e+07	1.64043e+08	6.06983e+07	2.98817e+07	2.9774e+07	1.00153e+08	1.45036e+07	9.27974e+07	4.55909e+07	5.36106e+07	6.21873e+07	3.63035e+07	1.10001e+08	6.19578e+07	2.69871e+07	8.44602e+06	3.47248e+07	1.49159e+07	3.63662e+07	1.26626e+07	2.3418e+07	2.18969e+07	1.36326e+07	3.34213e+07	5.19416e+07	7.87083e+06	9.08355e+06	8.3835e+06	4.35705e+06	4.93701e+07	2.84485e+07	3.67839e+07	2.22572e+07	1.89864e+07	4.20363e+07	4.84596e+07	2.15011e+07	1.20671e+07	2.84079e+07	6.00597e+06	5.45824e+07	2.6961e+07	1.94537e+07	599775	478768	4.46783e+07	797096	2.00949e+07	6.62661e+06	5.14379e+06	8.40797e+06	8.28727e+07	6.21857e+07	4.7163e+07	264787	224110	6.30334e+07	247315	2.64771e+07	1.81645e+07	1.62041e+07	1.31491e+07	1.69597e+08	1.76279e+08	4.87888e+07	7.3258e+07	1.63128e+07	1.85945e+08	1.43673e+08	5.11896e+07	2.61062e+07	1.29546e+08	6.67851e+07	8.62604e+07	1.16731e+08	3.55093e+07	2.57454e+08	2.31518e+08	1.27584e+08	4.50571e+07	1.98736e+08	6.83718e+07	8.0289e+07	1.08031e+08	3.92741e+07	1.10862e+08	6.91026e+07	1.54397e+08	2.25486e+08	4.68452e+07	2.85989e+07	1.36182e+07	5.57883e+07	1.3287e+08	2.73997e+08	3.94232e+08	2.20144e+08	1.9621e+08	2.77557e+08	2.94077e+08	4.26536e+08	1.22167e+08	3.43689e+08	8.35185e+07	1.01498e+08	1.18695e+08	1.12816e+08	1.78654e+08	1.47986e+08	2.2319e+08	1.44334e+08	1.78008e+08	8.52119e+07	1.29338e+08	7.74495e+07	6.5065e+07	4.86225e+07	7.68863e+07	7.94024e+07	1.03695e+08	9.26659e+07	2.16265e+08	4.77112e+07	4.28372e+07	4.09369e+07	2.90899e+07	6.95173e+07	5.78859e+07	8.77875e+07	9.23863e+07	1.01896e+08	9.20059e+07	1.66754e+08	8.93464e+07	5.49688e+07	1.09969e+08	3.92338e+07	7.06529e+07	7.87118e+07	4.41568e+07	2.22891e+07	2.10667e+07	9.93281e+07	3.75101e+07	7.90496e+07	2.53377e+07	1.54977e+07	3.39998e+07	9.8234e+07	8.72025e+07	8.44439e+07	1.29679e+07	1.06456e+07	1.14504e+08	1.24533e+07	8.72695e+07	5.90722e+07	4.66207e+07	5.52855e+07
P49588	Alanine--tRNA ligase, cytoplasmic [OS=Homo sapiens]	FALSE		37	1153	37	106.7	1.22634e+08	8.86178e+07	2.84627e+06	1.42808e+06	3.00851e+06	2.66656e+07	5.02831e+06	2.67904e+06	5.21737e+06	2.0059e+06	5.93266e+06	1.60552e+07	6.35315e+06	5.53762e+06	5.42684e+07	6.63138e+06	5.02706e+06	2.89792e+06	1.22908e+07	2.19345e+06	8.64866e+07	2.83611e+07	1.1699e+07	6.94493e+06	4.00803e+06	6.38794e+07	1.11683e+07	2.93317e+06	4.81863e+06	5.00399e+06	9.45028e+06	7.15015e+07	7.647e+07	5.60536e+07	3.4704e+07	2.798e+07	9.35941e+07	1.67813e+07	5.72957e+06	2.68957e+07	1.53404e+07	1.0062e+07	1.33406e+08	4.16574e+07	2.48914e+07	2.82985e+07	1.87906e+07	8.29317e+07	1.22094e+07	8.37331e+06	4.19457e+06	2.73082e+06	1.13621e+07	6.68352e+07	1.80151e+07	1.7685e+07	1.4839e+07	8.96601e+06	4.59529e+07	6.49055e+06	4.89035e+06	6.7101e+06	8.10487e+06	5.46701e+06	8.34556e+07	4.30903e+07	2.84425e+07	1.01106e+07	1.72539e+07	6.25831e+07	1.25269e+07	1.65118e+07	8.82344e+06	6.57372e+06	6.75319e+06	8.08742e+07	1.78265e+07	1.30262e+07	625275	635453	4.48967e+07	402321	2.39189e+06	3.19245e+06	4.68239e+06	1.13839e+07	4.98335e+07	6.38851e+07	1.80341e+07	195263	89026.6	6.73031e+07	751688	1.99475e+07	9.28068e+06	5.61479e+06	1.02527e+07	1.54174e+08	1.53282e+08	7.45219e+06	1.70097e+07	2.76107e+07	1.25137e+08	2.2844e+07	1.94433e+07	3.90343e+07	7.02896e+06	4.24238e+07	4.85846e+07	3.12335e+07	3.37325e+07	1.58409e+08	3.45077e+07	4.03732e+07	4.67438e+07	4.38226e+07	3.75787e+07	1.17728e+08	9.54284e+07	2.37342e+07	3.84636e+07	3.1138e+07	1.47444e+08	3.08072e+07	2.02467e+07	2.17881e+07	1.57349e+07	5.80542e+07	7.15015e+07	1.20552e+08	1.10322e+08	1.08612e+08	9.76309e+07	1.58359e+08	8.13037e+07	8.17848e+07	1.10356e+08	5.26428e+07	5.79416e+07	1.45915e+08	1.08454e+08	5.23804e+07	8.12972e+07	7.6597e+07	1.68268e+08	2.84425e+07	5.52306e+07	4.2319e+07	1.01713e+07	5.8997e+07	1.19579e+08	6.91754e+07	5.80637e+07	5.3809e+07	6.8199e+07	1.27412e+08	2.70242e+07	2.96442e+07	3.16442e+07	3.95764e+07	3.65006e+07	1.17513e+08	8.76785e+07	6.78803e+07	4.19676e+07	9.25982e+07	1.36977e+08	4.31063e+07	6.86136e+07	4.01932e+07	2.54473e+07	4.4115e+07	1.04686e+08	5.2044e+07	2.95675e+07	2.32367e+07	2.79612e+07	9.98136e+07	1.89326e+07	9.40923e+06	1.22067e+07	1.41076e+07	4.60336e+07	5.90706e+07	8.95856e+07	3.22894e+07	9.56294e+06	4.22892e+06	1.2226e+08	3.78504e+07	6.57478e+07	3.01814e+07	1.61543e+07	4.31077e+07
P61106	Ras-related protein Rab-14 [OS=Homo sapiens]	FALSE		20	1152	19	23.9	1.3687e+08	8.55901e+07	7.08846e+06	4.1667e+06	5.57756e+06	1.91341e+07	5.99205e+06	3.51608e+06	4.43914e+06	1.10244e+07	1.5321e+07	1.3541e+07	9.74088e+06	4.82343e+06	3.60181e+07	6.99737e+06	6.69356e+06	3.65599e+06	1.13314e+07	6.64349e+06	9.83473e+07	2.60978e+07	1.53184e+07	9.19386e+06	7.82865e+06	5.45109e+07	2.28089e+07	4.73072e+06	1.78716e+07	2.78053e+06	1.8612e+07	2.77386e+08	5.59922e+07	30088253	3.56825e+07	2.98608e+07	8.49756e+07	1.0349e+07	6.75188e+06	2.06055e+07	1.78994e+07	2.39654e+07	1.29449e+08	3.90486e+07	1.99505e+07	3.23892e+07	2.02222e+07	6.79102e+07	1.68997e+07	9.31126e+06	5.26605e+06	8.88502e+06	2.75493e+07	4.18709e+07	1.39977e+07	1.66123e+07	1.57917e+07	1.30348e+07	4.03777e+07	9.66822e+06	4.91542e+06	2.32913e+07	4.80477e+06	1.21277e+07	9.77046e+07	26936608	2.64342e+07	1.46101e+07	2.10096e+07	5.79843e+07	1.27227e+07	1.718e+07	3.69411e+07	8.79068e+06	1.60233e+07	1.03053e+08	1.65195e+07	1.0673e+07	179862	997941	5.52031e+07	358885	2.09155e+07	1.96951e+07	1.75273e+06	2.05115e+07	2.60891e+08	5.29561e+07	4.81456e+07	287624	297605	6.95647e+07	187133	1.5618e+07	4.00876e+07	5.06603e+06	2.52648e+07	1.72071e+08	1.48045e+08	1.85592e+07	4.96292e+07	5.11882e+07	8.97926e+07	2.72223e+07	2.55182e+07	3.32119e+07	3.8631e+07	1.09558e+08	4.09764e+07	4.78883e+07	2.9382e+07	1.05136e+08	3.64122e+07	5.37572e+07	5.89715e+07	4.04016e+07	1.13818e+08	1.33873e+08	8.78132e+07	3.10769e+07	5.09189e+07	6.08201e+07	1.2582e+08	6.29171e+07	3.26546e+07	8.0809e+07	8.74328e+06	1.14336e+08	2.77386e+08	8.82697e+07	5.92184e+07	1.11674e+08	1.04193e+08	1.43776e+08	5.01397e+07	9.63774e+07	8.45472e+07	6.14243e+07	1.38004e+08	1.41586e+08	1.01662e+08	4.1983e+07	9.30491e+07	8.24327e+07	1.37789e+08	3.93688e+07	6.14174e+07	5.31291e+07	3.30936e+07	1.43048e+08	7.49138e+07	5.37493e+07	5.45418e+07	5.72637e+07	9.91481e+07	1.11953e+08	4.02548e+07	2.97962e+07	1.0984e+08	2.34618e+07	8.09708e+07	1.37576e+08	5.48096e+07	6.30873e+07	6.06445e+07	1.12754e+08	1.26912e+08	4.37802e+07	7.13904e+07	1.68277e+08	3.40293e+07	1.04672e+08	1.33395e+08	4.82281e+07	2.42262e+07	6.68413e+06	4.39114e+07	1.22727e+08	1.68886e+07	8.22774e+07	7.53067e+07	5.28078e+06	8.29435e+07	3.0925e+08	7.42599e+07	8.62032e+07	1.40863e+07	1.41368e+07	1.26369e+08	9.42285e+06	5.14776e+07	1.30368e+08	1.45754e+07	1.06226e+08
P54802	Alpha-N-acetylglucosaminidase [OS=Homo sapiens]	FALSE		27	1150	27	82.2	1.28372e+07	6.25466e+06	3.15363e+07	3.34893e+06	7.20033e+06	4.56127e+06	1.35432e+07	1.27653e+07	1.00077e+07	1.61898e+07	8.06089e+06	2.95591e+07	1.3325e+07	1.18917e+07	3.84758e+06	1.60906e+07	8.84614e+06	2.74147e+06	1.62018e+07	2.35007e+06	1.25054e+07	5.6858e+06	3.59552e+07	1.16787e+07	8.49864e+06	6.75275e+06	2.66798e+07	1.08336e+07	8.66897e+06	1.07184e+07	7.58579e+06	9.15302e+06	4.19993e+06	2.49332e+07	6.27893e+06	4.45616e+06	5.76053e+06	1.40099e+07	1.15341e+06	6.0617e+06	9.19755e+06	3.22095e+06	1.35651e+07	3.76604e+06	3.63308e+07	9.70436e+06	1.1178e+07	4.55171e+06	3.86488e+07	7.94704e+06	4.231e+06	1.30088e+07	7.54063e+06	1.47001e+07	8.03059e+06	1.86621e+07	2.14135e+07	6.29857e+06	8064602	1.44979e+07	1.15012e+07	5.95607e+06	1.1265e+07	7.48335e+06	1.46473e+07	9.39252e+06	2.48445e+07	1.0039e+07	4.92562e+06	7.48371e+06	2.74407e+07	9.84151e+06	5.16009e+06	1.631e+07	5.7203e+06	1.72967e+07	1.20615e+07	3.00714e+07	624639	425018	9.90153e+06	488245	2.20557e+07	9.42654e+06	1.19679e+07	1.31157e+07	7404438	1.22886e+07	45110760	456840	625960	6.93594e+06	561899	1.60489e+07	1.02811e+07	1.77983e+07	9.04184e+06	1.61387e+07	1.08186e+07	8.25692e+07	3.98888e+07	6.60813e+07	2.14052e+07	6.15277e+07	9.26453e+07	7.48734e+07	5.67313e+07	5.76425e+07	8.94486e+07	6.55085e+07	7.24389e+07	1.1231e+07	8.37305e+07	7.10449e+07	4.42202e+07	5.77669e+07	4.0262e+07	1.70226e+07	1.91314e+07	7.29437e+07	6.46811e+07	6.60252e+07	1.55864e+07	7.35945e+07	7.47806e+07	3.9198e+07	3.37037e+07	4.66004e+07	9.15302e+06	6.62104e+06	4.90724e+07	1.96509e+07	1.55489e+07	9.74667e+06	6.78763e+07	1.64639e+07	2.4872e+07	3.15627e+07	1.85477e+07	1.48371e+07	9.80478e+06	7.6453e+07	2.78791e+07	4.55654e+07	9.23537e+06	9.00343e+07	5.2419e+07	4.26865e+07	4.84531e+07	3.91542e+07	2.63009e+07	3.08363e+07	6.12716e+07	7.76494e+07	4.79094e+07	2.23604e+07	6.03639e+07	6.9718e+07	2.80883e+07	5.50076e+07	4.99627e+07	2.06246e+07	1.91116e+07	5.92933e+07	4.16705e+07	2.64348e+07	1.63798e+07	9.4426e+07	4.08958e+07	2.35056e+07	6.3137e+07	3.73677e+07	2.23893e+07	3.5213e+07	6.82575e+07	2.32131e+07	1.87016e+07	2.20129e+07	2.2976e+07	8.67627e+07	3.60435e+07	3.60579e+07	5.30366e+07	8.77692e+06	1.72322e+07	8.07695e+07	2.23736e+07	2.97342e+07	1.25996e+07	2.82938e+07	5.28979e+07	3.34348e+07	5.12073e+07	3.80165e+07
P43405	Tyrosine-protein kinase SYK [OS=Homo sapiens]	FALSE		28	1150	28	72	7.85203e+07	5.71306e+07	4.04235e+06	783883	835888	1.35401e+07	4.53898e+06	1.06878e+06	3.05167e+06	2.45076e+06	3.88771e+06	5.73804e+06	5.78666e+06	1.71215e+06	2.40125e+07	3.64178e+06	4.14881e+06	1.1672e+06	6.50739e+06	965469	7.22151e+07	1.7506e+07	8.99633e+06	5.14859e+06	2.41455e+06	2.83741e+07	8.5951e+06	2.81272e+06	5.72619e+06	602082	4.05947e+06	61637379	4.57532e+07	2.19242e+07	2.31582e+07	2.18955e+07	5.13038e+07	7.76124e+06	4.17657e+06	1.69002e+07	9.04853e+06	6.82947e+06	8.99315e+07	2.12185e+07	1.47532e+07	2.35683e+07	1.49305e+07	3.87697e+07	1.03072e+07	6.578e+06	2.44826e+06	1.79546e+06	6.15748e+06	4.62382e+07	1.05488e+07	9.06059e+06	7.94334e+06	4.53105e+06	2.37089e+07	6.16312e+06	3.19673e+06	6.26074e+06	1.24683e+06	2.70974e+06	6.23898e+07	2.97907e+07	1.8336e+07	1.07665e+07	1.24696e+07	3.28363e+07	8.4424e+06	1.47501e+07	1.14564e+07	1.89027e+06	2.82913e+06	6.79539e+07	1.54562e+07	1.89485e+07	201577	201630	2.56788e+07	220556	4.06323e+06	6.48864e+06	1.09799e+06	7.22192e+06	4.69378e+07	4.38674e+07	3.33119e+07	259285	147476	3.68356e+07	260741	1.68851e+07	1.51104e+07	5.54895e+06	9.86362e+06	9.87145e+07	9.88184e+07	1.05838e+07	9.33677e+06	7.67139e+06	6.35413e+07	2.06209e+07	7.75676e+06	2.28314e+07	8.58781e+06	2.78005e+07	1.73639e+07	2.84485e+07	1.04296e+07	7.00923e+07	1.89507e+07	3.33198e+07	1.88271e+07	2.32019e+07	1.65406e+07	9.8301e+07	5.89035e+07	1.82512e+07	2.85147e+07	1.87584e+07	6.54919e+07	2.37091e+07	1.94153e+07	2.58917e+07	1.89323e+06	2.49379e+07	61637379	7.21283e+07	4.31502e+07	7.24774e+07	7.64e+07	8.68046e+07	3.76024e+07	5.9617e+07	6.93436e+07	3.10513e+07	3.93273e+07	9.83639e+07	5.52416e+07	3.1046e+07	6.77081e+07	6.08622e+07	7.86632e+07	2.40112e+07	4.33887e+07	2.47005e+07	6.68747e+06	3.19723e+07	8.27276e+07	4.0506e+07	2.97478e+07	2.8804e+07	3.44649e+07	6.57366e+07	2.56609e+07	1.93779e+07	2.95251e+07	6.08833e+06	1.80916e+07	8.78501e+07	6.0617e+07	4.37604e+07	4.46902e+07	6.69218e+07	7.18696e+07	2.90511e+07	6.1293e+07	5.2187e+07	7.31735e+06	1.84812e+07	8.79612e+07	4.51239e+07	4.30102e+07	7.49109e+06	8.87212e+06	5.70886e+07	1.0379e+07	1.5984e+07	2.48101e+07	3.30814e+06	2.92037e+07	5.56381e+07	6.15149e+07	5.9644e+07	1.26984e+07	7.00535e+06	6.69142e+07	1.31293e+07	5.56539e+07	4.91401e+07	1.59648e+07	4.14717e+07
P10301	Ras-related protein R-Ras [OS=Homo sapiens]	FALSE		19	1148	16	23.5	3.64908e+08	2.80531e+08	2.25997e+07	6.49299e+06	5.49301e+06	5.04838e+07	1.6404e+07	7.00639e+06	1.27713e+07	1.35076e+07	2.09242e+07	3.53209e+07	2.0546e+07	7.34624e+06	9.10471e+07	1.78335e+07	1.65462e+07	8.13857e+06	2.21429e+07	7.49751e+06	3.71599e+08	9.40011e+07	3.98215e+07	2.00135e+07	1.23623e+07	1.39174e+08	4.65728e+07	1.00941e+07	2.95136e+07	576094	3.08881e+07	3.77602e+08	2.00404e+08	6.28719e+07	7.579e+07	7.91947e+07	2.01367e+08	2.2011e+07	1.38594e+07	5.90341e+07	2.59266e+07	5.06643e+07	4.24911e+08	1.3566e+08	6.57524e+07	8.44028e+07	4.94694e+07	1.57066e+08	5.20272e+07	2.38568e+07	1.09109e+07	6.41039e+06	4.59657e+07	2.14597e+08	5.74383e+07	5.10058e+07	3.48502e+07	2.19866e+07	1.10568e+08	3.47148e+07	1.58989e+07	3.10858e+07	4.36324e+06	2.30421e+07	3.15009e+08	1.46023e+08	9.11395e+07	3.17527e+07	4.25247e+07	1.58587e+08	3.86016e+07	5.768e+07	5.59114e+07	8.31564e+06	3.08821e+07	3.10882e+08	7.666e+07	2.61102e+07	2.93649e+06	4.15904e+06	1.42851e+08	2.2389e+06	1.28747e+07	1.96845e+07	1.57176e+06	4.65465e+07	3.24807e+08	1.80805e+08	5.80815e+07	1.08076e+06	1.12405e+06	1.72779e+08	696048	4.91607e+07	3.75384e+07	3.63041e+06	5.12168e+07	4.58757e+08	4.85233e+08	5.91711e+07	7.73375e+07	5.04123e+07	2.36911e+08	7.45245e+07	5.08495e+07	9.55498e+07	4.73327e+07	1.49627e+08	1.06884e+08	1.01009e+08	4.47498e+07	2.65765e+08	9.28003e+07	1.32886e+08	1.31276e+08	7.89499e+07	1.28449e+08	5.0583e+08	3.16292e+08	8.07874e+07	1.10842e+08	9.60417e+07	3.21236e+08	1.28468e+08	6.96761e+07	1.3345e+08	1.81151e+06	1.8975e+08	3.77602e+08	3.1593e+08	1.23742e+08	2.37197e+08	2.76335e+08	3.40707e+08	1.06641e+08	1.97831e+08	2.42225e+08	8.89708e+07	2.91749e+08	4.64753e+08	3.53186e+08	1.38367e+08	2.42476e+08	2.01655e+08	3.18684e+08	1.212e+08	1.57361e+08	1.1008e+08	2.38765e+07	2.38674e+08	3.83949e+08	2.20555e+08	1.67463e+08	1.26373e+08	1.67239e+08	3.06567e+08	1.44539e+08	9.63754e+07	1.46598e+08	2.13059e+07	1.53841e+08	4.43559e+08	2.97123e+08	2.17511e+08	1.31801e+08	2.28222e+08	3.47103e+08	1.32832e+08	2.39686e+08	2.54691e+08	3.21904e+07	2.01736e+08	4.02413e+08	2.23806e+08	5.92661e+07	1.09127e+08	1.83006e+08	3.17585e+08	1.05359e+08	5.06464e+07	7.52661e+07	4.73555e+06	1.88223e+08	3.85012e+08	2.53541e+08	1.03993e+08	5.29298e+07	5.33944e+07	3.13864e+08	3.50487e+07	1.62036e+08	1.22077e+08	1.0445e+07	2.15342e+08
P07737	Profilin-1 [OS=Homo sapiens]	FALSE	EVtop100	15	1147	15	15	9.61485e+08	7.41244e+08	6.71209e+08	1.55604e+07	5.52525e+08	2.10566e+08	3.00242e+07	2.01076e+07	3.05307e+07	7.51273e+07	5.38458e+07	1.0194e+08	6.11806e+07	2.53887e+07	3.25879e+08	4.02663e+07	3.68833e+07	1.45082e+07	8.50814e+07	2.33657e+08	8.82889e+08	2.03755e+08	1.39331e+08	6.04059e+07	3.29455e+07	4.11827e+08	8.16163e+07	2.44244e+07	3.94661e+07	1.95067e+07	6.23304e+07	1.10329e+09	6.24869e+08	2.84303e+08	2.32547e+08	2.11145e+08	611750715	6.26694e+07	1.3193e+08	1.26068e+08	1.17377e+08	8.15844e+07	1.10298e+09	3.04426e+08	2.17994e+08	2.63265e+08	1.40891e+08	5.55039e+08	9.51809e+07	2.74463e+08	1.73356e+08	6.89598e+08	1.03856e+08	6.86415e+08	4.77005e+08	7.51264e+08	1.00895e+08	6.01631e+07	2.93435e+08	5.69859e+07	3.95168e+07	5.55445e+07	4.27194e+08	4.15653e+07	6.95467e+08	3.94593e+08	2.3797e+08	3.3923e+08	9.86074e+07	4.13064e+08	6.59626e+07	1.3012e+08	8.35102e+07	4.45375e+07	5.40825e+07	7.95274e+08	1.89422e+08	1.00222e+08	9.47097e+07	1.10872e+08	3.01499e+08	1.3351e+06	3.6168e+07	4.40131e+07	1.24434e+07	6.48535e+07	7.15722e+08	5.26874e+08	1.20599e+08	1.15558e+06	1.03293e+06	4.35444e+08	723020	1.25199e+08	1.02906e+08	3.66638e+07	7.85818e+07	1.20876e+09	1.28212e+09	1.75738e+09	1.85338e+08	5.07082e+09	9.88146e+08	1.36402e+08	1.45933e+08	2.28418e+08	2.63257e+08	3.85045e+08	3.0848e+08	3.00777e+08	1.54656e+08	9.51238e+08	2.09534e+08	2.96217e+08	2.3402e+08	3.03355e+08	4.00307e+09	1.20181e+09	6.85589e+08	2.82666e+08	3.3455e+08	2.55951e+08	9.5056e+08	2.25134e+08	1.68594e+08	1.78451e+08	6.13382e+07	3.82903e+08	1.10329e+09	9.85084e+08	5.59553e+08	7.27794e+08	7.3675e+08	1.03507e+09	3.03627e+08	1.88319e+09	5.17273e+08	4.02794e+08	4.69801e+08	1.2064e+09	7.92565e+08	4.58738e+08	7.56321e+08	5.74322e+08	1.12617e+09	2.21729e+08	1.81037e+09	1.74899e+09	2.56851e+09	5.39262e+08	1.22811e+09	1.83163e+09	2.46656e+09	3.65865e+08	4.57624e+08	8.13594e+08	2.37268e+08	2.39542e+08	2.61943e+08	2.086e+09	2.77512e+08	9.79276e+08	8.02904e+08	5.67933e+08	1.40809e+09	5.29206e+08	9.04084e+08	2.26984e+08	5.40705e+08	3.80412e+08	1.72407e+08	3.53292e+08	1.02942e+09	5.53011e+08	2.27489e+08	3.51964e+09	4.87859e+09	6.70288e+08	6.28277e+07	1.42278e+08	1.68289e+08	3.74906e+07	2.62252e+08	8.48388e+08	7.38832e+08	2.15929e+08	5.65941e+07	4.90663e+07	7.9101e+08	3.64069e+07	4.1266e+08	3.34658e+08	1.05485e+08	3.30398e+08
Q14344	Guanine nucleotide-binding protein subunit alpha-13 [OS=Homo sapiens]	FALSE		21	1143	19	44	1.55095e+08	1.11588e+08	3.48461e+06	1.93475e+06	1.6966e+06	2.01727e+07	4.45901e+06	1.13767e+06	4.34199e+06	2.7627e+06	9.02512e+06	8.17893e+06	5.6719e+06	1.93464e+06	4.2043e+07	4.03373e+06	3.04639e+06	1.84237e+06	6.92588e+06	2.836e+06	1.5118e+08	2.91854e+07	7.4858e+06	5.81088e+06	3.04926e+06	6.24694e+07	1.25354e+07	2.26197e+06	6.76761e+06	166530	1.48779e+07	1.99389e+08	89478490	2.87856e+07	2.28428e+07	2.35568e+07	9.5578e+07	7.59302e+06	3.20115e+06	2.33389e+07	5.1417e+06	2.29186e+07	1.79824e+08	4.44367e+07	2.23682e+07	2.88721e+07	1.64714e+07	7.566e+07	1.15609e+07	5.85554e+06	4.22886e+06	498070	2.13267e+07	8.92495e+07	1.6905e+07	8.74375e+06	8.83645e+06	6.44976e+06	4.45144e+07	8.51317e+06	3.96048e+06	1.28246e+07	110866	9.63214e+06	1.12804e+08	5.37836e+07	2.94714e+07	1.0279e+07	1.42023e+07	6.70719e+07	1.1084e+07	1.02618e+07	1.81424e+07	1.62838e+06	1.56411e+07	1.34467e+08	23831990	6.15379e+06	792870	763565	6.33282e+07	614635	3.06681e+06	6.83412e+06	285681	1.57719e+07	1.44777e+08	7.96073e+07	2.37139e+07	42291.2	134284	9.21157e+07	134073	8.36755e+06	2.12843e+07	962480	2.44208e+07	1.94983e+08	1.93014e+08	9.1235e+06	2.30446e+07	1.55706e+07	9.46669e+07	2.02576e+07	8.25674e+06	3.2485e+07	9.68088e+06	6.45376e+07	2.47502e+07	2.78843e+07	1.17849e+07	1.22723e+08	2.09904e+07	2.44661e+07	2.97177e+07	2.4694e+07	4.8587e+07	2.0579e+08	9.82021e+07	1.51867e+07	3.21828e+07	2.36894e+07	1.44189e+08	3.45781e+07	1.56136e+07	3.06007e+07	523648	9.13971e+07	1.99389e+08	1.4106e+08	5.66546e+07	7.14901e+07	8.21968e+07	1.61715e+08	3.67874e+07	4.56938e+07	9.57626e+07	1.76445e+07	1.31976e+08	1.96685e+08	1.1569e+08	4.70706e+07	8.2945e+07	6.71432e+07	1.53513e+08	2.69316e+07	3.86234e+07	4.26649e+07	1.85514e+06	1.10737e+08	1.59682e+08	6.49128e+07	2.87076e+07	3.20426e+07	4.90594e+07	1.23423e+08	3.54456e+07	2.40076e+07	6.04799e+07	541361	6.43092e+07	1.58837e+08	1.09437e+08	7.03357e+07	4.26665e+07	7.62212e+07	1.46802e+08	3.8141e+07	4.26422e+07	8.26436e+07	6.30358e+06	1.02175e+08	1.74058e+08	6.95766e+07	1.39682e+07	2.9465e+07	3.35984e+07	1.4079e+08	2.89238e+07	1.20643e+07	2.61311e+07	860728	6.37778e+07	1.71613e+08	1.11633e+08	4.2459e+07	2.0712e+06	6.37872e+06	1.67334e+08	6.75111e+06	2.75798e+07	6.9218e+07	2.76914e+06	1.02678e+08
P11234	Ras-related protein Ral-B [OS=Homo sapiens]	FALSE		18	1141	9	23.4	3.55819e+08	2.60164e+08	2.51223e+07	7.53297e+06	5.62334e+06	9.68539e+07	1.96126e+07	6.65588e+06	1.44536e+07	2.07827e+07	2.04219e+07	4.20252e+07	2.51809e+07	9.91593e+06	1.31976e+08	2.04993e+07	1.30005e+07	6.32104e+06	2.68087e+07	6.33738e+06	3.38424e+08	7.67015e+07	5.38863e+07	1.97859e+07	1.38352e+07	2.05565e+08	5.43104e+07	9.26955e+06	2.53072e+07	4.46083e+06	2.76912e+07	3.51137e+08	1.9791e+08	9.07482e+07	8.13238e+07	8.10131e+07	3.09131e+08	3.04405e+07	1.30759e+07	7.04651e+07	2.76378e+07	4.94212e+07	4.24629e+08	1.15576e+08	9.30275e+07	8.7937e+07	5.09599e+07	2.85837e+08	6.1764e+07	2.36896e+07	1.20439e+07	1.24151e+07	4.25137e+07	2.26083e+08	5.13951e+07	4.98964e+07	3.63032e+07	2.13045e+07	1.56426e+08	3.48362e+07	1.4654e+07	3.84361e+07	4.70937e+06	1.80099e+07	2.88569e+08	1.31336e+08	9.06819e+07	3.82788e+07	4.48997e+07	2.15814e+08	4.37098e+07	5.40857e+07	4.57748e+07	1.09464e+07	2.72224e+07	3.00616e+08	5.50994e+07	3.93577e+07	1.60342e+06	1.12576e+06	1.74441e+08	1.03719e+06	1.62028e+07	2.2992e+07	4.96964e+06	3.61004e+07	2.24918e+08	1.85858e+08	5.95129e+07	652314	628290	2.72333e+08	482642	4.84485e+07	5.66672e+07	1.15894e+07	4.94193e+07	4.4733e+08	4.50004e+08	6.57759e+07	8.97246e+07	5.16084e+07	4.54517e+08	8.91012e+07	4.83056e+07	1.08136e+08	7.28255e+07	1.46035e+08	1.27173e+08	1.23795e+08	6.04031e+07	3.85237e+08	1.06672e+08	1.04409e+08	1.01959e+08	9.55857e+07	1.08574e+08	4.60671e+08	2.58083e+08	1.09321e+08	1.09581e+08	1.07484e+08	4.74477e+08	1.49812e+08	6.39846e+07	1.1443e+08	1.40269e+07	1.70111e+08	3.51137e+08	3.11999e+08	1.78607e+08	2.54516e+08	2.8268e+08	5.23041e+08	1.47481e+08	1.86647e+08	2.89128e+08	9.4843e+07	2.84591e+08	4.64444e+08	3.009e+08	1.95763e+08	2.52629e+08	2.07731e+08	5.79961e+08	1.43882e+08	1.56257e+08	1.21511e+08	4.62418e+07	2.20749e+08	4.04498e+08	1.9735e+08	1.6382e+08	1.31642e+08	1.62051e+08	4.33715e+08	1.45045e+08	8.88293e+07	1.81261e+08	2.2996e+07	1.20244e+08	4.0633e+08	2.67238e+08	2.16419e+08	1.5889e+08	2.40968e+08	4.72358e+08	1.5041e+08	2.2475e+08	2.08517e+08	4.23741e+07	1.77829e+08	3.89125e+08	1.60861e+08	8.9336e+07	5.9587e+07	4.95358e+07	3.87815e+08	4.88088e+07	6.37388e+07	8.79127e+07	1.4973e+07	1.45981e+08	2.66609e+08	2.60627e+08	1.06556e+08	3.19469e+07	2.98449e+07	4.9471e+08	2.43029e+07	1.59688e+08	1.84286e+08	3.33437e+07	2.07784e+08
Q9UJU6	Drebrin-like protein [OS=Homo sapiens]	FALSE		24	1138	24	48.2	2.37353e+08	1.66635e+08	9.24346e+06	2.41911e+06	2.09404e+06	4.0411e+07	3.79109e+06	2.89958e+06	4.61091e+06	10075197	7942485	1.81661e+07	1.14731e+07	3.24305e+06	7.84308e+07	4.52578e+06	1.33219e+07	2.59015e+06	1.65329e+07	2.39908e+06	1.80942e+08	4.62408e+07	1.93893e+07	1.08541e+07	4.73663e+06	8.73184e+07	1.0743e+07	3.09626e+06	1.00409e+07	2.70064e+06	7.3692e+06	2.1415e+08	1.58541e+08	8.43759e+07	5.98332e+07	4.67192e+07	1.49367e+08	1.32305e+07	9.56514e+06	3.02411e+07	3.53849e+07	1.00272e+07	2.60597e+08	9.2329e+07	4.3989e+07	5.71484e+07	2.92621e+07	1.20193e+08	1.07705e+07	1.97521e+07	5.46853e+06	1.34174e+07	1.08422e+07	1.12548e+08	3.3896e+07	2.48511e+07	1.76683e+07	1.07098e+07	5.44733e+07	7.74493e+06	5.62816e+06	1.15848e+07	2.91983e+06	4.49251e+06	1.87905e+08	1.17174e+08	5.50697e+07	2.48098e+07	2.54429e+07	9.33114e+07	1.07102e+07	3.49924e+07	1.7213e+07	9.16834e+06	6.77124e+06	1.51074e+08	3.73042e+07	1.79895e+07	248404	379444	6.51066e+07	109971	7.65619e+06	1.12052e+07	2.34492e+06	8.49562e+06	1.43359e+08	1.57191e+08	3.04225e+07	160663	124801	9.58315e+07	56505.7	2.71215e+07	2.54985e+07	5.42784e+06	8.88053e+06	2.98396e+08	2.88227e+08	2.42015e+07	2.88139e+07	1.92181e+07	1.89641e+08	1.72232e+07	2.10439e+07	3.44969e+07	3.53049e+07	5.67958e+07	5.49725e+07	5.64045e+07	1.97551e+07	2.28939e+08	2.35508e+07	1.0699e+08	4.17794e+07	5.89474e+07	4.11016e+07	2.46304e+08	1.5559e+08	3.93358e+07	6.0114e+07	3.67985e+07	2.01544e+08	2.96339e+07	2.13724e+07	4.54011e+07	8.49205e+06	4.52699e+07	2.1415e+08	2.49935e+08	1.66065e+08	1.87257e+08	1.63018e+08	2.52726e+08	6.41002e+07	1.36534e+08	1.24083e+08	1.21428e+08	5.77414e+07	2.85032e+08	2.40376e+08	9.25687e+07	1.64179e+08	1.19283e+08	2.43869e+08	2.50904e+07	1.30285e+08	5.5172e+07	4.99751e+07	5.62972e+07	2.01366e+08	1.30156e+08	8.15913e+07	6.40687e+07	8.14631e+07	1.51036e+08	3.22469e+07	3.41167e+07	5.46328e+07	1.42576e+07	2.99943e+07	2.64586e+08	2.38422e+08	1.31428e+08	1.02982e+08	1.36547e+08	2.04233e+08	3.68547e+07	1.45409e+08	7.84097e+07	3.54912e+07	4.42329e+07	1.95554e+08	1.08908e+08	4.08335e+07	9.2313e+06	1.66963e+07	1.44744e+08	5.17505e+06	3.0118e+07	4.28444e+07	7.06501e+06	3.43542e+07	1.69932e+08	2.20427e+08	5.44706e+07	7.8684e+06	5.92827e+06	1.74084e+08	2.84528e+06	8.93934e+07	8.29231e+07	1.56164e+07	3.73383e+07
P05154	Plasma serine protease inhibitor [OS=Homo sapiens]	FALSE		21	1134	21	45.6	1.82957e+07	1.22412e+07	2.01404e+07	6.87651e+06	1.39415e+07	6.55874e+07	2.26782e+07	2.0799e+07	5.53732e+07	1.3452e+08	7.80232e+06	1.12325e+07	2.03414e+07	1.87901e+07	7.24743e+07	2.66396e+07	1.3446e+07	1.3458e+07	1.06268e+08	4.5056e+06	2.10203e+07	3.70614e+07	2.95963e+07	1.54212e+07	1.35537e+07	8.77127e+07	4.25534e+07	2.15218e+07	5.0077e+07	1.21343e+08	1.40625e+07	1.7929e+07	2.35403e+07	1.23618e+07	1.45349e+07	8.2695e+06	5.56846e+07	2.19224e+07	4.29543e+06	4.2587e+07	9.33822e+07	8.01356e+06	1.84018e+07	3.58912e+07	1.98654e+07	1.72223e+07	1.6296e+07	6.7756e+07	5.34102e+07	1.47027e+07	2.51734e+07	1.20204e+08	1.06627e+07	5.73268e+07	6.69527e+07	1.29529e+07	2.54096e+07	1.15139e+07	8.93617e+07	2.81166e+07	2.07858e+07	5.62084e+07	7.78979e+07	1.45052e+07	5.93159e+07	6.832e+07	1.11971e+07	1.94527e+07	8.1408e+06	6.52481e+07	2.83991e+07	1.36622e+07	3.49244e+07	8.61117e+07	1.06264e+07	5.91065e+07	1.08585e+08	2.5525e+07	2.08825e+06	1.3213e+06	1.29179e+08	1.41657e+06	3.71235e+07	7.3602e+07	1.50076e+08	2.81361e+07	7.72931e+07	1.3149e+08	2.71028e+07	1.31074e+06	1.40108e+06	9.57336e+07	1.37121e+06	3.49777e+07	4.99987e+07	1.39486e+08	1.92832e+07	2.3001e+07	2.11736e+07	5.27321e+07	8.19056e+07	1.27949e+08	3.07789e+08	1.03029e+08	1.5095e+08	4.1428e+08	4.71379e+08	5.57935e+07	3.39908e+07	1.00003e+08	1.1446e+08	2.11552e+08	1.38624e+08	1.07987e+08	2.17079e+08	3.78895e+08	7.71911e+07	2.86133e+07	1.24703e+08	6.00431e+07	8.5408e+07	1.05297e+08	2.02455e+08	1.17381e+08	1.48557e+08	2.2643e+08	3.81559e+08	8.63876e+07	1.7929e+07	3.71105e+07	2.433e+07	4.54894e+07	2.88548e+07	9.42168e+07	1.06212e+08	6.13137e+07	1.7474e+08	3.20454e+08	4.61459e+07	2.01273e+07	9.34417e+07	4.1804e+07	4.9477e+07	6.64281e+07	1.37476e+08	1.24422e+08	9.69795e+07	2.53974e+08	4.47718e+08	5.53651e+07	1.02567e+08	2.57089e+08	4.2527e+07	9.21401e+07	8.75791e+07	2.47769e+08	1.17067e+08	1.25999e+08	2.65074e+08	3.80378e+08	9.68443e+07	8.35219e+07	1.39015e+08	2.67226e+07	8.07454e+07	4.36901e+07	1.4281e+08	9.77241e+07	5.67726e+07	1.5909e+08	3.33344e+08	6.94166e+07	7.6509e+07	3.17009e+08	5.79378e+07	7.76044e+07	5.814e+07	2.87188e+08	6.66616e+07	1.46037e+08	2.81426e+08	4.52163e+08	1.13775e+08	9.16201e+07	1.84387e+08	4.85268e+07	6.41932e+07	6.65536e+07	1.73906e+08	6.90457e+07	1.15288e+08	1.62599e+08	4.01315e+08	8.10764e+07
P01871	Immunoglobulin heavy constant mu [OS=Homo sapiens]	FALSE		20	1130	5	51.9	1.1711e+08	6.88002e+07	2.8115e+06	6.2087e+06	7.77625e+06	8.61133e+07	1.30224e+07	4.00296e+06	1.34317e+07	1.54614e+07	3.51772e+07	2.46831e+06	12964574	1.12838e+07	4.03068e+07	1.05224e+07	5.73108e+06	6.36278e+06	1.50091e+07	1.67792e+07	9.15742e+07	1.06661e+07	2.52743e+06	1.06811e+07	4.81949e+06	58266366	13925792	3.8464e+06	1.04455e+07	6.94326e+06	3.73669e+07	1.28298e+08	8.54125e+06	1.98141e+06	1.64488e+07	9.64031e+06	1.20348e+08	1.28403e+07	2.03714e+06	1.37431e+07	1.30288e+07	4.85841e+07	1.48674e+08	1.24014e+07	2.69623e+06	2.07661e+07	7.51118e+06	1.09278e+08	1.66017e+07	4.72589e+06	5.91045e+06	1.51905e+07	6.30177e+07	1.07312e+08	1.39805e+07	4.24015e+06	2.37596e+07	1.00397e+07	8.61717e+07	1.81189e+07	6.0684e+06	1.07166e+07	9.64185e+06	5.08923e+07	1.03733e+08	1.32901e+07	5.04021e+06	2.009e+07	1.21889e+07	1.08224e+08	2.34621e+07	9.20101e+06	1.7116e+07	1.16499e+07	5.91796e+07	2.1189e+08	1.87403e+07	7.30278e+06	1.82754e+06	1.36006e+06	9.24977e+07	1.26709e+06	1.61201e+07	1.52587e+07	6.58836e+06	7.3975e+07	2.26336e+08	2.54806e+07	1.24876e+07	2.00624e+06	1.394e+06	1.15854e+08	1.75189e+06	2.03689e+07	2.17981e+07	1.08048e+07	8.48367e+07	1.47229e+08	1.19003e+08	7.36115e+06	7.39513e+07	7.13668e+07	4.04113e+08	5.91615e+07	2.90518e+07	1.00491e+08	5.41789e+07	2.51548e+08	7.46936e+06	6.37367e+07	6.87355e+07	1.17655e+08	5.47557e+07	4.60273e+07	1.02632e+08	5.35145e+07	2.87465e+08	1.24653e+08	3.58889e+07	5.12748e+06	5.91558e+07	3.74422e+07	1.34488e+08	3.84135e+07	2.65504e+07	4.7231e+07	2.18329e+07	2.2955e+08	1.28298e+08	1.3465e+07	3.89973e+06	5.14792e+07	3.3638e+07	2.03626e+08	6.22099e+07	2.90784e+07	5.63896e+07	4.47102e+07	2.7977e+08	1.62614e+08	3.22867e+07	5.67384e+06	5.96579e+07	3.06182e+07	2.21724e+08	3.86745e+07	3.11722e+07	5.96305e+07	5.65795e+07	3.27214e+08	1.91998e+08	5.3683e+07	1.39213e+07	8.61567e+07	7.6366e+07	2.38924e+08	7.54404e+07	3.67853e+07	5.05387e+07	4.70814e+07	3.39783e+08	1.46065e+08	2.70421e+07	1.20289e+07	8.33905e+07	6.54154e+07	2.36872e+08	8.07354e+07	3.82342e+07	7.79679e+07	4.50977e+07	3.86589e+08	2.74276e+08	5.47115e+07	1.65762e+07	6.79156e+07	5.98455e+07	2.05639e+08	5.96271e+07	6.34134e+07	5.83434e+07	1.98501e+07	2.99137e+08	2.6829e+08	3.57313e+07	2.23587e+07	9.82549e+07	6.62175e+07	2.10455e+08	8.82145e+07	6.71368e+07	7.0889e+07	3.10865e+07	3.56697e+08
Q9H336	Cysteine-rich secretory protein LCCL domain-containing 1 [OS=Homo sapiens]	FALSE		26	1130	26	56.9	2.94592e+06	4.39365e+06	7.08394e+07	1.63466e+07	3.99156e+07	7.95961e+06	1.43666e+07	2.67906e+07	2.79098e+07	2.75222e+07	6.82239e+06	5.97044e+07	6.24974e+07	5.31739e+07	9.15705e+06	1.64028e+07	2.51687e+07	8.43553e+06	2.46043e+07	3.79745e+06	9.00177e+06	5.79391e+06	6.72906e+07	3.35855e+07	3.08984e+07	9.8456e+06	2.63208e+07	2.89098e+07	2.86529e+07	1.93645e+07	7.03411e+06	1.29613e+08	5.50439e+06	5.93605e+07	3.48662e+07	2.08879e+07	1.85091e+06	1.87075e+07	6.75093e+06	2.39402e+07	2.65116e+07	5.96e+06	2.19971e+06	5.08413e+06	7.22867e+07	3.56933e+07	3.36425e+07	9.75946e+06	3.11227e+07	2.71435e+07	1.61484e+07	2.7388e+07	8.0323e+06	1.33339e+07	1.18497e+07	2.79259e+07	4.28401e+07	1.38994e+07	5.19802e+06	1.12046e+07	2.36346e+07	2.83611e+07	1.04166e+07	6.72815e+06	1.25241e+07	1.56793e+07	3.04435e+07	3.53292e+07	1.11486e+07	7.47102e+06	1.68747e+07	1.98744e+07	2.41741e+07	1.79296e+07	5.57778e+06	1.89389e+07	2.50145e+07	7.42532e+07	2.63935e+06	1.94948e+06	1.20281e+07	1.08591e+06	6.06056e+07	3.87129e+07	2.20725e+07	1.73185e+07	1.07951e+08	2.45185e+07	8.3995e+07	1.64477e+06	2.38409e+06	1.16794e+07	770881	5.10087e+07	5.01396e+07	2.84392e+07	1.08441e+07	3.70357e+06	7.59966e+06	1.85474e+08	1.94703e+08	3.66327e+08	3.73529e+07	6.52686e+07	1.94435e+08	2.0881e+08	9.64418e+07	4.87861e+07	1.80671e+08	3.07251e+08	3.2391e+08	2.67293e+07	8.53551e+07	2.02134e+08	1.36066e+08	8.77259e+07	6.50588e+07	1.22534e+07	1.94952e+07	1.36515e+08	1.86009e+08	2.40047e+08	2.27252e+07	7.26043e+07	1.99555e+08	1.29558e+08	6.08909e+07	4.32114e+07	1.29613e+08	8.67747e+06	1.16831e+08	1.09119e+08	7.28841e+07	3.1317e+06	9.0636e+07	9.63638e+07	9.82298e+07	9.09785e+07	3.43205e+07	2.40596e+06	1.32364e+07	1.52117e+08	1.02541e+08	1.37139e+08	1.98018e+07	7.2502e+07	1.7904e+08	1.62922e+08	1.02011e+08	4.17071e+07	2.38566e+07	4.5501e+07	9.16865e+07	1.55346e+08	1.05724e+08	1.44123e+07	4.66518e+07	1.43268e+08	1.33748e+08	5.08646e+07	4.49206e+07	1.7635e+07	3.19037e+07	7.26557e+07	1.46646e+08	5.98326e+07	1.6352e+07	5.80673e+07	8.25868e+07	1.1012e+08	6.94066e+07	3.64366e+07	2.4515e+07	7.30289e+07	1.68543e+08	9.80847e+07	8.57811e+07	2.67406e+07	5.11015e+07	2.38411e+08	1.48023e+08	6.65021e+07	7.00317e+07	1.2796e+08	3.43821e+07	1.50391e+08	8.05519e+07	1.13248e+08	2.12163e+07	3.88169e+07	1.68127e+08	1.63057e+08	8.18222e+07	4.55941e+07
O15018	PDZ domain-containing protein 2 [OS=Homo sapiens]	FALSE		63	1128	63	301.5	6.07194e+07	4.39877e+07	1.94303e+06	286080	304944	1.4057e+07	728643	494019	1.05931e+06	753598	642582	5.28969e+06	1.9564e+06	541715	2.67994e+07	824296	1.92044e+06	326004	1.33366e+06	193017	5.31935e+07	1.97641e+07	5.32801e+06	1.44674e+06	1.23849e+06	3.27167e+07	2.49239e+06	560834	1.41805e+06	321798	656337	7.8413e+07	5.89601e+07	2.60922e+07	1.43318e+07	1.77315e+07	4.36196e+07	2.46757e+06	2.46468e+06	6.73984e+06	2.8122e+06	1.58099e+06	7.53803e+07	3.48325e+07	1.13774e+07	1.21248e+07	1.16549e+07	4.52995e+07	1.84122e+06	5.09921e+06	937098	1.13962e+06	1.62044e+06	3.71402e+07	1.16711e+07	1.00943e+07	4.04047e+06	2.05599e+06	2.56502e+07	1.17822e+06	1.49694e+06	2.3742e+07	144151	293831	5.01757e+07	4.49477e+07	2.27845e+07	3.84677e+06	8.05806e+06	3.09956e+07	1.38329e+06	1.17537e+07	5.70967e+06	460840	453239	4.83194e+07	1.36568e+07	4.07247e+06	35203.7	137414	2.34542e+07	105182	3.64275e+06	1.69537e+06	386289	897608	3.97958e+07	5.14224e+07	6.4595e+06	53450.1	54650.3	3.29234e+07	36952.2	8.27261e+06	5.56642e+06	342785	1.64621e+06	7.63355e+07	7.60853e+07	5.08728e+06	3.40747e+06	2.79863e+06	6.59669e+07	3.31027e+06	3.58539e+06	7.92534e+06	2.64072e+06	4.59503e+06	1.60071e+07	9.61808e+06	3.29987e+06	7.82271e+07	4.28939e+06	1.54234e+07	5.25849e+06	4.7551e+06	3.30681e+06	7.24083e+07	6.65017e+07	1.08091e+07	8.01259e+06	9.62169e+06	7.55152e+07	6.8751e+06	3.87124e+06	6.41189e+06	1.01188e+06	4.03196e+06	7.8413e+07	9.29486e+07	5.13535e+07	4.48536e+07	6.18707e+07	7.38032e+07	1.19551e+07	3.51813e+07	2.76545e+07	9.65047e+06	9.10407e+06	8.24483e+07	9.06853e+07	2.3942e+07	3.48327e+07	4.75095e+07	9.19123e+07	4.28921e+06	3.36346e+07	9.45438e+06	4.2447e+06	8.414e+06	6.64498e+07	4.48155e+07	3.31417e+07	1.46515e+07	1.56387e+07	7.11192e+07	4.90568e+06	9.07412e+06	1.11965e+08	703895	1.96177e+06	7.06516e+07	9.14579e+07	5.43771e+07	1.59673e+07	4.3246e+07	6.78409e+07	4.76004e+06	4.88416e+07	2.60091e+07	1.78394e+06	2.96077e+06	6.25459e+07	3.98705e+07	9.24388e+06	1.30826e+06	6.04651e+06	5.21429e+07	4.94969e+06	1.43299e+07	6.48247e+06	1.16385e+06	3.62971e+06	4.71723e+07	7.21093e+07	1.15656e+07	2.6177e+06	2.59599e+06	5.98074e+07	1.86069e+06	2.72668e+07	1.81024e+07	986224	6.92153e+06
O15143	Actin-related protein 2/3 complex subunit 1B [OS=Homo sapiens]	FALSE		19	1126	18	40.9	2.63563e+08	1.65654e+08	1.71656e+07	2.7037e+06	4.26508e+06	3.80097e+07	2.65979e+06	2.58721e+06	5.52121e+06	2.29918e+07	1.26079e+07	2.1907e+07	1.51358e+07	3.14018e+06	7.32057e+07	4.16723e+06	1.31268e+07	3.7579e+06	2.00816e+07	3.70586e+06	1.85443e+08	6.33759e+07	2.54076e+07	1.19099e+07	5.73562e+06	9.79852e+07	9.51633e+06	6.16705e+06	1.00304e+07	1.99682e+06	1.13822e+07	2.79245e+08	1.80723e+08	8.61692e+07	6.88213e+07	5.1969e+07	1.58846e+08	2.28865e+07	9.32287e+06	3.76709e+07	4.9209e+07	2.46405e+07	329198599	8.15134e+07	6.0891e+07	6.0621e+07	3.11056e+07	1.38912e+08	1.07955e+07	2.13614e+07	6.31405e+06	1.7635e+07	1.8045e+07	1.1518e+08	4.45749e+07	2.81797e+07	2.01295e+07	9.96727e+06	6.31875e+07	7.76586e+06	7.04819e+06	1.22639e+07	6.22388e+06	1.39825e+07	1.94241e+08	111433850	6.71427e+07	2.60002e+07	2.62463e+07	1.36417e+08	2.4605e+07	4.14006e+07	2.25124e+07	1.35577e+07	1.10493e+07	1.69124e+08	4.42309e+07	3.21142e+07	648828	812364	7.54319e+07	248996	7.19469e+06	4.84151e+06	3.8715e+06	1.33096e+07	1.88049e+08	1.49286e+08	3.20963e+07	139068	201654	1.29972e+08	93916.3	4.44216e+07	1.91879e+07	6.87376e+06	1.54837e+07	3.31348e+08	2.8653e+08	4.49434e+07	3.22035e+07	3.91429e+07	1.78373e+08	1.20836e+07	1.87769e+07	4.13074e+07	8.05666e+07	9.01578e+07	6.62928e+07	7.44111e+07	1.91285e+07	2.13687e+08	2.1685e+07	1.05424e+08	6.06154e+07	7.16003e+07	6.34896e+07	2.52429e+08	2.13245e+08	5.15453e+07	6.59612e+07	4.45595e+07	2.26165e+08	2.62502e+07	4.25691e+07	4.53537e+07	6.27894e+06	6.99224e+07	2.79245e+08	2.84903e+08	1.69595e+08	2.15387e+08	1.81336e+08	2.68764e+08	1.10883e+08	1.33076e+08	1.54569e+08	1.68868e+08	1.41892e+08	3.60066e+08	2.12218e+08	1.28136e+08	1.74155e+08	1.26797e+08	2.81851e+08	2.51487e+07	1.40901e+08	6.37024e+07	6.56841e+07	9.36974e+07	2.06075e+08	1.71161e+08	9.25198e+07	7.29933e+07	7.58149e+07	1.75197e+08	3.23341e+07	4.27246e+07	5.78354e+07	3.03914e+07	9.33547e+07	2.73508e+08	2.26742e+08	1.60241e+08	1.07923e+08	1.40859e+08	2.98579e+08	8.46682e+07	1.72038e+08	1.0255e+08	5.24827e+07	7.21792e+07	2.18918e+08	1.2913e+08	7.28943e+07	2.4112e+07	3.57456e+07	1.67699e+08	1.17174e+07	2.83025e+07	1.85121e+07	1.16644e+07	5.38209e+07	2.22905e+08	2.09342e+08	5.74675e+07	6.81083e+06	9.57894e+06	2.36102e+08	4.72905e+06	1.46415e+08	6.24003e+07	1.97764e+07	6.51013e+07
Q96G03	Phosphopentomutase [OS=Homo sapiens]	FALSE		35	1124	35	68.2	8.77417e+07	6.21328e+07	2.5428e+06	1.70687e+06	955197	1.47261e+07	2.8174e+06	2.58575e+06	4.81349e+06	5.08812e+06	7.89525e+06	1.20932e+07	6.15594e+06	2.64771e+06	3.1523e+07	4.56514e+06	8.15777e+06	2.38163e+06	1.18292e+07	2.37747e+06	6.81535e+07	3.17364e+07	9.73356e+06	7.75088e+06	4.32784e+06	3.94475e+07	1.02209e+07	3.21101e+06	1.37059e+07	1.07869e+06	8.57014e+06	3.09983e+08	9.95464e+07	3.5446e+07	3.37567e+07	2.57536e+07	5.98963e+07	9.11942e+06	6.99614e+06	2.20057e+07	1.8826e+07	1.19439e+07	8.8492e+07	4.32442e+07	1.32086e+07	3.0658e+07	1.79017e+07	47732381	8.10106e+06	1.10487e+07	3.41773e+06	7.72641e+06	1.49411e+07	4.86358e+07	1.95849e+07	1.08507e+07	9.8916e+06	7.68852e+06	2.85293e+07	8.43741e+06	5.34227e+06	2.85761e+07	2.35961e+06	5.1192e+06	7.64086e+07	4.96442e+07	2.11313e+07	1.20324e+07	1.41845e+07	3.84685e+07	8.88762e+06	2.06699e+07	2.78952e+07	5.27119e+06	7.59437e+06	6.94168e+07	2.11101e+07	8.33011e+06	212815	509041	3.06983e+07	251810	1.36622e+07	1.98491e+07	454647	8.87917e+06	2.65797e+08	5.79574e+07	28531633	53027	75896.4	3.971e+07	144953	2.06996e+07	4.83594e+07	2.79745e+06	9.05862e+06	1.10308e+08	1.07471e+08	6.65764e+06	2.03304e+07	8.76635e+06	6.9107e+07	1.27996e+07	1.87663e+07	3.60126e+07	1.78295e+07	5.64581e+07	3.65952e+07	3.0264e+07	1.61286e+07	9.20152e+07	2.37556e+07	6.55165e+07	3.8416e+07	4.21766e+07	4.07314e+07	9.27724e+07	1.06785e+08	1.97468e+07	4.29272e+07	3.36226e+07	9.1051e+07	2.81938e+07	2.21645e+07	6.1973e+07	3.39191e+06	5.26475e+07	3.09983e+08	1.56931e+08	6.97633e+07	1.05647e+08	8.98623e+07	1.01343e+08	4.41826e+07	9.9864e+07	9.02922e+07	6.46043e+07	6.87786e+07	9.67894e+07	1.12585e+08	2.77957e+07	8.80759e+07	7.29736e+07	9.68485e+07	1.88719e+07	7.28775e+07	3.44814e+07	2.87782e+07	7.75807e+07	8.70173e+07	7.52032e+07	3.56251e+07	3.58688e+07	5.84819e+07	7.91019e+07	3.51302e+07	3.23837e+07	1.34762e+08	1.1522e+07	3.41784e+07	1.0759e+08	1.01014e+08	5.04314e+07	4.99446e+07	7.61252e+07	8.41971e+07	3.05832e+07	8.58923e+07	1.2707e+08	2.04051e+07	4.961e+07	8.98548e+07	6.16303e+07	1.89081e+07	7.90874e+06	2.23988e+07	6.82479e+07	1.18498e+07	5.37444e+07	7.58954e+07	1.3698e+06	3.59052e+07	3.15065e+08	8.12732e+07	5.1085e+07	2.59698e+06	3.60522e+06	7.21356e+07	7.29895e+06	6.82268e+07	1.57268e+08	8.04851e+06	3.8087e+07
Q7Z404	Voltage-gated chloride channel TMC4 [OS=Homo sapiens]	FALSE		19	1119	19	79.2	1.96644e+08	1.33221e+08	1.96652e+07	6.16618e+06	7.31227e+06	4.7223e+07	1.2754e+07	5.81975e+06	1.05179e+07	2.26527e+07	3.07482e+07	3.67611e+07	2.07011e+07	1.58895e+07	9.41678e+07	1.80802e+07	1.56583e+07	5.48189e+06	2.8949e+07	7.5531e+06	1.91783e+08	7.20406e+07	4.25229e+07	1.73374e+07	1.16809e+07	1.38579e+08	4.38247e+07	8.26787e+06	2.11276e+07	2.325e+06	5.02429e+07	2.832e+08	2.17911e+08	7.20975e+07	5.98006e+07	1.18138e+08	2.49506e+08	2.33292e+07	1.43002e+07	7.91304e+07	3.23004e+07	8.99343e+07	2.56185e+08	1.09486e+08	9.00417e+07	8.48835e+07	7.08065e+07	1.93187e+08	4.15728e+07	2.39379e+07	9.03603e+06	1.25239e+07	8.19504e+07	1.42969e+08	4.34378e+07	3.73378e+07	3.30097e+07	2.43908e+07	1.0132e+08	2.55323e+07	1.23657e+07	3.07608e+07	4.75389e+06	3.09202e+07	2.08761e+08	1.2443e+08	6.93607e+07	2.57899e+07	5.9794e+07	1.87517e+08	3.06564e+07	5.51537e+07	66588788	9.36185e+06	5.47163e+07	1.75083e+08	5.03246e+07	3.88415e+07	1.61911e+06	2.07713e+06	1.21777e+08	1.07688e+06	1.02922e+07	1.43301e+07	4.51799e+06	6.30995e+07	1.89493e+08	1.92337e+08	8.32959e+07	1.02588e+06	1.48053e+06	1.95551e+08	552645	4.55317e+07	7.02766e+07	1.35684e+07	7.94497e+07	2.47218e+08	2.30432e+08	5.14879e+07	7.34449e+07	6.71086e+07	2.21608e+08	5.79421e+07	4.22373e+07	7.86906e+07	7.93784e+07	2.19877e+08	1.11243e+08	1.01771e+08	9.67914e+07	2.74875e+08	9.40841e+07	1.25754e+08	8.84235e+07	1.03217e+08	1.29401e+08	2.6106e+08	2.424e+08	8.62677e+07	9.60206e+07	9.07479e+07	3.19862e+08	1.20888e+08	5.70703e+07	9.55313e+07	7.31089e+06	3.08648e+08	2.832e+08	3.43529e+08	1.41899e+08	1.87156e+08	4.12221e+08	4.22157e+08	1.13028e+08	2.04123e+08	3.24682e+08	1.10844e+08	5.17884e+08	2.80206e+08	2.85044e+08	1.8948e+08	2.43857e+08	2.88632e+08	3.91973e+08	9.6846e+07	1.57895e+08	9.11645e+07	4.66473e+07	4.25521e+08	2.55795e+08	1.66795e+08	1.22588e+08	1.19699e+08	1.85526e+08	2.80925e+08	1.06307e+08	7.49583e+07	1.45065e+08	2.32134e+07	2.06439e+08	2.93953e+08	2.53186e+08	1.65535e+08	1.0705e+08	3.20903e+08	4.10424e+08	1.05491e+08	2.29188e+08	3.0333e+08	3.62403e+07	3.57433e+08	2.26631e+08	1.46921e+08	8.81642e+07	6.01701e+07	9.13977e+07	2.70733e+08	5.06764e+07	4.04876e+07	5.4793e+07	1.36122e+07	2.55159e+08	2.24617e+08	2.69712e+08	1.49139e+08	5.02422e+07	7.03281e+07	3.55231e+08	2.78278e+07	1.50074e+08	2.28544e+08	3.90377e+07	3.34047e+08
P50552	Vasodilator-stimulated phosphoprotein [OS=Homo sapiens]	FALSE		28	1113	28	39.8	1.07166e+08	6.74477e+07	3.34814e+06	1.07761e+06	1.27058e+06	2.6982e+07	1.95241e+06	2.38106e+06	4.1696e+06	2.78772e+06	4.45882e+06	7.37269e+06	8.66617e+06	1.65295e+06	5.09216e+07	1.63878e+06	5.70498e+06	2.85052e+06	2.5186e+06	2.1613e+06	8.34612e+07	4.3344e+07	7.46177e+06	8.73887e+06	2.50324e+06	5.78024e+07	6.66197e+06	2.68526e+06	7.4915e+06	281283	3.34386e+06	1.62662e+08	1.10497e+08	3.97787e+07	5.31781e+07	4.37227e+07	9.86994e+07	4.93915e+06	5.52638e+06	2.83775e+07	6.95236e+06	7.43939e+06	1.29975e+08	6.78851e+07	2.00213e+07	5.48421e+07	2.71804e+07	7.94107e+07	5.74002e+06	1.08074e+07	3.04251e+06	2.12213e+06	6.98094e+06	6.39681e+07	2.87459e+07	1.22624e+07	1.51157e+07	5.48089e+06	4.76585e+07	3.67745e+06	5.44571e+06	1.0115e+07	1.13199e+06	3.48595e+06	9.16636e+07	7.69638e+07	3.39754e+07	1.98541e+07	1.8026e+07	6.23853e+07	8.15646e+06	2.80414e+07	1.96075e+07	3.20408e+06	4.08552e+06	8.0954e+07	3.56208e+07	5.5269e+06	470355	222563	4.53696e+07	65067.5	5.54344e+06	1.04898e+07	473094	4.3503e+06	1.22219e+08	9.01325e+07	2.13938e+07	105714	64242	6.34605e+07	105710	1.1738e+07	2.83205e+07	1.14441e+06	5.05944e+06	1.34728e+08	1.16664e+08	8.7662e+06	1.28353e+07	1.16608e+07	1.26622e+08	8.86992e+06	1.72807e+07	3.11953e+07	9.76858e+06	3.18845e+07	2.23105e+07	4.26048e+07	1.0069e+07	1.4864e+08	8.52774e+06	4.58178e+07	4.59793e+07	8.97999e+06	3.70278e+07	1.1361e+08	1.45842e+08	1.5138e+07	4.8399e+07	1.94475e+07	1.33417e+08	1.83766e+07	1.85355e+07	3.38739e+07	884483	2.05418e+07	1.62662e+08	1.74195e+08	7.82907e+07	1.66429e+08	1.52562e+08	1.66997e+08	2.39296e+07	7.88844e+07	1.16437e+08	2.3858e+07	4.28395e+07	1.42162e+08	1.76737e+08	4.2132e+07	1.57553e+08	1.10797e+08	1.61124e+08	1.33717e+07	7.12861e+07	3.06959e+07	7.90418e+06	3.6248e+07	1.14449e+08	1.1038e+08	4.026e+07	5.48122e+07	4.16898e+07	1.32141e+08	1.53115e+07	3.30107e+07	4.77014e+07	5.52753e+06	2.3274e+07	1.2907e+08	1.56603e+08	8.1085e+07	8.24116e+07	9.67419e+07	1.36544e+08	2.80672e+07	1.16524e+08	8.93174e+07	1.24032e+07	2.66885e+07	1.04789e+08	1.03994e+08	1.25452e+07	1.74795e+07	9.79323e+06	1.00865e+08	3.06198e+06	2.18068e+07	4.01092e+07	1.42538e+06	1.75916e+07	1.44874e+08	1.26392e+08	3.83049e+07	5.17733e+06	3.05161e+06	1.1528e+08	5.32293e+06	3.8689e+07	9.21001e+07	3.29256e+06	2.12725e+07
P31947	14-3-3 protein sigma [OS=Homo sapiens]	FALSE		20	1113	16	27.8	1.51887e+08	1.56351e+08	8.10856e+06	1.66379e+06	1.42563e+06	2.27347e+07	1.69432e+06	1.52192e+06	2.15948e+06	4.22353e+06	6.10114e+06	1.96912e+07	4.66448e+06	2.12874e+06	5.02067e+07	2.30748e+06	3.26028e+06	3.40998e+06	6.73933e+06	1.3698e+06	1.34863e+08	4.38537e+07	1.93309e+07	6.30545e+06	4.26776e+06	8.64745e+07	6.85626e+06	2.39675e+06	4785144	786500	5.8872e+06	1.34697e+08	1.38571e+08	4.02008e+07	2.68383e+07	4.08442e+07	1.713e+08	4.79332e+06	3.75405e+06	2.42579e+07	7.55964e+06	5.59626e+06	1.78843e+08	7.44408e+07	3.60998e+07	2.84251e+07	23477646	1.37819e+08	6.12032e+06	6.65495e+06	2.02316e+06	4.04004e+06	5.44495e+06	1.02214e+08	2.32521e+07	1.76879e+07	7.57964e+06	8.75684e+06	6.44566e+07	4.76552e+06	3.83165e+06	9.44825e+06	722940	3.3675e+06	1.51427e+08	6.4257e+07	4.21988e+07	9.98316e+06	1.54501e+07	1.05979e+08	3.9736e+06	2.08172e+07	1.62832e+07	2.48921e+06	5.3079e+06	1.46927e+08	2.64446e+07	1.69383e+07	863086	1.55649e+06	85188732	791665	3.25964e+06	7.09324e+06	436029	8.32981e+06	1.05137e+08	1.12918e+08	2.12253e+07	280453	309848	1.27405e+08	45831.2	1.47115e+07	1.89838e+07	2.70154e+06	9.76484e+06	1.9095e+08	2.70439e+08	2.12301e+07	1.98173e+07	1.30838e+07	1.0669e+08	7.69739e+06	1.10454e+07	1.61564e+07	1.47999e+07	4.36285e+07	5.95874e+07	2.29316e+07	1.29673e+07	1.46553e+08	1.20074e+07	2.61839e+07	5.50033e+07	2.40289e+07	2.34678e+07	1.83579e+08	1.47557e+08	3.92172e+07	3.49219e+07	3.31559e+07	1.99597e+08	1.89126e+07	1.65439e+07	2.16367e+07	2.47312e+06	3.61658e+07	1.34697e+08	2.18452e+08	7.91214e+07	8.39948e+07	1.42518e+08	2.89835e+08	2.32231e+07	5.35859e+07	9.95332e+07	2.5942e+07	3.22259e+07	1.95612e+08	1.93804e+08	7.59668e+07	8.16608e+07	9.57032e+07	2.79633e+08	1.42576e+07	4.38963e+07	2.04117e+07	1.50477e+07	2.82725e+07	1.82878e+08	8.92849e+07	5.8073e+07	2.74852e+07	6.66079e+07	1.78716e+08	1.98418e+07	2.32266e+07	4.45571e+07	3.53014e+06	2.24832e+07	2.13222e+08	1.30748e+08	1.00711e+08	4.14386e+07	8.29174e+07	2.31959e+08	1.36735e+07	8.65045e+07	7.41742e+07	9.6359e+06	3.46736e+07	1.90186e+08	7.72041e+07	3.84474e+07	3.20744e+07	6.84888e+07	1.8939e+08	3.72545e+07	1.28228e+07	2.71219e+07	1.31371e+06	3.36837e+07	1.24625e+08	1.58344e+08	3.80032e+07	1.37351e+07	1.47183e+07	2.31439e+08	2.30778e+06	4.84897e+07	6.17366e+07	7.77256e+06	4.10563e+07
Q96AC1	Fermitin family homolog 2 [OS=Homo sapiens]	FALSE		31	1111	31	77.8	4.04699e+07	2.79667e+07	4.14492e+06	3.23229e+06	3.83907e+06	2.183e+07	4.19e+06	4.14617e+06	5.03644e+06	4.85742e+06	6.44554e+06	5.49965e+06	7.52301e+06	2.90288e+06	3.25177e+07	3.9794e+06	8.33709e+06	1.68951e+06	4.38908e+06	4.01766e+06	4.02001e+07	1.7751e+07	7.14236e+06	3.10044e+06	4.34703e+06	3.81136e+07	6.14523e+06	3.52265e+06	7.86288e+06	1.04211e+07	4.96917e+06	5.72258e+07	3.49108e+07	1.1633e+07	1.8384e+07	1.92571e+07	6.75815e+07	5.91219e+06	3.71504e+06	1.30289e+07	5.39735e+06	8.73757e+06	4.24048e+07	2.643e+07	1.42352e+07	2.31201e+07	1.42385e+07	5.18467e+07	8.47617e+06	1.16091e+07	1.3138e+06	2.13783e+06	1.0215e+07	2.14063e+07	1.0271e+07	7.97373e+06	7.11837e+06	5.21321e+06	3.14803e+07	8.16363e+06	3.47637e+06	3.16163e+06	2.11289e+06	5.06945e+06	3.01103e+07	2.76076e+07	1.02517e+07	9.3924e+06	8.28803e+06	4.90659e+07	6.08292e+06	1.89359e+07	4.74724e+06	999514	7.36065e+06	2.76688e+07	1.14713e+07	5.48132e+06	236027	388926	3.83146e+07	360872	7.63995e+06	1902034	707677	6.46355e+06	3.62129e+07	2.31818e+07	8.17413e+06	98661	46299.8	4.79483e+07	41563.6	1.43911e+07	7.12826e+06	1.31315e+07	8.97003e+06	5.08781e+07	4.83738e+07	1.08523e+07	3.84996e+07	3.52332e+07	1.02444e+08	1.90354e+07	3.00912e+07	3.76806e+07	1.70211e+07	4.60913e+07	1.66425e+07	3.69848e+07	1.7683e+07	9.49187e+07	2.07076e+07	6.69566e+07	2.7252e+07	1.56491e+07	6.88315e+07	5.47214e+07	5.97281e+07	1.449e+07	1.71714e+07	3.37717e+07	8.79721e+07	1.69512e+07	2.43157e+07	3.55531e+07	3.27687e+07	3.05262e+07	5.72258e+07	5.50357e+07	2.28957e+07	5.75355e+07	6.71941e+07	1.14346e+08	2.86439e+07	5.3029e+07	5.34592e+07	1.85218e+07	5.03151e+07	4.63808e+07	6.88097e+07	2.99561e+07	6.64205e+07	5.80413e+07	1.05196e+08	1.97457e+07	7.65741e+07	1.32549e+07	7.96266e+06	5.30406e+07	3.82993e+07	3.94392e+07	2.61794e+07	2.58125e+07	3.96537e+07	8.7284e+07	3.39903e+07	2.1073e+07	1.49099e+07	1.03173e+07	3.38463e+07	4.23979e+07	5.61749e+07	2.44665e+07	3.89864e+07	4.44802e+07	1.07392e+08	2.09319e+07	7.86869e+07	2.1625e+07	3.86918e+06	4.80832e+07	3.58152e+07	3.34899e+07	1.24418e+07	8.77132e+06	1.71135e+07	8.51804e+07	1.69821e+07	3.00541e+07	7.27266e+06	2.13216e+06	2.6137e+07	4.29253e+07	3.25076e+07	1.46355e+07	4.83189e+06	2.19932e+06	8.7101e+07	2.09289e+06	4.74335e+07	2.31816e+07	3.77804e+07	3.77146e+07
Q99816	Tumor susceptibility gene 101 protein [OS=Homo sapiens]	FALSE	EVtop100	23	1111	23	43.9	2.17458e+08	1.36047e+08	1.21238e+07	2.0754e+06	2.34399e+06	1.88437e+07	5.70462e+06	2.51581e+06	4.03461e+06	1.30726e+07	9.62501e+06	2.16001e+07	7.16748e+06	6.90001e+06	3.4559e+07	6.22789e+06	5.51309e+06	3.25318e+06	1.15756e+07	4.01488e+06	1.86609e+08	2.75057e+07	2.6338e+07	5.91755e+06	4.35534e+06	6.91567e+07	1.60476e+07	3.76012e+06	7.15983e+06	2.79337e+06	1.50117e+07	2.76095e+08	9.75428e+07	2.97506e+07	2.1692e+07	3.08126e+07	9.89474e+07	8.68502e+06	5.5934e+06	1.71611e+07	1.05506e+07	2.0961e+07	2.1429e+08	3.64728e+07	3.5347e+07	2.66893e+07	1.69288e+07	7.76765e+07	1.2636e+07	7.85543e+06	2.84256e+06	7.67449e+06	2.20683e+07	1.22e+08	1.6624e+07	2.02599e+07	1.09907e+07	8.58047e+06	4.1779e+07	9.75858e+06	5.59665e+06	1.29127e+07	2.86401e+06	1.031e+07	1.59595e+08	4.78205e+07	3.90272e+07	1.17263e+07	1.77877e+07	7.66585e+07	9.1875e+06	1.43585e+07	2.00513e+07	5.89627e+06	1.57028e+07	1.91401e+08	1.96408e+07	1.80819e+07	270190	852967	6.04686e+07	139713	4.99583e+06	6.79116e+06	2.20587e+06	2.15935e+07	2.1122e+08	7.51381e+07	2.61175e+07	218717	385419	7.91973e+07	160686	1.07263e+07	2.33766e+07	6.01767e+06	2.06339e+07	2.73385e+08	2.35319e+08	3.17429e+07	2.47199e+07	2.15121e+07	8.84299e+07	2.59165e+07	1.82587e+07	3.01853e+07	4.58082e+07	6.88274e+07	6.53641e+07	3.52369e+07	4.20316e+07	1.00877e+08	3.24081e+07	4.42766e+07	5.24741e+07	4.12723e+07	6.87839e+07	2.54017e+08	9.25503e+07	5.34328e+07	3.27735e+07	3.38363e+07	1.59624e+08	4.42662e+07	2.59548e+07	3.23742e+07	8.78364e+06	9.22187e+07	2.76095e+08	1.53773e+08	5.85538e+07	6.78886e+07	1.07515e+08	1.67416e+08	4.2078e+07	7.98411e+07	7.04144e+07	3.6206e+07	1.20703e+08	2.34382e+08	9.4956e+07	7.43829e+07	7.66743e+07	6.9008e+07	1.57605e+08	2.94363e+07	5.18147e+07	2.86786e+07	2.85848e+07	1.14588e+08	2.18278e+08	6.38338e+07	6.65173e+07	3.98543e+07	6.52664e+07	1.15839e+08	4.0631e+07	3.39257e+07	6.08952e+07	1.39851e+07	6.88349e+07	2.24723e+08	9.73034e+07	9.31414e+07	4.86741e+07	9.54633e+07	1.67784e+08	3.16151e+07	5.9666e+07	9.13391e+07	2.28248e+07	1.02578e+08	2.47755e+08	5.73406e+07	4.10432e+07	1.00409e+07	3.75323e+07	1.34433e+08	6.57466e+06	1.96526e+07	2.59668e+07	6.64606e+06	8.73191e+07	2.50372e+08	1.05366e+08	4.67626e+07	1.07116e+07	1.83081e+07	1.43867e+08	8.09116e+06	3.53544e+07	7.60224e+07	1.73134e+07	8.67556e+07
Q5VW32	BRO1 domain-containing protein BROX [OS=Homo sapiens]	FALSE		22	1110	22	46.4	5.33449e+08	3.32392e+08	4.64102e+07	6.18757e+06	7.60876e+06	4.43661e+07	1.78779e+07	8.43464e+06	1.2483e+07	5.0839e+07	3.08992e+07	7.02917e+07	1.81409e+07	1.80499e+07	4.5424e+07	2.42971e+07	1.1779e+07	5.16242e+06	3.85778e+07	9.74224e+06	6.02751e+08	8.37176e+07	8.50547e+07	1.39661e+07	1.19828e+07	1.20725e+08	5.71309e+07	1.00729e+07	1.77214e+07	8.44223e+06	5.16037e+07	7.39883e+08	1.86787e+08	6.74844e+07	4.02271e+07	5.42779e+07	1.38179e+08	2.42233e+07	8.13308e+06	3.29493e+07	2.85044e+07	6.53063e+07	5.84379e+08	8.76753e+07	9.94046e+07	4.91325e+07	4.14299e+07	1.17317e+08	6.06186e+07	1.47201e+07	6.38054e+06	2.83758e+07	6.71572e+07	3.80922e+08	5.08277e+07	8.00218e+07	2.8139e+07	2.8932e+07	1.08278e+08	3.56414e+07	1.48182e+07	2.84209e+07	1.24098e+07	3.62554e+07	4.10724e+08	1.11575e+08	1.14054e+08	22017825	4.01192e+07	1.36189e+08	4.04528e+07	3.26226e+07	4.10373e+07	1.5406e+07	4.96182e+07	5.01696e+08	5.53894e+07	6.17107e+07	617879	764839	9.60439e+07	679260	1.67907e+07	1.90893e+07	9.48761e+06	5.86204e+07	6.43645e+08	1.62069e+08	9.84532e+07	371049	522222	1.10482e+08	280903	2.02459e+07	3.78591e+07	1.85671e+07	6.62915e+07	6.70644e+08	5.74936e+08	1.21512e+08	7.36997e+07	6.98296e+07	2.08202e+08	8.12203e+07	6.12151e+07	9.33931e+07	1.78147e+08	2.20956e+08	2.1271e+08	8.91845e+07	1.09951e+08	1.32592e+08	1.26435e+08	9.45994e+07	8.32704e+07	1.37548e+08	1.66906e+08	8.20481e+08	2.8169e+08	1.72553e+08	7.73493e+07	9.30932e+07	2.78651e+08	1.57592e+08	6.95299e+07	8.01297e+07	2.65463e+07	3.17008e+08	7.39883e+08	2.94463e+08	1.3282e+08	1.25897e+08	1.89392e+08	2.33795e+08	1.17359e+08	1.16093e+08	1.35195e+08	9.78168e+07	3.76064e+08	6.39173e+08	2.2826e+08	2.09183e+08	1.4115e+08	1.68883e+08	2.38035e+08	1.41214e+08	9.70946e+07	6.43732e+07	1.0569e+08	3.48709e+08	6.81531e+08	1.95171e+08	2.62728e+08	1.02037e+08	2.20068e+08	3.00219e+08	1.48397e+08	8.98249e+07	1.3403e+08	6.05976e+07	2.4206e+08	5.78334e+08	2.2703e+08	2.72198e+08	9.13927e+07	2.15312e+08	2.98081e+08	1.39202e+08	1.35561e+08	1.86936e+08	5.96377e+07	3.24129e+08	6.49408e+08	1.61707e+08	1.40074e+08	2.29619e+07	3.36544e+07	2.13523e+08	3.1965e+07	6.60514e+07	7.29903e+07	2.85852e+07	2.37047e+08	7.62951e+08	2.27268e+08	1.76278e+08	1.8172e+07	2.48065e+07	2.00698e+08	1.41446e+07	6.67315e+07	1.23121e+08	5.34192e+07	2.78723e+08
Q13188	Serine/threonine-protein kinase 3 [OS=Homo sapiens]	FALSE		29	1108	24	56.3	1.5251e+08	9.52113e+07	1.24375e+07	3.10999e+06	3.58952e+06	3.00787e+07	6.19378e+06	2.18322e+06	1.05973e+07	1.05829e+07	9.47432e+06	1.31691e+07	1.15672e+07	4.09028e+06	4.95978e+07	6.4225e+06	7.88297e+06	4.2303e+06	1.16414e+07	2.57303e+06	1.16883e+08	5.74188e+07	2.05658e+07	1.00111e+07	7.8232e+06	5.76333e+07	1.027e+07	4.61661e+06	1.2941e+07	2.43723e+06	8.33273e+06	1.3144e+08	1.25863e+08	5.36196e+07	3.34782e+07	3.11012e+07	8.46686e+07	8.82906e+06	7.05521e+06	3.45698e+07	1.31795e+07	1.26248e+07	1.55168e+08	6.92008e+07	2.80373e+07	3.63194e+07	2.2481e+07	6.73137e+07	7.30826e+06	1.06517e+07	7.24925e+06	6442959	1.36776e+07	8.83177e+07	4.44422e+07	2.19766e+07	1.57083e+07	1.25682e+07	3.95665e+07	9.01614e+06	6.1006e+06	2.41357e+07	2.60471e+06	5.1459e+06	1.11325e+08	8.37679e+07	3.30342e+07	1.66028e+07	1.77121e+07	5.70939e+07	7.94503e+06	1.99193e+07	2.85619e+07	5.78545e+06	8.29199e+06	1.11371e+08	4.90348e+07	1.76639e+07	719899	538303	4.35445e+07	325298	7.39644e+06	1.57983e+07	3.15738e+06	1.17571e+07	1.19325e+08	1.1168e+08	2.64891e+07	481108	558396	5.15672e+07	302476	1.84556e+07	2.97298e+07	2.88925e+06	1.3059e+07	1.91733e+08	1.64686e+08	3.25642e+07	3.70428e+07	3.2943e+07	1.41154e+08	2.81388e+07	1.58449e+07	7.92847e+07	3.70842e+07	6.77498e+07	3.98511e+07	5.68669e+07	2.4916e+07	1.44775e+08	3.34208e+07	6.33095e+07	6.82352e+07	4.15071e+07	4.40818e+07	1.59104e+08	1.93201e+08	4.17227e+07	5.54452e+07	6.07778e+07	1.33027e+08	2.83291e+07	3.18669e+07	5.85146e+07	7.66379e+06	5.1189e+07	1.3144e+08	1.98419e+08	1.05532e+08	1.04775e+08	1.08522e+08	1.43257e+08	4.27759e+07	1.00707e+08	1.41845e+08	4.52274e+07	7.26998e+07	1.69718e+08	1.80162e+08	5.90006e+07	1.0434e+08	9.16404e+07	1.36579e+08	1.7025e+07	7.02587e+07	7.31377e+07	2.39978e+07	7.10199e+07	1.58015e+08	1.70652e+08	7.21538e+07	5.69612e+07	9.55983e+07	1.09704e+08	3.75398e+07	3.69805e+07	1.13822e+08	1.27189e+07	3.43567e+07	1.56756e+08	1.70448e+08	7.88386e+07	6.89156e+07	9.50576e+07	1.24963e+08	2.73396e+07	8.27732e+07	1.30107e+08	2.23958e+07	5.41671e+07	1.44161e+08	1.43155e+08	4.00943e+07	2.67532e+07	2.36864e+07	9.68074e+07	1.5308e+07	2.90962e+07	6.04069e+07	9.51284e+06	4.7543e+07	1.41443e+08	1.56608e+08	4.74279e+07	2.35621e+07	2.65248e+07	9.3675e+07	1.52309e+07	6.08304e+07	9.66835e+07	8.31265e+06	5.49067e+07
P34932	Heat shock 70 kDa protein 4 [OS=Homo sapiens]	FALSE		37	1106	35	94.3	6.95415e+07	4.20875e+07	2.82537e+06	1.02775e+06	142491	1.03006e+07	1.4397e+06	568589	1.10439e+06	2.7937e+06	3.27436e+06	2.71e+06	2.04417e+06	780481	1.67898e+07	1.24888e+06	1.99398e+06	649089	1.59976e+06	870976	3.87159e+07	1.29009e+07	3.75949e+06	1.39179e+06	615812	20906833	1.9898e+06	316598	2.21488e+06	168895	4.05567e+06	5.84942e+07	3.07018e+07	2.0523e+07	1.22372e+07	1.01868e+07	4.18081e+07	1.44017e+06	2.56373e+06	1.00381e+07	4.5799e+06	5.57422e+06	6.33486e+07	2.45312e+07	6.74552e+06	1.076e+07	6.92168e+06	3.19286e+07	1.8649e+06	3.58792e+06	1.45126e+06	632186	7.7996e+06	2.58067e+07	5.07274e+06	3.12252e+06	2.19347e+06	1.53319e+06	13336883	2.16498e+06	681273	2.37942e+06	319174	2.4379e+06	3.10568e+07	1.48641e+07	4.75658e+06	3.57067e+06	4.74999e+06	2.1703e+07	2.37395e+06	4.94691e+06	7.62365e+06	813740	3.10737e+06	4.05234e+07	8.62801e+06	2.01673e+06	66469.6	187790	1.39024e+07	16217.1	2.20939e+06	4.0379e+06	187384	3.23505e+06	3.27951e+07	1.77391e+07	2.83681e+06	37210	254066	2.25561e+07	45720.6	2.63141e+06	4.78194e+06	335178	6.77188e+06	8.74265e+07	7.27984e+07	7.39747e+06	1.22415e+07	1.30772e+06	4.83386e+07	6.54065e+06	4.12658e+06	8.26256e+06	9.78951e+06	2.34146e+07	8.20074e+06	1.00496e+07	4.75432e+06	4.90091e+07	6.49881e+06	1.6014e+07	1.04699e+07	5.70389e+06	1.49218e+07	5.2701e+07	4.34084e+07	7.62702e+06	7.70824e+06	4.78419e+06	4.82562e+07	5.48875e+06	2.18537e+06	1.00149e+07	531084	2.49145e+07	5.84942e+07	4.84003e+07	4.03925e+07	3.82983e+07	3.5545e+07	7.07381e+07	6.97747e+06	3.6595e+07	4.11877e+07	1.57166e+07	3.2099e+07	6.92885e+07	6.38663e+07	1.4195e+07	3.09118e+07	2.82152e+07	6.47829e+07	4.34438e+06	2.36661e+07	1.46417e+07	2.35467e+06	4.04988e+07	4.61724e+07	1.94786e+07	1.02519e+07	7.95392e+06	1.1662e+07	3.69786e+07	9.01417e+06	4.12973e+06	1.12211e+07	1.55854e+06	1.62767e+07	4.37306e+07	3.0245e+07	1.13519e+07	1.48213e+07	2.54922e+07	4.75018e+07	8.16898e+06	2.05566e+07	3.47278e+07	3.15004e+06	2.02988e+07	5.24545e+07	2.51892e+07	4.57766e+06	2.47017e+06	8.26311e+06	3.09075e+07	763154	8.69131e+06	1.54394e+07	564568	1.30818e+07	3.8874e+07	2.48755e+07	5.07923e+06	1.82235e+06	1.20686e+07	4.09746e+07	2.30221e+06	8.67322e+06	1.55512e+07	964336	2.84724e+07
Q04828	Aldo-keto reductase family 1 member C1 [OS=Homo sapiens]	FALSE		20	1106	1	36.8	2.62642e+07	1.37437e+07	1.30445e+07	2.13294e+06	1.67754e+06	2.0916e+06	7.15109e+06	3.76922e+06	1.64089e+06	4.55866e+06	4.54482e+06	9.11119e+06	1.07275e+07	2.8563e+06	5.34592e+06	1.02176e+07	8.53196e+06	762198	6.87321e+06	1735528	1.63919e+07	9.01675e+06	1.76479e+07	8.41253e+06	2.08552e+06	2.3833e+06	1.68162e+07	5.16627e+06	1.67635e+06	398795	6.55328e+06	2.06467e+07	2.6394e+07	3.46454e+07	3.75949e+07	1.77732e+07	7.41586e+06	1.38642e+07	6.23389e+06	7.50692e+06	1.37554e+07	1.05628e+07	2.16052e+07	9.83899e+06	1.3171e+07	3.55151e+07	8.31173e+06	1.53436e+06	1.42886e+07	1.36545e+07	1.53654e+06	3.73676e+06	6.84105e+06	1.63529e+07	5.24636e+06	1.79006e+07	1.62575e+07	3.82509e+06	2.44259e+06	1.71742e+07	8.74562e+06	3.18932e+06	1.38077e+06	5.22881e+06	1.66321e+07	1.20578e+07	2.33705e+07	2.04509e+07	6.19204e+06	6.20904e+06	1.94624e+07	2.54089e+07	4.25553e+06	1983588	5.58395e+06	2.21617e+07	9.47741e+06	1.66834e+07	582282	454894	2.92198e+06	584413	5.38965e+06	1.39196e+06	1.23279e+06	9.50041e+06	1.76337e+07	1.96425e+07	2.72201e+07	150788	243940	3.38617e+06	209586	2.04456e+07	4.06979e+06	1.60387e+06	9.14038e+06	3.30189e+07	2.37723e+07	3.41536e+07	2.54053e+07	1.53957e+07	9.81546e+06	3.24879e+07	2.73554e+07	1.22765e+07	1.59742e+07	3.24995e+07	2.75714e+07	5.27387e+07	1.73992e+07	1.56047e+07	5.31691e+07	6.85217e+07	1.22943e+07	2.45062e+07	2.97335e+07	2.2313e+07	3.03393e+07	3.5803e+07	4.65916e+07	1.62022e+07	5.50102e+06	4.63864e+07	3.5661e+07	7.57986e+06	1.254e+06	4.02576e+07	2.06467e+07	4.16093e+07	6.81877e+07	1.17659e+08	6.20161e+07	1.25474e+07	6.71707e+07	8.89835e+07	3.08019e+07	4.72037e+07	6.08257e+07	2.3631e+07	2.56155e+07	2.77166e+07	1.02029e+08	3.38816e+07	3.11319e+06	3.3286e+07	9.00655e+07	1.55022e+07	1.39181e+07	3.55217e+07	2.9258e+07	2.01453e+07	5.87714e+07	5.89528e+07	2.90951e+07	6.77247e+06	7.15068e+07	5.3014e+07	1.50405e+07	6.74233e+06	3.49103e+07	2.34194e+07	2.45349e+07	5.57755e+07	8.48887e+07	3.32314e+07	1.35899e+07	6.69719e+07	1.05585e+08	1.93851e+07	7.6786e+06	3.6477e+07	2.86867e+07	2.7669e+07	3.78687e+07	2.1639e+07	2.00162e+07	6.49609e+06	2.75016e+07	2.12018e+07	5.32232e+06	3.71427e+06	3.84174e+07	2.09023e+07	2.75445e+07	4.87368e+07	7.38478e+06	1.15876e+07	6.15118e+06	1.05535e+07	6.73896e+07	1.32352e+07	4.61448e+06	3.84308e+07
P04439	HLA class I histocompatibility antigen, A alpha chain [OS=Homo sapiens]	FALSE		24	1106	14	40.8	6.86693e+07	5.19497e+07	2.07905e+07	6.55e+06	1.0857e+07	2.96358e+07	2.98048e+07	1.66441e+07	2.6943e+07	3.12861e+07	3.94882e+07	3.44584e+07	1.95826e+07	1.07411e+07	5.55138e+07	2.96825e+07	1.9167e+07	1.67176e+07	3.41495e+07	1.76466e+07	6.7888e+07	7.26876e+07	4.52979e+07	1.80814e+07	1.32495e+07	7.34822e+07	5.97632e+07	1.6724e+07	3.76397e+07	2.65285e+07	4.78146e+07	5.32392e+07	1.44762e+08	6.04495e+07	4.89571e+07	6.04968e+07	9.01581e+07	3.53525e+07	9.63319e+06	5.54984e+07	2.74334e+07	6.80412e+07	8.53728e+07	9.39833e+07	5.01705e+07	5.8215e+07	4.62233e+07	7.91075e+07	7.41504e+07	2.0292e+07	1.93278e+07	2.6511e+07	6.7664e+07	7.63893e+07	5.3505e+07	4.15536e+07	2.66571e+07	2.2688e+07	6.0123e+07	4.1932e+07	2.07359e+07	3.82811e+07	1.55301e+07	4.16508e+07	1.10897e+08	1.20132e+08	6.76262e+07	3.20624e+07	3.60385e+07	7.60337e+07	3.68355e+07	4.36166e+07	5.02366e+07	2.20559e+07	5.2072e+07	8.35895e+07	6.79023e+07	3.71711e+07	1.53254e+06	1.8683e+06	8.65158e+07	1.62993e+06	2.93681e+07	4.05601e+07	2.44864e+07	6.71039e+07	5.70772e+07	1.74361e+08	60278539	930104	1.09902e+06	1.03828e+08	646126	5.22126e+07	7.6823e+07	3.67517e+07	8.33347e+07	8.633e+07	8.9857e+07	5.44344e+07	7.80165e+07	9.96402e+07	1.39075e+08	1.35405e+08	1.20796e+08	2.01577e+08	1.09631e+08	2.82376e+08	1.04275e+08	9.62725e+07	6.54297e+07	1.62044e+08	1.54459e+08	1.53934e+08	2.69656e+08	1.21759e+08	3.02326e+08	9.24109e+07	2.44577e+08	9.18974e+07	1.00141e+08	1.02934e+08	1.69608e+08	1.64853e+08	1.1544e+08	1.70193e+08	8.34179e+07	2.93731e+08	5.32392e+07	2.28213e+08	1.18974e+08	1.53219e+08	2.11092e+08	1.52545e+08	1.71279e+08	1.37506e+08	2.27717e+08	9.41416e+07	3.91813e+08	9.33777e+07	2.44683e+08	1.05577e+08	1.67243e+08	1.88422e+08	1.60508e+08	1.72737e+08	1.33847e+08	1.94998e+08	9.87444e+07	3.5134e+08	1.36673e+08	2.05452e+08	1.36429e+08	9.66637e+07	1.72574e+08	1.667e+08	1.74589e+08	1.25697e+08	1.8053e+08	7.58338e+07	2.78083e+08	1.56152e+08	2.4444e+08	1.61395e+08	1.33086e+08	1.93411e+08	1.66417e+08	1.26754e+08	1.81246e+08	2.28842e+08	8.53798e+07	3.40159e+08	1.082e+08	1.98238e+08	8.43727e+07	5.6953e+07	8.2209e+07	1.92341e+08	7.67022e+07	1.15528e+08	1.55086e+08	7.3775e+07	2.71352e+08	6.7657e+07	2.44505e+08	1.07927e+08	4.55515e+07	5.22055e+07	1.8861e+08	3.2535e+07	1.72095e+08	2.49834e+08	1.05738e+08	3.50381e+08
O95573	Fatty acid CoA ligase Acsl3 [OS=Homo sapiens]	FALSE		25	1104	23	80.4	6.5231e+07	4.06832e+07	1.33645e+07	4.13877e+06	2.62711e+06	2.42198e+07	1.23452e+07	2.94722e+06	4.12861e+06	5.44219e+06	8.3946e+06	1.62983e+07	7.39413e+06	4.58489e+06	2.55659e+07	1.02994e+07	4.39999e+06	823441	9.56999e+06	2.27382e+06	5.48504e+07	1.62989e+07	1.33974e+07	9.37512e+06	6.58787e+06	4.83184e+07	2.50004e+07	3.18397e+06	3.29474e+06	2.0137e+06	1.12886e+07	5.77956e+07	1.91438e+07	1.70501e+07	1.11708e+07	6.32271e+06	5.56142e+07	1.66877e+07	3.28894e+06	6.76351e+06	5.28511e+06	1.38673e+07	4.88724e+07	1.68901e+07	1.16432e+07	1.41322e+07	7.74644e+06	4.72861e+07	2.21002e+07	5.61244e+06	2.2379e+06	2.52453e+06	1.44623e+07	3.22731e+07	1.05395e+07	1.52653e+07	1.34237e+07	5.9868e+06	4.75756e+07	1.41249e+07	5.20346e+06	5.59728e+06	5.00717e+06	8.94119e+06	4.40598e+07	1.76965e+07	2.62972e+07	9.42982e+06	8.23359e+06	4.40526e+07	2.31458e+07	4.11785e+06	4.96383e+06	3.50253e+06	1.78798e+07	1.63063e+08	3.49954e+07	1.90271e+07	1.42579e+06	676217	1.78137e+08	585951	7.24298e+06	4.91449e+06	5.15777e+06	3.45158e+07	1.87607e+08	8.75732e+07	5.53614e+07	1.04937e+06	264850	1.59618e+08	932224	1.65561e+07	2.30157e+07	1.00675e+07	3.45577e+07	8.20074e+07	7.03694e+07	3.49913e+07	4.92965e+07	2.41104e+07	1.13659e+08	5.60851e+07	2.13897e+07	3.08886e+07	1.90702e+07	6.00288e+07	4.93204e+07	3.63512e+07	2.7929e+07	7.46266e+07	5.35951e+07	3.53371e+07	1.32822e+07	3.41215e+07	3.89557e+07	7.46638e+07	5.4842e+07	2.71797e+07	5.19228e+07	5.11806e+07	1.11526e+08	6.89621e+07	2.19779e+07	1.48976e+07	6.332e+06	6.93474e+07	5.77956e+07	3.01795e+07	3.35573e+07	3.49609e+07	2.20619e+07	9.40977e+07	8.08501e+07	4.69469e+07	2.77516e+07	1.81366e+07	7.98544e+07	5.34549e+07	4.39728e+07	2.45014e+07	4.05996e+07	3.15772e+07	9.5943e+07	5.14836e+07	3.70199e+07	2.25782e+07	9.40298e+06	7.50945e+07	5.77417e+07	4.04702e+07	5.01191e+07	4.86769e+07	4.5538e+07	1.31911e+08	5.88109e+07	3.15422e+07	2.63963e+07	2.44502e+07	5.9696e+07	6.204e+07	3.60082e+07	6.27603e+07	3.91418e+07	4.41881e+07	9.6419e+07	7.96471e+07	1.71115e+07	2.26116e+07	1.35585e+07	1.16799e+08	2.11073e+08	1.02168e+08	4.31886e+07	5.29856e+07	2.97549e+07	3.96031e+08	2.7574e+07	2.84925e+07	1.87911e+07	1.55398e+07	1.39573e+08	2.22382e+08	1.22803e+08	9.91229e+07	5.13925e+07	1.25808e+07	2.89957e+08	4.69411e+07	5.45696e+07	7.48487e+07	2.89651e+07	1.45298e+08
P78371	T-complex protein 1 subunit beta [OS=Homo sapiens]	FALSE	EVtop100	33	1103	33	57.5	7.88697e+07	5.37301e+07	2.94882e+06	426727	416916	1.14035e+07	1.68206e+06	919349	1.61365e+06	1.18916e+06	5.10671e+06	4.76457e+06	1.40764e+06	1.1624e+06	2.84897e+07	2.8034e+06	2.96528e+06	1.76677e+06	2.59853e+06	2.90545e+06	3.42577e+07	1.22368e+07	4.27807e+06	2.38489e+06	1.53987e+06	2.68912e+07	4.76618e+06	1.1709e+06	3.17563e+06	199779	6.12177e+06	6.78571e+07	4.23909e+07	4.35057e+07	1.06548e+07	1.09113e+07	5.41066e+07	4.48001e+06	7.49779e+06	1.04069e+07	6.8074e+06	9.4376e+06	5.22715e+07	1.47934e+07	1.10965e+07	1.07003e+07	7.14163e+06	3.65178e+07	2.6636e+06	4.01391e+06	3.13658e+06	1.32143e+06	9.91423e+06	2.40307e+07	4.06191e+06	4.77236e+06	2.82596e+06	2.78072e+06	1.86904e+07	3.5298e+06	1.63252e+06	4.13216e+06	366875	3.50799e+06	2.91609e+07	1.01436e+07	1.37482e+07	4.02288e+06	3.72345e+06	2.45571e+07	3.28917e+06	5.97078e+06	7.74e+06	927798	5.39782e+06	5.15196e+07	5.19716e+06	2.46274e+06	112494	318381	2.00465e+07	66457.4	3.23323e+06	4.15552e+06	165148	6.28416e+06	7.69817e+07	1.91036e+07	8.66987e+06	83199.9	144635	3.03898e+07	51661.2	4.71433e+06	9.39656e+06	416804	8.5925e+06	9.91538e+07	9.29366e+07	7.72069e+06	5.08272e+06	3.82626e+06	5.35147e+07	7.64172e+06	6.67225e+06	1.20727e+07	4.16697e+06	3.65175e+07	1.4418e+07	6.92028e+06	7.0808e+06	8.3161e+07	1.45881e+07	2.38147e+07	2.84981e+07	9.26497e+06	4.97768e+07	4.66325e+07	4.11741e+07	8.67907e+06	1.32084e+07	1.19631e+07	6.20692e+07	1.31472e+07	8.08236e+06	1.43591e+07	628199	3.76068e+07	6.78571e+07	6.68278e+07	8.56261e+07	3.33458e+07	3.80729e+07	9.15469e+07	2.17052e+07	1.07025e+08	4.27009e+07	2.33606e+07	5.43462e+07	5.71727e+07	3.85143e+07	2.33511e+07	3.07403e+07	2.91118e+07	7.40943e+07	6.20499e+06	2.64759e+07	3.16449e+07	4.92187e+06	5.14789e+07	4.29947e+07	1.55971e+07	1.56687e+07	1.02475e+07	2.11512e+07	5.18221e+07	1.46967e+07	9.89598e+06	1.94869e+07	1.79146e+06	2.34211e+07	4.1061e+07	2.06399e+07	3.28111e+07	1.66984e+07	1.9983e+07	5.37488e+07	1.13183e+07	2.48112e+07	3.52578e+07	3.59157e+06	3.52611e+07	6.66882e+07	1.51729e+07	5.59003e+06	4.18057e+06	1.40094e+07	4.45671e+07	3.12739e+06	1.27189e+07	1.58892e+07	497574	2.54116e+07	9.1251e+07	2.67889e+07	1.55231e+07	4.07469e+06	6.87044e+06	5.5205e+07	2.60134e+06	1.55386e+07	3.05583e+07	1.19918e+06	3.61272e+07
P13866	Sodium/glucose cotransporter 1 [OS=Homo sapiens]	FALSE		22	1100	22	73.4	2.59895e+08	2.00116e+08	7.39256e+06	3.95836e+06	1.62549e+06	4.62206e+07	6.39261e+06	2.09082e+06	4.31019e+06	1.20847e+07	1.84606e+07	1.46161e+07	1.03678e+07	3.11632e+06	6.65829e+07	5.00703e+06	8.93132e+06	2.37477e+06	1.77151e+07	3.75493e+06	2.70092e+08	8.32265e+07	1.96318e+07	1.02643e+07	4.0779e+06	1.03345e+08	1.16025e+07	2.90647e+06	1.07169e+07	1.90368e+06	3.22727e+07	4.29801e+08	2.15162e+08	3.46737e+07	3.78e+07	3.90641e+07	1.30822e+08	8.06801e+06	4.24185e+06	2.7824e+07	1.77156e+07	5.28573e+07	3.37064e+08	1.28669e+08	3.0822e+07	4.08062e+07	2.65762e+07	1.25917e+08	1.43299e+07	8.63996e+06	4.89372e+06	5.84757e+06	4.83789e+07	1.73364e+08	5.64906e+07	1.82512e+07	1.61817e+07	9.89727e+06	7.37683e+07	1.06895e+07	5.83438e+06	1.67776e+07	2.43059e+06	2.21069e+07	2.5291e+08	1.57113e+08	4.39525e+07	1.7136e+07	2.29788e+07	1.05321e+08	1.01376e+07	2.06179e+07	2.31306e+07	6.20724e+06	3.0603e+07	2.30953e+08	6.32443e+07	1.73686e+07	889018	863056	9.177e+07	424122	3836050	1.02768e+07	1.94041e+06	4.15646e+07	2.89919e+08	2.01147e+08	3.44134e+07	397457	461126	1.35244e+08	298564	1.93571e+07	2.70623e+07	6.49817e+06	4.52168e+07	3.26736e+08	3.4614e+08	1.93554e+07	4.71477e+07	1.4918e+07	2.16905e+08	2.90421e+07	1.51743e+07	3.22471e+07	4.23466e+07	1.3201e+08	4.42298e+07	5.09706e+07	1.89831e+07	1.94355e+08	2.60551e+07	7.1729e+07	3.83053e+07	6.31627e+07	6.43304e+07	3.67656e+08	2.80038e+08	3.98277e+07	5.68476e+07	3.16809e+07	2.38536e+08	3.20049e+07	2.00624e+07	4.84578e+07	5.98606e+06	1.98255e+08	4.29801e+08	3.39195e+08	6.82433e+07	1.18301e+08	1.36306e+08	2.21347e+08	3.90886e+07	6.05488e+07	1.14166e+08	6.07935e+07	3.04377e+08	3.68669e+08	3.34985e+08	6.48606e+07	1.1723e+08	1.08334e+08	2.55484e+08	3.33822e+07	5.69895e+07	4.93728e+07	2.17801e+07	2.51204e+08	3.10175e+08	2.16916e+08	5.99226e+07	5.86781e+07	7.52825e+07	2.04534e+08	4.45069e+07	3.53667e+07	7.91216e+07	1.18686e+07	1.47597e+08	3.56118e+08	3.19688e+08	1.04896e+08	7.11289e+07	1.23323e+08	2.30518e+08	3.48845e+07	8.56765e+07	1.05366e+08	2.40286e+07	1.99913e+08	2.98952e+08	1.84639e+08	3.94241e+07	3.30381e+07	3.79762e+07	2.04022e+08	1.99585e+07	1.50903e+07	3.92946e+07	5.84625e+06	1.68077e+08	3.43658e+08	2.82067e+08	6.16163e+07	1.94653e+07	2.19043e+07	2.45678e+08	1.50339e+07	6.38018e+07	8.80086e+07	1.86958e+07	1.90114e+08
Q9UPX8	SH3 and multiple ankyrin repeat domains protein 2 [OS=Homo sapiens]	FALSE		60	1092	60	201.1	1.38427e+08	9.57236e+07	8199691	2.8124e+06	3.791e+06	3.43428e+07	1.50196e+06	2.02275e+06	4.65614e+06	7.27515e+06	6301861	9.77523e+06	6.62391e+06	1.44277e+06	5.1822e+07	2.20454e+06	5.46739e+06	1.96178e+06	5.46679e+06	1.20589e+06	1.62995e+08	3.31704e+07	1.13437e+07	7.91784e+06	5.28447e+06	7.06596e+07	4.68542e+06	2.7738e+06	4.5442e+06	882709	4.76623e+06	1.92645e+08	1.27201e+08	3.57456e+07	3.50456e+07	4.79989e+07	1.17394e+08	6.42901e+06	5.0416e+06	1.58296e+07	8.72732e+06	6.84605e+06	1.91331e+08	6.08792e+07	2.11097e+07	3.12968e+07	2.64689e+07	8.99918e+07	3.43786e+06	7.87056e+06	2.21363e+06	1.54629e+06	4.68627e+06	8.45024e+07	2.28583e+07	1.4761e+07	1.03006e+07	5.83912e+06	5.01447e+07	3.00965e+06	3.3226e+06	5.85437e+06	954614	2.03242e+06	1.42817e+08	8.65472e+07	3.77043e+07	1.52124e+07	2.27453e+07	8.03018e+07	6.39444e+06	2.35012e+07	1.34588e+07	4.25463e+06	4.04377e+06	9.98271e+07	2.65436e+07	9.85196e+06	235381	921971	4.79708e+07	183498	2.71254e+06	3.52426e+06	844396	5.54223e+06	1.27479e+08	9.72261e+07	9.91231e+06	465360	205236	7.3925e+07	161147	1.23442e+07	1.75991e+07	1.35128e+06	5.23735e+06	1.74029e+08	1.65572e+08	2.14687e+07	3.34983e+07	3.47921e+07	1.61164e+08	6.82352e+06	1.46803e+07	3.48353e+07	2.54932e+07	4.50639e+07	2.95808e+07	3.25646e+07	8.78867e+06	1.51268e+08	1.14718e+07	4.39096e+07	3.16438e+07	1.94916e+07	2.06596e+07	2.21872e+08	1.11611e+08	2.30135e+07	4.38519e+07	4.10546e+07	1.63093e+08	1.29245e+07	1.91466e+07	2.05472e+07	2.77565e+06	2.92796e+07	1.92645e+08	2.00527e+08	7.03529e+07	1.09681e+08	1.67483e+08	1.98628e+08	3.11479e+07	7.19646e+07	6.49509e+07	2.9949e+07	3.94228e+07	2.09271e+08	1.58497e+08	4.44224e+07	8.99108e+07	1.07897e+08	1.82592e+08	8.00868e+06	5.19145e+07	2.23333e+07	5.7594e+06	2.43331e+07	1.51188e+08	8.77727e+07	4.84635e+07	3.73517e+07	4.44146e+07	1.39034e+08	1.2531e+07	2.01409e+07	2.76087e+07	4.66141e+06	1.35695e+07	2.01098e+08	1.76103e+08	8.99843e+07	6.31444e+07	1.2207e+08	1.75758e+08	2.20039e+07	9.76577e+07	6.13083e+07	1.64699e+07	2.64158e+07	1.29219e+08	7.74932e+07	2.23624e+07	8.74733e+06	4.05685e+07	1.06648e+08	8.63513e+06	1.06706e+07	1.34754e+07	2.54408e+06	2.24114e+07	1.51109e+08	1.36339e+08	1.77477e+07	2.27909e+07	9.74908e+06	1.34289e+08	8.1144e+06	4.06869e+07	5.72334e+07	3.88775e+06	2.20205e+07
Q9H2D6	TRIO and F-actin-binding protein [OS=Homo sapiens]	FALSE		41	1090	41	261.2	7.46174e+07	5.22845e+07	3.83416e+06	505961	1.34158e+06	2.21096e+07	2.12316e+06	1.16789e+06	2.22465e+06	4.49443e+06	2.59232e+06	6.17504e+06	4.52862e+06	993461	3.2819e+07	2.15624e+06	4.65656e+06	853835	6.42162e+06	224119	6.72339e+07	2.80083e+07	8.16544e+06	3.98841e+06	1.67411e+06	4.97148e+07	5.36827e+06	1.22971e+06	4.20444e+06	529260	2.61342e+06	1.12149e+08	1.05011e+08	2.45464e+07	2.81591e+07	2.6527e+07	8.62797e+07	5.24724e+06	4.74015e+06	1.72049e+07	1.30089e+07	2.80847e+06	9.37447e+07	5.27411e+07	21220085	2.5794e+07	1.97626e+07	6.97399e+07	1.06293e+07	7.32051e+06	2.50038e+06	1.64243e+06	3.3358e+06	3.90703e+07	2.11705e+07	1.40281e+07	6.57693e+06	3.45831e+06	3.6793e+07	1.91936e+06	3.39745e+06	7.11074e+06	544930	870174	7.5109e+07	6.49552e+07	2.42278e+07	9.65315e+06	1.34028e+07	57885721	4.17671e+06	2.24905e+07	1.29479e+07	2.54723e+06	1.16261e+06	6.28792e+07	2.2178e+07	6.89504e+06	116665	341625	3.71737e+07	99857.7	4.67134e+06	2.98306e+06	1.61446e+06	2.30391e+06	6.5861e+07	9.30519e+07	1.38511e+07	150343	214353	5.62844e+07	20088.8	1.71572e+07	1.5738e+07	2.59169e+06	2.94309e+06	9.38078e+07	9.04362e+07	1.00387e+07	6.02646e+06	1.23124e+07	1.03756e+08	9.64566e+06	8.47608e+06	1.66439e+07	1.57491e+07	1.85374e+07	1.86863e+07	2.22637e+07	6.0517e+06	9.57981e+07	1.12204e+07	3.73977e+07	1.37725e+07	2.28961e+07	3.83965e+06	9.15206e+07	9.42414e+07	1.65655e+07	2.20892e+07	1.3006e+07	1.14749e+08	1.48081e+07	8.48825e+06	1.9011e+07	1.66424e+06	1.60546e+07	1.12149e+08	1.65546e+08	4.83112e+07	8.81283e+07	9.25609e+07	1.45983e+08	2.54223e+07	6.76616e+07	7.05941e+07	4.4642e+07	1.61725e+07	1.02535e+08	1.3731e+08	4.46547e+07	7.41023e+07	8.05592e+07	1.41502e+08	2.47615e+07	4.82864e+07	2.52263e+07	6.11748e+06	1.73209e+07	6.99031e+07	8.12916e+07	4.60571e+07	2.38492e+07	2.63052e+07	1.02014e+08	7.99148e+06	2.05946e+07	3.35336e+07	2.66091e+06	5.80973e+06	1.0576e+08	1.32168e+08	5.78216e+07	4.00688e+07	7.19301e+07	1.26696e+08	1.43725e+07	9.34578e+07	5.89814e+07	9.86051e+06	7.59468e+06	8.13924e+07	6.4748e+07	1.56507e+07	4.33555e+06	1.50322e+07	8.2644e+07	4.69915e+06	1.83762e+07	1.14061e+07	4.86421e+06	9.31644e+06	7.8069e+07	1.30486e+08	2.47999e+07	7.36301e+06	1.01822e+07	1.02244e+08	1.01155e+06	5.6551e+07	5.11811e+07	7.45652e+06	1.23742e+07
P23396	Small ribosomal subunit protein uS3 [OS=Homo sapiens]	FALSE		19	1086	19	26.7	1.04058e+08	7.82865e+07	4.08413e+07	8.30372e+06	1.18849e+07	2.07018e+07	2.03119e+07	1.23764e+07	1.36542e+07	1.1728e+07	2.55499e+07	4.69014e+07	1.71396e+07	1.52609e+07	4.64348e+07	1.88688e+07	1.66945e+07	9.96359e+06	1.86799e+07	1.24087e+07	6.125e+07	3.511e+07	5.32884e+07	1.35752e+07	1.46236e+07	46058283	3.58138e+07	1.45362e+07	1.25384e+07	1.65344e+07	2.59136e+07	7.79788e+07	1.02797e+08	1.74947e+08	2.78934e+07	4.43786e+07	8.09873e+07	1.8448e+07	2.53727e+07	2.83256e+07	3.28198e+07	3.34333e+07	6.17141e+07	3.62696e+07	5.45893e+07	3.24988e+07	2.93865e+07	5.46363e+07	1.87227e+07	1.96823e+07	1.1023e+07	1.56246e+07	3.84464e+07	2.68701e+07	1.74886e+07	3.05328e+07	2.36094e+07	1.46793e+07	2.49742e+07	2.22024e+07	1.45371e+07	1.64812e+07	1.27749e+07	1.59689e+07	3.82919e+07	2.31034e+07	3.8367e+07	1.40741e+07	2.03835e+07	2.68086e+07	1.85332e+07	2.0383e+07	1.32781e+07	9.61218e+06	1.95216e+07	3.87359e+07	2.66667e+07	5.08037e+07	334382	1.93693e+06	3.51431e+07	533644	1.57201e+07	1.90432e+07	8.42712e+06	2.39959e+07	5.91368e+07	5.04869e+07	53412424	448648	1.45055e+06	3.96233e+07	442179	2.33116e+07	2.64778e+07	9.47127e+06	2.75028e+07	1.3082e+08	1.35412e+08	1.06932e+08	9.8905e+07	1.09074e+08	9.71497e+07	9.22782e+07	8.98231e+07	1.02155e+08	4.10965e+07	1.82705e+08	1.41928e+08	8.42622e+07	9.29623e+07	1.35543e+08	9.81875e+07	1.34077e+08	1.60714e+08	6.66027e+07	2.12588e+08	8.33751e+07	1.18137e+08	1.08108e+08	7.51844e+07	1.13609e+08	1.0631e+08	9.87901e+07	1.00338e+08	5.66943e+07	5.19919e+07	1.59191e+08	7.79788e+07	1.62056e+08	3.44323e+08	8.7297e+07	1.5485e+08	1.37028e+08	8.93785e+07	3.62174e+08	1.16224e+08	1.12626e+08	1.92524e+08	6.75007e+07	9.44269e+07	1.14875e+08	9.3364e+07	1.1979e+08	1.10856e+08	4.36156e+07	1.29825e+08	1.11211e+08	5.81963e+07	1.9963e+08	4.80749e+07	6.71535e+07	1.00246e+08	8.5612e+07	1.11657e+08	6.9245e+07	9.24425e+07	8.81209e+07	7.77236e+07	6.23804e+07	1.06617e+08	5.39182e+07	4.70099e+07	9.15658e+07	5.84194e+07	1.09394e+08	5.86767e+07	6.37745e+07	8.47002e+07	6.04852e+07	3.72094e+07	1.27524e+08	5.01408e+07	7.78524e+07	1.15317e+08	1.24264e+07	8.5229e+07	7.81295e+07	2.51125e+07	6.18398e+07	7.2814e+07	2.539e+07	9.70336e+07	7.00984e+07	7.07974e+07	9.56334e+07	2.19724e+07	6.89038e+07	7.19781e+07	2.22654e+07	7.68359e+07	8.61076e+07	2.72497e+07	1.15636e+08
Q9BWD1	Acetyl-CoA acetyltransferase, cytosolic [OS=Homo sapiens]	FALSE		26	1073	26	41.3	1.79303e+08	1.36337e+08	1.11414e+07	2.61135e+06	2.41132e+06	4.25381e+07	4.41359e+06	4.76329e+06	6.46436e+06	1.03301e+07	1.34312e+07	1.91462e+07	1.0434e+07	4.34572e+06	9.65071e+07	6.06337e+06	1.2486e+07	3.06943e+06	1.27486e+07	3.74182e+06	1.39432e+08	4.3506e+07	1.91623e+07	1.10634e+07	8.21327e+06	1.11914e+08	1.04292e+07	5.77694e+06	9.15864e+06	1.1209e+06	1.5516e+07	2.28161e+08	1.20195e+08	9.24368e+07	4.82726e+07	5.46573e+07	1.59954e+08	1.0879e+07	1.23115e+07	2.88111e+07	2.22029e+07	2.15586e+07	1.91516e+08	5.44398e+07	3.59032e+07	5.31959e+07	3.79375e+07	1.08979e+08	8.94388e+06	1.7626e+07	5.4239e+06	5.61757e+06	2.43291e+07	9.25288e+07	2.84174e+07	3.05114e+07	1.32354e+07	1.65843e+07	7.69689e+07	6.65455e+06	9.03934e+06	1.3981e+07	1.80159e+06	1.12245e+07	1.15469e+08	5.92244e+07	6.30264e+07	2.11817e+07	3.06895e+07	1.18508e+08	8.08627e+06	3.68425e+07	2.96067e+07	5.55956e+06	1.15673e+07	2.66033e+08	3.07174e+07	1.8993e+07	1.10802e+06	1.13779e+06	9.24321e+07	241251	6.97146e+06	1.17091e+07	1.75758e+06	2.42707e+07	1.49607e+08	7.66298e+07	2.76303e+07	286472	274590	1.64817e+08	143841	2.39565e+07	3.00881e+07	5.34194e+06	2.56752e+07	2.25417e+08	2.3582e+08	2.91706e+07	3.11035e+07	2.213e+07	1.99623e+08	2.00512e+07	3.45699e+07	4.83637e+07	3.61982e+07	9.60451e+07	5.79384e+07	5.12959e+07	2.64721e+07	2.81703e+08	3.1552e+07	1.00277e+08	4.95102e+07	4.54548e+07	6.41057e+07	1.89798e+08	1.46388e+08	3.88753e+07	6.12731e+07	6.38082e+07	2.58315e+08	2.87684e+07	3.98763e+07	4.14121e+07	3.52462e+06	9.53167e+07	2.28161e+08	1.89483e+08	1.8193e+08	1.51077e+08	1.90716e+08	2.70639e+08	5.27077e+07	1.75736e+08	1.18216e+08	7.61923e+07	1.24144e+08	2.09473e+08	1.41732e+08	7.55533e+07	1.52824e+08	1.54647e+08	2.21118e+08	2.08352e+07	1.16262e+08	5.47217e+07	2.09235e+07	1.26327e+08	1.65549e+08	1.09119e+08	1.00175e+08	4.79941e+07	1.26147e+08	2.13408e+08	2.7707e+07	5.47945e+07	6.59332e+07	8.79723e+06	7.49405e+07	1.6259e+08	1.20508e+08	1.50417e+08	8.79219e+07	1.64705e+08	2.59382e+08	2.78256e+07	1.53096e+08	1.34866e+08	2.15214e+07	7.55631e+07	3.44359e+08	8.96782e+07	4.31112e+07	4.11765e+07	5.00651e+07	2.05494e+08	1.13529e+07	2.74244e+07	4.47711e+07	5.29539e+06	9.81447e+07	1.77338e+08	1.07457e+08	4.94713e+07	1.40299e+07	1.30435e+07	2.994e+08	7.24297e+06	7.89616e+07	9.78487e+07	1.53693e+07	1.07952e+08
Q5JWF2	Guanine nucleotide-binding protein G(s) subunit alpha isoforms XLas [OS=Homo sapiens]	FALSE	EVtop100	24	1073	23	111	1.76187e+08	1.14059e+08	9.50274e+06	2.85567e+06	3.46352e+06	3.02124e+07	6.80632e+06	1.85942e+06	6.50712e+06	9.06478e+06	1.45096e+07	1.25387e+07	9.83739e+06	3.21827e+06	5.90781e+07	1.09338e+07	5.83358e+06	3.34461e+06	2.52482e+07	4.42291e+06	1.55614e+08	4.51506e+07	2.37929e+07	9.34404e+06	5.74127e+06	7.67016e+07	2.00903e+07	3.48499e+06	1.99695e+07	1.56859e+06	2.2201e+07	2.98756e+08	1.39603e+08	3.14226e+07	4.16859e+07	4.69173e+07	1.24414e+08	1.65217e+07	5.65652e+06	3.90448e+07	1.47979e+07	3.87716e+07	1.82987e+08	6.74693e+07	4.34849e+07	4.83247e+07	2.88448e+07	1.00075e+08	2.28049e+07	1.08408e+07	5.01233e+06	4.27306e+06	3.52323e+07	9.49142e+07	3.00502e+07	1.64167e+07	1.30749e+07	1.17717e+07	6.23654e+07	1.4532e+07	6.12392e+06	1.66014e+07	1.78176e+06	1.65508e+07	1.34883e+08	8.255e+07	3.77175e+07	1.84531e+07	2.37069e+07	8.99576e+07	1.73988e+07	2.34398e+07	2.88305e+07	5.04008e+06	2.37664e+07	1.3627e+08	3.63364e+07	2.03284e+07	717790	834583	7.90742e+07	803127	1.18407e+07	1.41916e+07	1369532	2.94093e+07	1.89943e+08	1.13217e+08	3.9876e+07	435097	719173	1.38827e+08	444286	2.0196e+07	4.25222e+07	4.63761e+06	3.94725e+07	2.215e+08	1.97286e+08	2.48803e+07	3.40137e+07	3.17866e+07	1.41781e+08	3.09216e+07	1.34949e+07	4.86837e+07	3.17643e+07	1.03757e+08	3.79433e+07	4.83628e+07	1.96042e+07	1.72448e+08	5.68961e+07	4.68505e+07	5.39489e+07	9.00218e+07	7.57743e+07	2.11826e+08	1.51921e+08	4.82694e+07	5.17506e+07	4.46034e+07	1.77039e+08	5.5418e+07	2.40557e+07	9.02947e+07	4.93237e+06	1.36384e+08	2.98756e+08	2.20079e+08	6.18447e+07	1.30463e+08	1.63709e+08	2.10505e+08	8.00459e+07	8.07421e+07	1.60206e+08	5.07811e+07	2.23265e+08	2.00145e+08	1.75654e+08	9.15079e+07	1.3883e+08	1.17582e+08	2.03051e+08	5.31252e+07	7.15063e+07	5.05694e+07	1.59157e+07	1.82941e+08	1.69817e+08	1.15388e+08	5.38994e+07	4.74121e+07	8.954e+07	1.72918e+08	6.05057e+07	3.71218e+07	7.82906e+07	8.70042e+06	1.10502e+08	1.89926e+08	1.6797e+08	9.00157e+07	7.65962e+07	1.2723e+08	1.96893e+08	5.9871e+07	9.74024e+07	1.31331e+08	1.95105e+07	1.55253e+08	1.76391e+08	1.06083e+08	4.61423e+07	2.66748e+07	3.67233e+07	1.75797e+08	3.77939e+07	4.65792e+07	5.42635e+07	4.12626e+06	1.18924e+08	2.25151e+08	1.58764e+08	7.13968e+07	2.13087e+07	3.4162e+07	2.52188e+08	2.23715e+07	6.65669e+07	1.38285e+08	1.33428e+07	1.65963e+08
P04350	Tubulin beta-4A chain [OS=Homo sapiens]	FALSE		21	1073	2	49.6						102610			82276.3								55492.1				198594							42762.5			255512					1.3226e+06	698304			303082		329071												1.16442e+06		275632			465666											797915					234167						1.11249e+06		123935			280401						1.04542e+06			353554		352607						481528			615558								445667				270331							295175			1.56964e+06					4.61495e+06	1.18151e+06			1.24358e+06		1.89494e+06												2.08333e+06		904959			1.29113e+06											1.74642e+06					1.52969e+06						2.47326e+06		487537			1.13387e+06						1.89906e+06			1.14978e+06		1.48254e+06
Q9NR19	Acetyl-coenzyme A synthetase, cytoplasmic [OS=Homo sapiens]	FALSE		23	1072	23	78.5	2.59999e+08	1.88041e+08	1.71409e+07	5.19239e+06	2.20533e+06	3.77288e+07	6.5064e+06	4.81531e+06	8.9947e+06	1.50765e+07	1.13483e+07	2.48484e+07	2.48026e+07	4.94384e+06	7.08557e+07	4.61494e+06	1.42242e+07	3.46318e+06	2.87319e+07	3.53504e+06	2.05802e+08	4.22491e+07	3.22461e+07	2.19516e+07	5.48102e+06	9.04662e+07	1.30915e+07	5.65191e+06	1.38181e+07	3.40634e+06	1.51597e+07	2.55408e+08	1.1135e+08	1.07482e+08	9.06115e+07	4.66422e+07	1.37459e+08	1.0538e+07	9.12541e+06	3.48383e+07	3.2263e+07	2.32555e+07	2.61128e+08	6.1313e+07	8.06424e+07	1.03172e+08	2.32673e+07	1.13375e+08	1.49388e+07	1.68596e+07	5.29309e+06	1.39867e+07	2.53124e+07	1.16385e+08	2.85255e+07	3.47425e+07	3.63654e+07	1.06792e+07	6.47219e+07	8.56115e+06	8.43589e+06	1.68784e+07	4.77731e+06	1.11128e+07	1.48787e+08	6.92825e+07	6.7968e+07	3.73472e+07	2.1706e+07	9.00161e+07	1.4419e+07	2.81544e+07	2.44171e+07	1.14078e+07	1.33177e+07	1.72442e+08	3.55846e+07	2.81624e+07	763108	405230	7.09734e+07	423903	1.07417e+07	1.21145e+07	4.90469e+06	2.3202e+07	1.66073e+08	1.01316e+08	5.50656e+07	631435	257678	1.01763e+08	228096	3.46931e+07	2.78542e+07	6.98541e+06	2.29485e+07	3.26867e+08	3.25253e+08	4.48787e+07	6.18462e+07	2.02395e+07	1.77054e+08	2.9559e+07	3.49475e+07	6.72947e+07	5.28303e+07	8.11501e+07	7.51938e+07	1.21935e+08	3.01155e+07	2.06827e+08	2.40148e+07	1.14237e+08	5.58615e+07	1.02443e+08	6.05631e+07	2.80143e+08	1.42158e+08	6.54189e+07	1.21576e+08	4.25815e+07	2.0881e+08	3.61122e+07	3.90132e+07	6.24803e+07	1.07111e+07	9.31277e+07	2.55408e+08	1.7554e+08	2.11542e+08	2.83583e+08	1.62749e+08	2.32578e+08	5.10555e+07	1.30257e+08	1.42946e+08	1.10715e+08	1.33916e+08	2.85612e+08	1.59627e+08	1.69701e+08	2.96398e+08	9.48458e+07	2.30037e+08	3.48008e+07	1.11206e+08	5.3402e+07	5.20955e+07	1.31433e+08	2.08232e+08	1.09534e+08	1.14067e+08	1.31868e+08	8.123e+07	1.79452e+08	3.56454e+07	5.11365e+07	7.9597e+07	2.33277e+07	7.41946e+07	2.09504e+08	1.40974e+08	1.62211e+08	1.55023e+08	1.16492e+08	1.97021e+08	4.96172e+07	1.16994e+08	1.11227e+08	4.41604e+07	8.69972e+07	2.23213e+08	1.03888e+08	6.39243e+07	2.83589e+07	1.78309e+07	1.57787e+08	1.99482e+07	4.22558e+07	4.63213e+07	1.47773e+07	9.38234e+07	1.96856e+08	1.42075e+08	9.85933e+07	3.09243e+07	1.22402e+07	1.84859e+08	1.14855e+07	1.1435e+08	9.05837e+07	2.00977e+07	9.64874e+07
P68366	Tubulin alpha-4A chain [OS=Homo sapiens]	FALSE		20	1071	4	49.9	1.42159e+07	9.67147e+06	3.443e+06	997143	1.13875e+06	1.9355e+06	2.91383e+06	979301		1.99786e+06	991154	3.42724e+06	2.18331e+06	1.72111e+06	4.16753e+06	2.37818e+06	871899	304632	1.95028e+06	274129	6983716	2.85495e+06	3.49177e+06	1.5663e+06	1.40757e+06	8.63786e+06	4.51732e+06		402951	2.15937e+06	754479	5.80087e+06	9.83563e+06	6.83402e+06	2.70361e+06	4.25503e+06	1.29597e+07	2.41431e+06	406193	3.11359e+06	306903	1.55962e+06	1.01013e+07	3.63982e+06	3.39575e+06	1.99183e+06	2.45906e+06	3.42276e+06	3.97983e+06	568806	33919.5	2.41462e+06	1.43581e+06	7.04251e+06	2.33532e+06		3.3247e+06	949729	3.19113e+06	2.56429e+06	1.20917e+06	414002	1.49627e+06	602781	8865097	8.11125e+06	2.88993e+06	2.78684e+06	1.12136e+06	8.08085e+06	3.76707e+06	734160	1.13723e+06	2.22768e+06	607671	1.39279e+07	2.66332e+06	3.15929e+06	243610	109911	1.18363e+07	189921	259658		2412416	2.33864e+06	1.28376e+07	9.44847e+06	564862	208100	42326	1.33865e+07	328035	1.57887e+06	982949	2.73988e+06	4.48746e+06	1.7872e+07	1.67287e+07	9.01457e+06	1.18769e+07	1.04509e+07	9.08295e+06	1.32377e+07	7.10736e+06		7.00077e+06	7.08763e+06	1.03712e+07	1.07336e+07	1.04842e+07	1.2165e+07	1.23753e+07	7.00238e+06	4.91375e+06	6.95366e+06	4.69644e+06	9.50641e+06	9.60625e+06	7.08388e+06	8.67473e+06	1.09353e+07	1.99375e+07	1.24608e+07		1.822e+06	6.79007e+06	4.63486e+06	5.80087e+06	1.55055e+07	1.34504e+07	8.46137e+06	1.48471e+07	2.19275e+07	1.16971e+07	5.79806e+06	1.27755e+07	1.05318e+06	8.981e+06	1.10484e+07	9.47617e+06	7.14588e+06	5.72222e+06	1.0024e+07	6.94474e+06	9.27123e+06	3.75186e+06	342214	8.99361e+06	7.45536e+06	1.26002e+07	8.9673e+06		1.2056e+07	7.22401e+06	8.84789e+06	1.06767e+07	7.32972e+06	1.9524e+06	7.30633e+06	4.02448e+06	1.24828e+07	1.65045e+07	6.89705e+06	1.15678e+07	6.0181e+06	1.76868e+07	1.29629e+07	3.05075e+06	5.18038e+06	8.62348e+06	3.96959e+06	1.80286e+07	7.77547e+06	7.17109e+06	9.05314e+06	4.83632e+06	2.63142e+07	8.9374e+06	1.02145e+06		7.26836e+06	9.4569e+06	1.52172e+07	1.32495e+07	1.01137e+06	1.01916e+07	2.01056e+06	2.43173e+07	1.65179e+07	5.20402e+06	3.19662e+06	7.88288e+06	1.88676e+07
Q10567	AP-1 complex subunit beta-1 [OS=Homo sapiens]	FALSE		32	1070	20	104.5	9.26121e+07	7.00163e+07	1.22385e+09	2.80559e+08	3.53875e+08	1.80153e+08	7.83295e+08	7.54985e+08	5.55471e+08	1.77119e+09	3.21062e+08	1.09486e+09	5.87429e+08	6.82161e+08	2.32685e+08	7.66457e+08	3.6908e+08	2.91052e+08	1.19855e+09	1.05472e+08	7.54692e+07	2.3015e+07	1.83597e+09	5.92475e+08	4.14113e+08	4.54984e+07	1.1571e+09	5.74379e+08	1.01288e+09	1.62324e+09	1.36607e+07	2.97536e+08	3.11961e+08	9.31916e+08	4.51322e+08	3.33026e+08	2.16468e+08	6.71859e+08	1.07969e+08	4.81705e+08	1.12326e+09	2.48536e+08	8.02718e+07	3.2083e+08	1.62519e+09	5.16863e+08	4.50817e+08	2.20164e+08	1.56636e+09	4.41494e+08	5.65528e+08	1.63947e+09	3.41428e+08	4.85892e+08	5.11019e+08	6.66778e+08	6.67312e+08	2.25599e+08	2.85978e+08	1.33541e+09	6.05886e+08	7.51229e+08	1.05497e+09	3.35782e+08	5.20002e+08	6.5464e+08	8.10695e+08	6.16615e+08	1.76995e+08	2.04018e+08	7.4987e+08	4.88424e+08	7.57259e+08	1.21408e+09	2.95823e+08	8.62232e+07	3.21993e+07	1.57715e+09	1.8318e+08	7.55047e+07	4.16848e+07	1.78776e+08	1.3597e+09	1.33738e+09	2.39296e+09	1.63269e+07	8.84293e+07	1.28071e+09	3.00554e+09	7.78037e+07	6.09289e+07	4.90356e+07	6.95937e+07	8.63203e+08	1.48205e+09	2.06775e+09	5.49988e+08	1.1643e+08	1.21107e+08	3.20432e+09	3.34171e+09	3.2477e+09	8.45423e+08	3.55856e+09	5.47936e+09	4.15581e+09	6.20651e+09	2.29588e+09	3.31315e+09	2.88793e+09	4.1554e+09	6.79205e+08	3.98842e+09	2.96415e+09	4.69471e+09	4.27341e+09	1.80696e+09	1.02731e+08	7.74402e+07	3.72469e+09	3.28134e+09	3.21721e+09	1.05017e+08	3.19179e+09	3.96474e+09	4.57987e+09	5.10423e+09	8.39192e+07	2.97536e+08	4.91795e+08	1.83416e+09	1.41248e+09	1.16203e+09	3.66258e+08	3.25508e+09	1.54116e+09	1.9765e+09	3.85463e+09	1.43119e+09	8.77985e+07	8.35271e+08	3.41999e+09	1.48487e+09	1.83769e+09	4.46711e+08	3.64892e+09	2.91211e+09	5.70561e+09	6.10644e+09	1.77284e+09	8.69338e+08	1.96224e+09	2.18917e+09	2.4198e+09	1.716e+09	7.9292e+08	5.56014e+09	3.67275e+09	3.54273e+09	5.15145e+09	2.24186e+09	7.32207e+08	1.33204e+09	1.93479e+09	2.55948e+09	9.499e+08	4.4654e+08	2.58038e+09	2.02961e+09	3.44952e+09	4.6998e+09	1.93245e+09	1.11609e+08	9.40046e+07	3.57988e+09	6.80743e+09	3.32236e+09	9.26729e+07	8.41292e+09	5.34881e+09	5.11363e+09	7.20974e+09	6.60221e+07	1.04821e+08	1.79593e+09	5.38133e+09	3.81041e+09	2.89423e+09	8.90762e+07	3.50431e+09	2.84515e+09	4.81973e+09	5.94909e+09	2.31243e+09
O75131	Copine-3 [OS=Homo sapiens]	FALSE		26	1069	25	60.1	1.95994e+08	1.24537e+08	8.46733e+06	2.94813e+06	3.56384e+06	3.17406e+07	7.98431e+06	2.00339e+06	9.28193e+06	3.82794e+06	1.24275e+07	1.84714e+07	1.23482e+07	3.17418e+06	6.79544e+07	1.11947e+07	7.31296e+06	3.16019e+06	12914376	5.96073e+06	1.50547e+08	5.05681e+07	1.28947e+07	1.17975e+07	5.09805e+06	8.49974e+07	1.75351e+07	4.13486e+06	14192966	974591	1.62558e+07	2.01117e+08	1.59057e+08	7.1029e+07	4.29389e+07	3.93618e+07	1.30473e+08	1.31263e+07	8.29951e+06	3.5138e+07	1.08855e+07	2.28037e+07	2.01128e+08	7.45155e+07	4.89878e+07	4.86104e+07	2.69892e+07	1.16019e+08	1.94673e+07	1.34104e+07	8.92269e+06	1.99317e+06	2.67342e+07	1.07627e+08	3.26089e+07	2.53414e+07	1.52154e+07	1.13103e+07	6.46938e+07	1.56788e+07	9.96958e+06	1.7749e+07	1.72646e+06	8.90064e+06	1.47351e+08	8.68166e+07	6.80004e+07	1.72182e+07	2.24905e+07	9.02947e+07	1.74698e+07	2.81716e+07	2.54987e+07	3.89146e+06	1.6038e+07	1.491e+08	3.40913e+07	1.77718e+07	562197	759300	8.41294e+07	769386	1.57422e+07	1.56844e+07	430125	2.09372e+07	1.45781e+08	1.35396e+08	5.85357e+07	324676	322502	1.04439e+08	160295	3.00697e+07	3.08715e+07	1.31918e+06	3.34585e+07	2.464e+08	2.15411e+08	2.21694e+07	3.51149e+07	3.27072e+07	1.48953e+08	3.62733e+07	1.45397e+07	6.94437e+07	1.34136e+07	8.88675e+07	5.58963e+07	6.07065e+07	1.93356e+07	1.98358e+08	5.82538e+07	5.87317e+07	5.09742e+07	4.60458e+07	1.02121e+08	2.04928e+08	1.7015e+08	2.616e+07	6.5339e+07	3.96063e+07	1.96187e+08	4.83695e+07	2.85415e+07	6.41755e+07	3.06457e+06	9.98615e+07	2.01117e+08	2.50747e+08	1.39796e+08	1.34384e+08	1.37345e+08	2.20757e+08	6.35955e+07	1.18468e+08	1.44176e+08	3.73551e+07	1.31314e+08	2.19986e+08	1.93999e+08	1.03088e+08	1.3965e+08	1.10017e+08	2.35401e+08	4.53502e+07	8.84558e+07	9.00209e+07	7.42387e+06	1.38815e+08	1.92563e+08	1.25214e+08	8.3201e+07	5.5174e+07	8.60304e+07	1.79374e+08	6.52807e+07	6.04334e+07	8.37024e+07	8.43037e+06	5.94253e+07	2.07482e+08	1.76651e+08	1.62288e+08	7.147e+07	1.20702e+08	1.9763e+08	6.01152e+07	1.17065e+08	1.16154e+08	1.50641e+07	1.04768e+08	1.92999e+08	9.95284e+07	4.03391e+07	2.08926e+07	3.34107e+07	1.87035e+08	3.62062e+07	6.19269e+07	5.99713e+07	1.29592e+06	8.4665e+07	1.72803e+08	1.89865e+08	1.04806e+08	1.59009e+07	1.53194e+07	1.8972e+08	8.07147e+06	9.91111e+07	1.00396e+08	3.79541e+06	1.40677e+08
O43488	Aflatoxin B1 aldehyde reductase member 2 [OS=Homo sapiens]	FALSE		16	1069	16	39.6	5.2496e+08	3.63382e+08	2.15864e+07	6.48108e+06	5.51749e+06	9.47107e+07	1.83051e+07	8.19277e+06	1.62288e+07	2.52692e+07	3.12883e+07	3.54875e+07	2.67388e+07	10442155	1.46475e+08	2.64268e+07	2.20008e+07	6.85326e+06	3.18862e+07	1.05946e+07	3.92108e+08	1.17033e+08	4.71294e+07	2.48461e+07	2.0586e+07	1.72183e+08	4.51202e+07	1.08486e+07	2.31072e+07	4.64312e+06	3.3132e+07	3.72757e+08	3.0639e+08	1.36454e+08	1.0239e+08	9.92245e+07	2.67204e+08	3.79119e+07	1.9165e+07	7.59693e+07	4.90059e+07	5.34371e+07	5.33008e+08	1.55117e+08	7.28219e+07	1.04716e+08	6.50796e+07	2.2806e+08	4.20419e+07	3.54332e+07	1.45894e+07	2.54265e+07	5.2097e+07	2.38235e+08	7.78464e+07	4.57104e+07	3.7058e+07	2.50461e+07	1.39296e+08	3.50915e+07	1.67565e+07	3.3386e+07	8.23138e+06	2.59154e+07	3.24812e+08	1.74014e+08	8.90031e+07	3.31498e+07	4.86637e+07	1.87073e+08	3.56149e+07	6.5098e+07	5.6769e+07	1.43351e+07	3.14777e+07	3.18933e+08	8.43799e+07	3.65379e+07	869288	957744	1.16944e+08	770461	1.71843e+07	1.87724e+07	5.52256e+06	4.97907e+07	3.47081e+08	2.01668e+08	4.91423e+07	610184	594874	1.81644e+08	736241	5.70161e+07	5.18414e+07	1.58887e+07	5.17136e+07	6.59972e+08	6.2854e+08	5.6518e+07	7.71956e+07	5.0637e+07	4.4446e+08	8.31612e+07	5.94597e+07	1.21417e+08	8.8547e+07	2.23739e+08	1.07389e+08	1.31454e+08	6.36087e+07	4.27559e+08	1.37517e+08	1.76692e+08	1.10544e+08	1.13689e+08	1.8151e+08	5.33748e+08	3.93787e+08	9.5613e+07	1.37607e+08	1.59931e+08	3.97426e+08	1.24461e+08	7.48845e+07	1.04483e+08	1.46001e+07	2.03534e+08	3.72757e+08	4.83013e+08	2.68563e+08	3.20446e+08	3.46225e+08	4.52102e+08	1.83679e+08	2.73564e+08	3.11712e+08	1.68171e+08	3.07716e+08	5.82985e+08	4.03843e+08	1.53243e+08	3.00834e+08	2.65287e+08	4.62732e+08	9.79389e+07	2.33718e+08	1.47192e+08	9.4705e+07	2.7051e+08	4.26241e+08	2.98919e+08	1.50077e+08	1.34379e+08	1.9051e+08	3.86221e+08	1.46108e+08	1.01574e+08	1.57445e+08	4.01941e+07	1.73024e+08	4.57363e+08	3.54077e+08	2.12413e+08	1.376e+08	2.61169e+08	4.09451e+08	1.22554e+08	2.70511e+08	2.58598e+08	5.54922e+07	2.05627e+08	4.12835e+08	2.46344e+08	8.29353e+07	3.23048e+07	4.21426e+07	2.59988e+08	3.62567e+07	6.75996e+07	7.17787e+07	1.66389e+07	2.01341e+08	4.11415e+08	2.82798e+08	8.79878e+07	2.98836e+07	2.82576e+07	3.29967e+08	3.70726e+07	1.87927e+08	1.68592e+08	4.57132e+07	2.1743e+08
Q6X4U4	Sclerostin domain-containing protein 1 [OS=Homo sapiens]	FALSE		9	1068	9	23.3	2.71493e+08	2.02824e+08	2.03802e+09	3.0118e+08	6.45616e+08	1.55676e+08	4.23205e+08	3.58135e+08	2.83095e+08	1.16727e+09	1.75165e+08	1.53655e+09	1.01096e+09	9.41545e+08	1.90614e+08	3.10592e+08	2.72284e+08	5.69027e+07	7.92824e+08	7.38828e+07	252301677	5.49917e+08	2.15267e+09	6.26304e+08	4.13058e+08	1.66872e+08	7.33991e+08	3.47219e+08	9.89749e+07	8.30295e+08	1.77546e+08	2.34216e+08	4.11603e+08	1.14134e+09	6.16154e+08	2.87482e+08	2.47241e+08	2.94388e+08	8.66632e+07	1.86229e+08	8.15307e+08	8.54622e+07	2.40763e+08	5.31972e+08	1.5916e+09	6.04352e+08	4.50652e+08	257611677	6.61047e+08	2.88424e+08	1.47801e+08	9.97194e+08	1.326e+08	3.69891e+08	6.2177e+08	5.76709e+08	8.31152e+08	2.39983e+08	1.31691e+08	2.38234e+08	2.33447e+08	2.0262e+08	4.00449e+08	2.32259e+08	2.73651e+08	5.25808e+08	4.25294e+08	6.02295e+08	1.92093e+08	1.44052e+08	2.86012e+08	1.88968e+08	1.49688e+08	5.86332e+08	1.46792e+08	3.40143e+08	1.16963e+09	1.85981e+09	3.75261e+07	2.79115e+07	1.52898e+08	1.25458e+07	7.66143e+08	4.80225e+08	9.68404e+08	3.98774e+08	1.99296e+08	8.898e+08	1.93289e+09	2.80302e+07	2.84133e+07	1.90794e+08	9.41819e+06	5.57781e+08	4.53885e+08	9.37696e+08	1.61819e+08	3.41317e+08	3.50823e+08	5.336e+09	3.58734e+09	5.92516e+09	7.30556e+08	1.92265e+09	2.5992e+09	2.118e+09	4.0903e+09	1.25259e+09	4.64975e+09	4.97011e+09	5.73544e+09	5.564e+08	1.61623e+09	2.18676e+09	9.17847e+08	2.82679e+09	1.26578e+09	3.4344e+08	1.85034e+09	4.36719e+09	3.4687e+09	3.20901e+09	3.85167e+08	2.02467e+09	2.39673e+09	4.47529e+08	2.61083e+09	1.09069e+09	2.34216e+08	6.48877e+08	2.24634e+09	1.92835e+09	1.00311e+09	4.18325e+08	1.42628e+09	1.23704e+09	7.64122e+08	2.79784e+09	4.92131e+08	2.63338e+08	1.38497e+09	3.34929e+09	1.73621e+09	1.83702e+09	5.22691e+08	1.53994e+09	1.90246e+09	1.49116e+09	3.7142e+09	6.88516e+08	6.61794e+08	2.38751e+09	1.89346e+09	3.01391e+09	1.8254e+09	3.65133e+08	9.91914e+08	1.4151e+09	9.55539e+08	1.95541e+09	1.55068e+09	3.85323e+08	1.0699e+09	1.015e+09	2.50004e+09	1.03093e+09	3.15289e+08	9.84193e+08	7.85243e+08	6.8187e+08	2.26973e+09	9.58911e+08	4.4029e+08	3.4147e+09	4.22149e+09	1.39456e+09	1.22816e+09	3.3992e+08	5.90385e+08	3.01386e+09	1.8362e+09	2.9177e+09	1.61255e+09	2.36237e+08	1.24776e+09	3.46078e+09	1.37277e+09	1.34969e+09	3.46589e+08	4.74243e+08	1.83847e+09	1.47607e+09	2.69784e+09	6.8037e+08
Q9H9S4	Calcium-binding protein 39-like [OS=Homo sapiens]	FALSE		25	1064	23	39.1	9.60808e+07	6.36875e+07	1.80834e+06	937167	315923	1.53011e+07	1.51077e+06	849163	2.53475e+06	6.64207e+06	2.51818e+06	4.48188e+06	4.83294e+06	772922	2.98105e+07	3.46156e+06	2.91025e+06	1.17648e+06	7.49769e+06	505773	9.18391e+07	2.69987e+07	6.72588e+06	4.61904e+06	1.83659e+06	3.89503e+07	6.70864e+06	1.56816e+06	6.1093e+06	703753	3.70577e+06	1.4695e+08	8.70261e+07	1.93224e+07	23690623	1.73868e+07	5.53378e+07	6.04158e+06	3.04991e+06	1.34627e+07	1.05255e+07	7.00499e+06	1.18104e+08	4.24062e+07	1.72119e+07	2.80481e+07	9.4161e+06	4.84685e+07	6.64808e+06	5.42207e+06	2.34636e+06	4.57916e+06	6.58966e+06	5.79324e+07	1.65749e+07	6.02873e+06	7.56e+06	2.99052e+06	2.80286e+07	3.51752e+06	2.82066e+06	1.32454e+07	705710	3.17924e+06	8.41896e+07	4.99785e+07	1.50108e+07	8.29126e+06	6.62122e+06	4.2043e+07	4.16882e+06	1.01974e+07	2.12234e+07	3.13574e+06	3.96094e+06	7.63324e+07	2.00279e+07	4.5032e+06	276438	291178	2.99873e+07	151077	3.94195e+06	4.5523e+06	1.40407e+06	3.98075e+06	1.00282e+08	7.62087e+07	1.26098e+07	48562.5	82030.6	3.76094e+07	117732	9.15067e+06	1.37602e+07	2.74461e+06	5.90504e+06	1.20791e+08	1.1016e+08	4.73464e+06	1.11625e+07	2.89939e+06	7.18051e+07	6.86351e+06	6.16287e+06	1.8964e+07	2.32748e+07	1.80073e+07	1.35626e+07	2.37598e+07	4.70827e+06	8.70166e+07	1.80129e+07	2.33727e+07	1.89767e+07	2.67328e+07	8.66502e+06	1.25014e+08	9.08442e+07	1.3645e+07	2.55819e+07	1.42683e+07	8.99033e+07	1.85054e+07	1.08245e+07	2.7624e+07	2.21293e+06	2.2765e+07	1.4695e+08	1.37194e+08	3.80295e+07	7.41436e+07	6.06679e+07	9.36301e+07	2.92708e+07	4.35349e+07	5.52393e+07	3.61198e+07	4.0338e+07	1.29177e+08	1.10403e+08	3.622e+07	8.0578e+07	3.83833e+07	9.8342e+07	1.5487e+07	3.57641e+07	2.36724e+07	1.70558e+07	3.42163e+07	1.0365e+08	6.36452e+07	1.97936e+07	2.7414e+07	2.27471e+07	7.77137e+07	1.46456e+07	1.70982e+07	6.24641e+07	3.44601e+06	2.12262e+07	1.18546e+08	1.01694e+08	3.58245e+07	3.44158e+07	3.55348e+07	9.20205e+07	1.43453e+07	4.23746e+07	9.66785e+07	1.21386e+07	2.58747e+07	9.88066e+07	5.84708e+07	1.02216e+07	1.02731e+07	1.28124e+07	6.66672e+07	7.10945e+06	1.55069e+07	1.74063e+07	4.23033e+06	1.60972e+07	1.1887e+08	1.06867e+08	2.25774e+07	2.37833e+06	3.8966e+06	6.83198e+07	5.92827e+06	3.0161e+07	4.47491e+07	7.8965e+06	2.48278e+07
P04040	Catalase [OS=Homo sapiens]	FALSE		26	1062	26	59.7	7.2776e+07	5.36195e+07	5.55819e+06	2.1253e+06	1.26303e+06	1.32425e+07	5.57041e+06	4.22151e+06	2.67571e+06	6.19573e+06	4.71867e+06	6.61866e+06	8.88173e+06	1.86397e+06	3.84934e+07	6.53124e+06	8.08407e+06	1.07772e+06	8.9082e+06	1.58216e+06	3.98084e+07	1.75165e+07	6.00664e+06	5.46819e+06	2.48251e+06	3.16586e+07	6.28547e+06	3.69971e+06	1.93416e+06	2.01709e+06	4.72573e+06	6.6156e+07	6.52759e+07	6.68483e+07	2.48268e+07	2.21969e+07	5.3946e+07	9.39412e+06	1.06658e+07	1.30346e+07	2.45238e+07	8.48461e+06	5.82115e+07	2.25356e+07	1.73955e+07	2.3581e+07	1.47049e+07	3.69073e+07	5.8263e+06	1.12513e+07	2.92198e+06	7.95306e+06	1.04109e+07	2.4536e+07	8.66471e+06	6.82985e+06	9.48193e+06	5.56635e+06	1.84598e+07	8.06249e+06	4.44558e+06	2.21845e+06	1.69325e+06	4.03952e+06	3.22112e+07	1.61054e+07	1.17235e+07	1.14244e+07	8.86935e+06	2.57317e+07	6.14212e+06	1.03026e+07	3.29671e+06	4.88262e+06	3.96097e+06	4.72693e+07	1.10051e+07	6.99305e+06	454558	439474	1.8921e+07	358512	4.17714e+06	2.0319e+06	1.25442e+06	4.70689e+06	2.78581e+07	3.51666e+07	1.20732e+07	283085	203533	2.75722e+07	331911	9.60372e+06	4.8787e+06	2.76972e+06	6.87748e+06	9.14929e+07	9.27453e+07	1.45526e+07	2.53142e+07	1.15915e+07	6.21446e+07	2.53068e+07	3.0638e+07	2.00186e+07	2.17107e+07	3.37427e+07	2.00287e+07	4.36645e+07	1.13544e+07	1.12362e+08	3.39866e+07	6.49246e+07	1.73837e+07	3.17619e+07	2.71059e+07	5.41882e+07	5.89391e+07	1.21859e+07	3.02848e+07	1.92864e+07	7.30729e+07	1.73381e+07	2.55378e+07	8.74556e+06	6.34265e+06	2.90308e+07	6.6156e+07	1.02905e+08	1.31568e+08	7.76995e+07	7.74518e+07	9.12751e+07	4.55135e+07	1.52245e+08	5.34826e+07	8.41571e+07	4.88584e+07	6.36697e+07	5.86707e+07	3.66064e+07	6.77445e+07	5.99425e+07	7.48846e+07	1.35727e+07	7.4214e+07	2.94798e+07	2.96224e+07	5.40581e+07	4.38988e+07	3.32713e+07	2.24238e+07	3.43833e+07	4.23398e+07	5.11826e+07	3.35691e+07	2.69481e+07	1.0462e+07	8.26817e+06	2.69699e+07	4.53561e+07	3.27708e+07	2.7979e+07	4.7421e+07	4.76001e+07	5.63196e+07	2.11356e+07	4.28117e+07	1.50174e+07	1.89009e+07	2.58749e+07	6.11866e+07	3.21291e+07	1.58732e+07	1.68925e+07	1.93377e+07	4.20647e+07	1.6871e+07	1.6432e+07	7.76921e+06	3.77943e+06	1.90335e+07	3.30218e+07	4.93139e+07	2.16166e+07	1.3864e+07	9.66817e+06	5.00866e+07	1.6713e+07	3.16542e+07	1.58659e+07	7.96875e+06	2.89164e+07
Q13630	GDP-L-fucose synthase [OS=Homo sapiens]	FALSE		23	1062	23	35.9	2.59322e+08	1.77143e+08	1.90376e+07	5.98574e+06	4.65747e+06	4.25678e+07	1.20261e+07	7.04184e+06	1.67925e+07	2.11009e+07	2.13013e+07	2.7976e+07	2.23314e+07	6.64664e+06	8.4173e+07	1.26735e+07	1.54801e+07	5.85739e+06	2.8197e+07	5.92554e+06	2.20399e+08	7.03282e+07	3.92e+07	2.27762e+07	9.72732e+06	9.77081e+07	2.75335e+07	9.62586e+06	2.96938e+07	3.44282e+06	2.19183e+07	3.22393e+08	1.88425e+08	9.00682e+07	9.29239e+07	6.68841e+07	1.42363e+08	2.43155e+07	1.03801e+07	6.00766e+07	4.49896e+07	3.30314e+07	2.87779e+08	9.78821e+07	5.84994e+07	9.73594e+07	4.26538e+07	1.25607e+08	3.00257e+07	2.64202e+07	1.15403e+07	1.51431e+07	3.45953e+07	1.33661e+08	5.43983e+07	3.99699e+07	3.82039e+07	1.70315e+07	7.83413e+07	1.92607e+07	1.53658e+07	3.83184e+07	5.50953e+06	1.99291e+07	1.97254e+08	1.15224e+08	7.10741e+07	3.90069e+07	3.06723e+07	1.09154e+08	2.3753e+07	4.48655e+07	4.94623e+07	1.26752e+07	2.28058e+07	1.87888e+08	6.95376e+07	33724735	821248	704687	8.23961e+07	522288	2.05369e+07	2.83167e+07	3.67441e+06	2.7925e+07	2.20542e+08	1.3884e+08	5.40257e+07	628048	461297	96558986	363372	4.33976e+07	6.07365e+07	1.05737e+07	3.45141e+07	3.26015e+08	3.06404e+08	4.98448e+07	7.12957e+07	4.27441e+07	1.99763e+08	5.46354e+07	5.11068e+07	1.25635e+08	7.39406e+07	1.52323e+08	8.4658e+07	1.09786e+08	4.04882e+07	2.457e+08	6.59493e+07	1.24323e+08	9.44804e+07	1.00536e+08	1.01518e+08	3.00012e+08	2.36638e+08	7.95264e+07	1.26143e+08	7.55707e+07	2.25525e+08	7.59495e+07	6.6444e+07	1.34265e+08	1.08258e+07	1.34647e+08	3.22393e+08	2.97046e+08	1.77268e+08	2.9082e+08	2.33379e+08	2.40874e+08	1.17806e+08	1.48167e+08	2.46502e+08	1.54388e+08	1.9021e+08	3.14763e+08	2.54833e+08	1.23104e+08	2.79699e+08	1.73872e+08	2.54855e+08	6.99465e+07	1.74268e+08	1.1643e+08	5.64028e+07	1.79634e+08	2.39141e+08	2.08882e+08	1.31229e+08	1.38534e+08	1.29548e+08	2.17213e+08	8.01942e+07	9.31441e+07	1.80706e+08	2.69032e+07	1.33057e+08	2.7775e+08	2.34454e+08	1.69624e+08	1.61912e+08	1.64612e+08	2.38909e+08	8.17362e+07	1.86436e+08	2.25314e+08	4.90666e+07	1.48978e+08	2.43207e+08	2.03013e+08	7.655e+07	3.05196e+07	3.10076e+07	1.83182e+08	2.45781e+07	8.07881e+07	1.08272e+08	1.10706e+07	1.12922e+08	2.61422e+08	1.94695e+08	9.67315e+07	3.07585e+07	2.19124e+07	1.75405e+08	1.82972e+07	1.4304e+08	1.97519e+08	3.04216e+07	1.45115e+08
P61019	Ras-related protein Rab-2A [OS=Homo sapiens]	FALSE		17	1060	8	23.5	2.19929e+08	1.23052e+08	1.18276e+07	4.86903e+06	4.42805e+06	3.80467e+07	1.70758e+07	7.31905e+06	7.07872e+06	1.2419e+07	2.02621e+07	2.16381e+07	1.77224e+07	6.79763e+06	6.30283e+07	2.15557e+07	1.4648e+07	4.7352e+06	1.7333e+07	6.45392e+06	1.66678e+08	5.23158e+07	2.80996e+07	1.73112e+07	1.21249e+07	9.96161e+07	5.04206e+07	8.88459e+06	1.09299e+07	1.91467e+06	3.18517e+07	2.10245e+08	1.0578e+08	6.85756e+07	4.99478e+07	5.24468e+07	1.16713e+08	2.79354e+07	1.21535e+07	3.54807e+07	2.13472e+07	4.03628e+07	2.18061e+08	5.90413e+07	4.07619e+07	5.71224e+07	4.45019e+07	9.9793e+07	5.21481e+07	2.01368e+07	8.31313e+06	8.85716e+06	4.15462e+07	1.11128e+08	3.13123e+07	3.24844e+07	2.59246e+07	2.35079e+07	7.37082e+07	3.42293e+07	1.30623e+07	1.43844e+07	4.13288e+06	2.25694e+07	1.6354e+08	7.24492e+07	6.41048e+07	2.7518e+07	3.83431e+07	9.40381e+07	4.02746e+07	3.70891e+07	2.68887e+07	5.60451e+06	2.46786e+07	2.15017e+08	4.70956e+07	2.61374e+07	857200	1.13859e+06	1.25772e+08	980744	1.22721e+07	1.15232e+07	2.34623e+06	3.82717e+07	2.03885e+08	1.29624e+08	4.01137e+07	401262	537324	1.26012e+08	465523	3.88407e+07	3.15702e+07	4.43664e+06	4.77002e+07	2.76492e+08	2.12841e+08	3.09674e+07	5.79946e+07	4.06386e+07	1.78546e+08	7.75765e+07	5.31186e+07	5.29601e+07	4.3518e+07	1.44892e+08	6.5479e+07	8.71274e+07	4.1408e+07	1.83979e+08	1.12169e+08	1.17641e+08	7.63792e+07	6.18004e+07	1.1057e+08	2.26887e+08	1.7603e+08	5.70068e+07	9.58756e+07	9.41969e+07	2.29929e+08	1.39082e+08	6.13273e+07	4.94213e+07	6.02061e+06	1.95669e+08	2.10245e+08	1.66758e+08	1.34968e+08	1.5632e+08	1.83003e+08	1.97475e+08	1.35344e+08	1.73481e+08	1.45582e+08	7.32559e+07	2.32428e+08	2.38507e+08	1.53712e+08	8.57777e+07	1.64104e+08	1.81405e+08	2.02479e+08	1.21482e+08	1.32823e+08	8.38712e+07	3.29898e+07	2.15726e+08	1.98826e+08	1.20235e+08	1.06653e+08	9.40074e+07	1.7881e+08	2.04367e+08	1.42518e+08	7.9181e+07	6.78355e+07	2.0181e+07	1.50685e+08	2.30279e+08	1.47417e+08	1.52991e+08	1.14223e+08	2.0578e+08	2.05824e+08	1.38589e+08	1.54122e+08	1.22485e+08	2.16954e+07	1.61212e+08	2.78323e+08	1.37494e+08	5.93278e+07	3.18556e+07	5.01004e+07	2.79615e+08	4.61523e+07	4.82761e+07	4.40602e+07	7.06896e+06	1.54762e+08	2.41677e+08	1.81771e+08	7.18225e+07	1.96517e+07	2.55239e+07	2.28908e+08	2.34409e+07	1.28021e+08	1.02669e+08	1.27646e+07	2.00556e+08
P61626	Lysozyme C [OS=Homo sapiens]	TRUE		13	1060	13	16.5	9.41843e+08	7.94018e+08	6.75465e+08	1.05254e+08	1.14349e+08	3.94772e+08	1.23403e+09	2.46414e+08	2.26944e+08	5.03746e+08	1.45168e+08	5.20946e+08	3.4245e+08	1.6062e+08	4.21045e+08	9.78631e+08	1.33887e+08	6.03384e+07	3.57979e+08	5.61905e+07	1.22322e+09	2.27841e+08	8.28606e+08	2.58492e+08	8.33043e+07	5.44159e+08	2.02691e+09	2.08953e+08	2.95389e+08	5.16533e+08	1.64339e+08	7.33416e+08	1.9173e+08	4.80038e+08	2.18961e+08	6.95483e+07	4.59235e+08	9.40432e+08	3.22839e+07	2.0507e+08	3.50287e+08	1.0773e+08	1.23244e+09	2.46042e+08	6.82523e+08	2.39469e+08	9.71746e+07	4.37429e+08	2.72405e+09	1.30332e+08	1.31182e+08	5.05718e+08	1.40302e+08	1.72313e+09	4.27402e+08	3.56507e+08	4.46418e+08	5.28973e+07	6.86685e+08	1.18714e+09	2.04493e+08	3.2158e+08	3.10623e+08	1.94799e+08	1.35756e+09	6.16254e+08	4.16383e+08	2.85841e+08	5.29358e+07	5.69735e+08	1.80291e+09	1.73453e+08	2.36019e+08	4.62408e+08	1.40322e+08	2.814e+09	8.37176e+08	7.41794e+08	2.15593e+07	8.03996e+06	1.0331e+09	5.20178e+07	5.8913e+08	4.45513e+08	6.17343e+08	4.44988e+08	1.70308e+09	1.16607e+09	7.50815e+08	2.10869e+07	8.2781e+06	1.09189e+09	6.35472e+07	4.22388e+08	5.34273e+08	5.80745e+08	2.79779e+08	1.18407e+09	1.37341e+09	1.76852e+09	1.25367e+09	1.04944e+09	1.85259e+09	5.60626e+09	1.78837e+09	1.6979e+09	1.7652e+09	1.03808e+09	1.57643e+09	1.68356e+09	9.78419e+08	1.22903e+09	5.0925e+09	1.07527e+09	9.73266e+08	1.27636e+09	9.62669e+08	1.66508e+09	7.66631e+08	1.68102e+09	1.43162e+09	6.47183e+08	1.256e+09	5.59112e+09	1.44233e+09	1.33564e+09	1.62422e+09	1.00955e+09	7.33416e+08	3.02255e+08	9.44789e+08	6.85273e+08	2.42675e+08	7.77013e+08	4.55629e+09	4.60825e+08	8.4143e+08	1.20206e+09	6.20361e+08	1.348e+09	6.40564e+08	1.43627e+09	6.87957e+08	3.96118e+08	8.87539e+08	6.34582e+09	8.59677e+08	1.3235e+09	1.88362e+09	7.28509e+08	3.08296e+09	1.64116e+09	1.17049e+09	1.6188e+09	4.02357e+08	1.90394e+09	4.94282e+09	1.23959e+09	1.51654e+09	1.51678e+09	1.30058e+09	1.91156e+09	1.25393e+09	9.93731e+08	1.18648e+09	2.84096e+08	1.24699e+09	6.20397e+09	7.20774e+08	1.07513e+09	1.79001e+09	9.16649e+08	3.64251e+09	2.44411e+09	1.68376e+09	8.01197e+08	3.53774e+08	2.29677e+09	2.44788e+09	2.31752e+09	1.70348e+09	1.85999e+09	1.79942e+09	2.01876e+09	1.63518e+09	1.34431e+09	1.03273e+09	3.93225e+08	1.98348e+09	3.19985e+09	1.39221e+09	1.73749e+09	1.67086e+09	1.17633e+09
Q9BZQ8	Protein Niban 1 [OS=Homo sapiens]	FALSE		40	1054	40	103.1	2.36637e+08	1.6204e+08	4.51527e+06	601021	790519	3.90412e+07	1.10548e+06	767241	2.32128e+06	4.04124e+06	5.68341e+06	8.24839e+06	1.62569e+06	878169	7.45128e+07	1.3284e+06	1.03689e+06	1.86886e+06	1.99265e+06	2.51993e+06	1.83524e+08	4.18157e+07	8.4412e+06	2.07736e+06	953590	117035890	4.41097e+06	1.16934e+06	7.75893e+06	991323	2.13615e+06	3.37253e+08	1.30088e+08	1.69381e+07	8.3817e+06	9.37433e+06	1.84775e+08	2.70321e+06	616233	2.09447e+07	3.50153e+06	9.38659e+06	2.72084e+08	6.99058e+07	1.80781e+07	9.70128e+06	4.48971e+06	1.37693e+08	5.27137e+06	1.08544e+06	2.87837e+06	1.84354e+06	7.59509e+06	1.09481e+08	2.84833e+07	7.42637e+06	2.69685e+06	2.7248e+06	8.20265e+07	2.4107e+06	3.00032e+06	7.76694e+06	1.08385e+06	2.95252e+06	1.47131e+08	7.27193e+07	1.82155e+07	2.87343e+06	4.3783e+06	1.20019e+08	1.8877e+06	3.2788e+06	2.10407e+07	1.22291e+06	4.55312e+06	1.65858e+08	2.94621e+07	4.79107e+06	314753	514820	8.49747e+07	302548	3.08121e+06	3.71855e+06	1.2527e+06	4.43954e+06	2.31791e+08	1.0508e+08	1.81783e+07	247318	333065	1.39502e+08	304872	3.20108e+06	1.83421e+07	1.89373e+06	8.84993e+06	2.97496e+08	2.8028e+08	1.1822e+07	7.15872e+06	7.25502e+06	1.83213e+08	5.02229e+06	5.56832e+06	1.73669e+07	1.41611e+07	4.06414e+07	2.49604e+07	7.99226e+06	5.34939e+06	2.17502e+08	6.91262e+06	8.32747e+06	3.01449e+07	7.10472e+06	4.31721e+07	2.49818e+08	1.407e+08	1.7125e+07	1.15052e+07	7.40836e+06	2.70137e+08	1.21674e+07	8.07158e+06	3.50831e+07	3.11718e+06	1.31227e+07	3.37253e+08	2.05078e+08	3.33368e+07	2.62319e+07	3.27099e+07	3.12634e+08	1.30968e+07	8.7962e+06	8.5939e+07	1.2016e+07	5.40524e+07	2.97596e+08	1.81998e+08	3.80429e+07	2.78703e+07	1.83016e+07	2.79377e+08	1.22799e+07	7.15963e+06	2.90399e+07	6.86656e+06	3.9437e+07	1.95879e+08	1.09372e+08	2.43823e+07	9.7793e+06	2.07259e+07	2.27431e+08	1.00372e+07	1.81873e+07	3.66282e+07	5.29247e+06	1.97126e+07	2.07173e+08	1.47967e+08	4.34728e+07	1.19272e+07	2.34975e+07	2.62688e+08	6.49576e+06	1.36248e+07	9.5846e+07	4.73397e+06	2.97431e+07	2.14691e+08	8.60136e+07	1.0875e+07	1.1697e+07	2.26531e+07	1.88914e+08	1.42374e+07	1.21209e+07	1.42183e+07	3.77426e+06	1.79524e+07	2.74755e+08	1.47353e+08	3.25477e+07	1.21123e+07	1.58212e+07	2.53415e+08	1.53515e+07	1.05509e+07	5.96499e+07	5.44844e+06	3.72096e+07
P10321	HLA class I histocompatibility antigen, C alpha chain [OS=Homo sapiens]	FALSE		20	1050	9	40.6	1.3158e+07	1.0161e+07		1.32229e+06	442903	5.2007e+06	5.18883e+06	1.91607e+06	4.90401e+06	1.85242e+06	2.22563e+06	552461	3.20866e+06	121138	6.20264e+06	3.77577e+06	2.01568e+06	3.52743e+06	3.52873e+06	860889	1.12885e+07	7.77671e+06	933937	2.46413e+06	254391	8.94158e+06	6.96945e+06	2.34691e+06	6.63018e+06	891183	2.23394e+06	12383933	1.42397e+07	319366	9.25348e+06	853629	1.14919e+07	5.36502e+06	1.28569e+06	1.14853e+07	2.2014e+06	2.58396e+06	1.4925e+07	9.2865e+06	1.78122e+06	1.07306e+07	1.12381e+06	9.24109e+06	4.69121e+06	3.47177e+06	4.02273e+06	1.35187e+06	4.20445e+06	9.18323e+06	5.9365e+06	653386	4.08608e+06	664195	7.70985e+06	4.5664e+06	2.75221e+06	6.53811e+06	1.70789e+06	1.95579e+06	1.08777e+07	1.29573e+07	2.71333e+06	4.63063e+06	866532	9.02007e+06	6.34589e+06	5.04303e+06	1.05188e+07	2.50165e+06	3.03317e+06	8011298	1.01847e+07		84767		9.35837e+06	91764.3	6.08713e+06	7.37262e+06	613990	3.44219e+06	1.08777e+07	2.53418e+07	1.244e+06	100372	29709	1.20707e+07	102663	5.1623e+06	1.51614e+07	3.10038e+06	4.3954e+06	1.65421e+07	1.75755e+07		1.57496e+07	4.06476e+06	2.44059e+07	2.35732e+07	1.3906e+07	3.66899e+07	6.49113e+06	1.59152e+07	1.6718e+06	1.57745e+07	737916	1.81054e+07	1.9648e+07	1.61883e+07	5.68979e+07	1.25816e+07	1.4749e+07	1.53662e+07	2.61668e+07	1.89471e+06	1.36472e+07	1.97634e+06	2.06386e+07	1.92248e+07	1.61999e+07	2.99793e+07	2.8023e+06	1.37234e+07	12383933	2.24484e+07	628562	2.89602e+07	2.97857e+06	1.9444e+07	2.59929e+07	1.83522e+07	4.71257e+07	7.55442e+06	1.48796e+07	1.63244e+07	2.41771e+07	3.74833e+06	3.08272e+07	4.58107e+06	1.87501e+07	1.09284e+07	2.28999e+07	4.05853e+07	5.03524e+06	2.18313e+07	1.64303e+07	2.27953e+07	2.1452e+06	1.48169e+07	5.05213e+06	2.13768e+07	1.90127e+07	1.66833e+07	3.08331e+07	8.33967e+06	1.30579e+07	1.53167e+07	2.63651e+07	6.47557e+06	1.92211e+07	4.65051e+06	1.97425e+07	2.18368e+07	2.0956e+07	4.79159e+07	9.68403e+06	1.98141e+07	1.037e+07	2.9734e+07		3.15015e+06		2.08054e+07	4.31829e+06	2.39456e+07	2.81901e+07	1.84989e+06	1.39194e+07	1.2894e+07	3.55367e+07	2.22734e+06	4.91571e+06	1.41123e+06	2.19272e+07	5.16951e+06	1.70152e+07	4.9306e+07	8.92009e+06	1.84805e+07
P00709	Alpha-lactalbumin [OS=Homo sapiens]	TRUE		12	1048	12	16.2	3.92674e+08	2.62778e+08	3.64179e+08	4.21287e+07	1.03783e+08	2.22716e+08	1.99973e+08	8.82609e+07	7.5872e+07	3.60945e+08	1.35337e+08	3.93276e+08	1.28976e+08	1.71867e+08	2.78426e+08	1.88657e+08	6.37506e+07	3.39459e+07	2.43711e+08	3.49351e+07	4.25141e+08	1.37066e+08	5.25371e+08	1.08173e+08	1.01832e+08	3.42006e+08	3.95891e+08	8.12152e+07	1.37407e+08	2.42869e+08	1.15297e+08	2.38226e+08	2.254e+08	4.94673e+08	1.56668e+08	1.91362e+08	3.36487e+08	2.0287e+08	2.36797e+07	1.67188e+08	2.19233e+08	1.16627e+08	4.95331e+08	1.88271e+08	5.63804e+08	1.75663e+08	2.09848e+08	2.66223e+08	6.98816e+08	7.35355e+07	5.44595e+07	3.40566e+08	1.25349e+08	4.04422e+08	1.72269e+08	3.44082e+08	1.9416e+08	1.30884e+08	3.59866e+08	2.91822e+08	1.05943e+08	1.04553e+08	2.25392e+08	1.55232e+08	4.61838e+08	3.6677e+08	4.12527e+08	1.52273e+08	1.59898e+08	2.59891e+08	4.29149e+08	1.22188e+08	1.7454e+08	3.80292e+08	1.38091e+08	6.3324e+08	3.3382e+08	5.58816e+08	7.71939e+06	6.46819e+06	8.12186e+08	9.29546e+06	2.47981e+08	3.22401e+08	4.12879e+08	2.60687e+08	5.82099e+08	7.32094e+08	8.18067e+08	4.42419e+06	7.56301e+06	7.45616e+08	9.71189e+06	2.41868e+08	3.47384e+08	4.17069e+08	2.74786e+08	4.93664e+08	4.54525e+08	9.53505e+08	5.01791e+08	9.52473e+08	1.04516e+09	9.08491e+08	6.40561e+08	5.67644e+08	1.2648e+09	9.67779e+08	1.19009e+09	6.34074e+08	1.04693e+09	8.12722e+08	9.81717e+08	5.11993e+08	5.47552e+08	8.68943e+08	5.98516e+08	5.78713e+08	4.61194e+08	1.06584e+09	5.99104e+08	7.91123e+08	7.89404e+08	1.09204e+09	5.60601e+08	6.21303e+08	7.63694e+08	7.08285e+08	2.38226e+08	3.55335e+08	9.73595e+08	4.90317e+08	6.67721e+08	5.69326e+08	9.82885e+08	3.38008e+08	6.85995e+08	7.5233e+08	6.7159e+08	5.41776e+08	4.90158e+08	1.18645e+09	5.04651e+08	8.55416e+08	5.40164e+08	1.62793e+09	4.85043e+08	5.49441e+08	1.26849e+09	6.50868e+08	7.23575e+08	6.6149e+08	1.12969e+09	7.04062e+08	9.95551e+08	9.97783e+08	1.21503e+09	6.42203e+08	4.93064e+08	1.1006e+09	1.03641e+09	6.50308e+08	7.46291e+08	9.84526e+08	6.32061e+08	8.58143e+08	5.68831e+08	1.47674e+09	5.07744e+08	7.95075e+08	1.47214e+09	9.02077e+08	8.19682e+08	9.74576e+08	1.26843e+09	2.86871e+08	2.84613e+08	1.80564e+09	4.3743e+08	9.7551e+08	1.23274e+09	1.24396e+09	1.05415e+09	6.89997e+08	1.02661e+09	1.46473e+09	2.16673e+08	3.59256e+08	1.35446e+09	4.89032e+08	7.97207e+08	1.12972e+09	1.19995e+09	1.15534e+09
P61026	Ras-related protein Rab-10 [OS=Homo sapiens]	FALSE	EVtop100	12	1045	10	22.5	3.21365e+08	1.88365e+08	2.3661e+07	5.7861e+06	5.33316e+06	4.64946e+07	2.29593e+07	7.46355e+06	1.07606e+07	1.96072e+07	2.11118e+07	3.22372e+07	2.26761e+07	8.59591e+06	8.98962e+07	2.58509e+07	1.2733e+07	5.86646e+06	3.0682e+07	7.20981e+06	2.71689e+08	7.77338e+07	3.88532e+07	1.88377e+07	9.3913e+06	1.27848e+08	4.04802e+07	9.57703e+06	1.86526e+07	2.97349e+06	2.90331e+07	3.47202e+08	1.49793e+08	5.532e+07	6.73074e+07	5.99938e+07	1.47199e+08	2.68333e+07	1.20639e+07	4.77968e+07	2.26905e+07	4.67359e+07	3.30097e+08	9.16309e+07	6.10244e+07	7.65665e+07	3.83823e+07	1.10558e+08	5.48408e+07	1.94644e+07	1.00391e+07	1.08806e+07	4.13637e+07	1.81035e+08	5.34847e+07	3.54905e+07	2.20558e+07	2.08879e+07	9.38467e+07	3.76751e+07	1.49824e+07	2.35586e+07	7.93514e+06	2.32549e+07	2.34514e+08	1.22103e+08	5.04494e+07	3.09293e+07	3.51132e+07	1.34168e+08	3.7241e+07	4.78602e+07	3.71871e+07	1.26042e+07	2.78944e+07	3.08144e+08	5.90289e+07	4.29604e+07	1.25051e+06	1.31263e+06	1.39264e+08	1.05743e+06	2.02598e+07	2.57122e+07	4.08126e+06	5.1615e+07	360778528	147972670	1.12907e+08	423051	560642	1.45284e+08	346785	3.81498e+07	5.37497e+07	9.89414e+06	5.71434e+07	4.04016e+08	3.25814e+08	6.195e+07	6.89178e+07	4.89452e+07	2.1819e+08	1.04306e+08	5.41673e+07	8.05068e+07	6.87065e+07	1.50968e+08	9.7553e+07	1.1148e+08	5.23622e+07	2.62406e+08	1.3452e+08	1.02261e+08	9.46266e+07	1.09396e+08	1.2352e+08	3.69829e+08	2.61556e+08	7.88229e+07	1.0433e+08	7.29602e+07	2.95093e+08	1.11662e+08	6.6107e+07	8.43403e+07	9.35003e+06	1.78354e+08	3.47202e+08	2.36143e+08	1.08878e+08	2.10649e+08	2.09337e+08	2.49056e+08	1.30005e+08	1.72203e+08	1.96117e+08	7.78657e+07	2.69127e+08	3.61048e+08	2.38558e+08	1.28417e+08	2.19964e+08	1.5646e+08	2.24321e+08	1.27755e+08	1.28388e+08	1.01285e+08	4.05264e+07	2.14778e+08	3.23902e+08	2.05374e+08	1.16523e+08	7.99783e+07	1.58881e+08	2.60205e+08	1.56865e+08	9.08198e+07	1.111e+08	3.87476e+07	1.55262e+08	3.30215e+08	2.4845e+08	1.20401e+08	1.28383e+08	1.88446e+08	2.93656e+08	1.2815e+08	1.9888e+08	1.69398e+08	4.87917e+07	1.82219e+08	3.98869e+08	1.72333e+08	9.75135e+07	4.64721e+07	5.77584e+07	3.09608e+08	4.97609e+07	7.96983e+07	9.83138e+07	1.22964e+07	2.08719e+08	4.27652e+08	2.07501e+08	2.02157e+08	2.07188e+07	2.66315e+07	2.63917e+08	1.7462e+07	1.25743e+08	1.74798e+08	2.84663e+07	2.4026e+08
Q92930	Ras-related protein Rab-8B [OS=Homo sapiens]	FALSE		11	1040	5	23.6	7.03525e+07	5.82095e+07	3.13944e+06	863646	872923	1.14339e+07	2.32563e+06	796266	2.05453e+06	2.30532e+06	2.36778e+06	5.64776e+06	3.12701e+06	734608	1.73832e+07	2.02465e+06	1.55326e+06	716231	2.81614e+06	1.04583e+06	6.85856e+07	1.4209e+07	6.84187e+06	2.68382e+06	1.75232e+06	2.90598e+07	8.24534e+06	1.14045e+06	2.88856e+06	643184	3.51324e+06	6.39162e+07	3.48686e+07	1.28189e+07	8.32639e+06	9.2009e+06	43641527	3.83436e+06	1.37542e+06	6.93256e+06	2.87906e+06	5.58546e+06	8.70715e+07	1.91173e+07	9.51157e+06	1.00749e+07	5.37396e+06	2.90649e+07	7.65651e+06	2.97052e+06	1.67432e+06	1.56218e+06	5.3815e+06	4.64291e+07	9.39847e+06	7.04837e+06	3.51641e+06	2.79133e+06	2.01532e+07	4.37414e+06	1.71167e+06	3.32931e+06	527641	2.73478e+06	5.38281e+07	2.3331e+07	1.41431e+07	3.60267e+06	5.00748e+06	2.96106e+07	6.69578e+06	5.27723e+06	4.92213e+06	1.36769e+06	3.94271e+06	6.42541e+07	9.68315e+06	6.17331e+06	21823.2	61170.3	2.31823e+07	181282	1.53502e+06	2.74955e+06	824306	4.75642e+06	5.69666e+07	2.88049e+07	1.03904e+07	32464.1	53353.3	2.97486e+07	80303.6	4.54834e+06	7.04393e+06	1.36862e+06	6.10836e+06	8.84461e+07	1.00685e+08	8.21976e+06	1.02868e+07	8.01128e+06	5.36573e+07	1.05655e+07	5.77896e+06	1.53711e+07	8.07818e+06	1.69317e+07	1.70907e+07	1.53731e+07	4.47488e+06	5.07413e+07	1.05357e+07	1.24745e+07	1.15529e+07	1.00409e+07	1.79175e+07	9.33605e+07	4.78099e+07	1.38804e+07	1.4864e+07	1.36136e+07	6.70744e+07	2.27443e+07	7.87211e+06	1.3061e+07	2.02247e+06	2.15822e+07	6.39162e+07	5.49692e+07	2.52296e+07	2.60588e+07	3.21047e+07	7.38403e+07	1.85771e+07	1.9633e+07	2.84452e+07	9.87989e+06	3.21637e+07	9.52357e+07	4.97712e+07	2.00157e+07	2.89437e+07	2.19062e+07	5.89723e+07	1.78362e+07	1.95936e+07	1.68922e+07	5.81858e+06	2.7943e+07	8.30691e+07	3.60888e+07	2.31413e+07	1.27512e+07	2.12319e+07	5.58778e+07	1.82123e+07	1.03758e+07	1.57007e+07	2.57649e+06	1.82588e+07	7.57945e+07	4.7473e+07	3.37536e+07	1.49542e+07	2.68742e+07	6.48095e+07	2.30408e+07	2.19292e+07	2.24216e+07	5.29442e+06	2.57556e+07	8.31721e+07	2.82696e+07	1.40125e+07	811002	2.69162e+06	5.15385e+07	8.53087e+06	6.03849e+06	1.05132e+07	2.48355e+06	1.92338e+07	6.75259e+07	4.03928e+07	1.86038e+07	1.58992e+06	2.53438e+06	5.40401e+07	4.0436e+06	1.49915e+07	2.29074e+07	3.93763e+06	2.56827e+07
P62701	Small ribosomal subunit protein eS4, X isoform [OS=Homo sapiens]	FALSE		20	1040	20	29.6	9.01714e+07	6.69026e+07	5.14317e+07	2.05172e+06	6.86796e+06	2.01945e+07	1.87126e+07	1.53105e+07	8.77077e+06	8.33042e+06	2.29213e+07	5.49219e+07	8.90363e+06	5.23205e+06	4.5652e+07	1.83444e+07	1.77995e+07	5.05671e+06	1.16076e+07	1.13542e+07	3.68226e+07	3.30326e+07	7.27424e+07	1.13805e+07	1.05707e+07	5.12119e+07	2.71647e+07	1.93808e+07	1.72133e+07	4.95855e+06	2.40648e+07	5.1284e+07	1.06069e+08	2.73599e+08	2.46574e+07	3.10676e+07	6.52974e+07	1.56777e+07	2.32011e+07	2.98633e+07	2.47225e+07	3.94818e+07	5.47841e+07	3.00663e+07	1.18826e+08	2.10656e+07	2.22993e+07	4.94229e+07	1.73853e+07	1.92279e+07	1.43845e+07	7.54807e+06	3.79314e+07	3.74316e+07	2.24391e+07	4.21552e+07	1.09817e+07	1.02586e+07	3.88143e+07	2.24194e+07	1.6489e+07	1.62097e+07	2.72414e+06	2.36133e+07	5.27453e+07	2.73708e+07	8.84736e+07	1.06504e+07	1.45885e+07	3.17672e+07	1.5321e+07	1.63286e+07	2.38514e+07	5.78484e+06	2.9147e+07	9.47183e+07	5.18215e+07	1.2093e+08	727856	779024	9.85732e+07	771285	4.27915e+07	4.46171e+07	8.7943e+06	7.088e+07	9.23975e+07	1.4968e+08	2.10899e+08	873433	1.15609e+06	1.18296e+08	811389	8.52829e+07	9.14516e+07	2.29343e+07	7.96348e+07	1.13362e+08	1.15721e+08	1.3466e+08	2.44379e+07	6.30309e+07	9.47689e+07	8.50126e+07	1.11117e+08	6.56193e+07	2.9191e+07	1.63908e+08	1.66199e+08	4.37722e+07	3.18712e+07	1.33258e+08	9.54588e+07	1.42951e+08	8.15653e+07	4.13864e+07	1.94522e+08	5.01239e+07	1.11147e+08	1.47575e+08	6.30292e+07	8.21226e+07	1.18205e+08	7.49322e+07	1.33779e+08	7.78323e+07	1.5592e+07	1.47833e+08	5.1284e+07	1.67215e+08	5.38486e+08	7.71693e+07	1.08404e+08	1.10482e+08	7.59569e+07	3.31176e+08	1.22533e+08	8.48389e+07	2.27355e+08	5.99209e+07	7.82768e+07	2.50052e+08	6.05183e+07	9.09e+07	1.00279e+08	4.05e+07	1.26828e+08	1.45125e+08	2.81139e+07	1.96956e+08	6.69711e+07	8.61631e+07	1.38404e+08	3.98218e+07	7.80308e+07	1.07619e+08	9.3346e+07	9.99528e+07	7.64435e+07	1.3302e+07	1.57655e+08	7.42699e+07	5.56931e+07	2.11149e+08	4.42081e+07	7.82934e+07	6.95298e+07	5.27211e+07	6.78524e+07	1.0865e+08	2.23935e+07	1.90402e+08	1.22606e+08	1.51291e+08	2.74493e+08	2.70489e+07	3.42786e+07	2.19146e+08	3.62955e+07	1.68333e+08	1.70599e+08	2.64963e+07	2.86622e+08	1.09524e+08	2.09896e+08	3.77608e+08	4.27761e+07	5.49164e+07	2.14893e+08	4.08566e+07	2.81096e+08	2.97407e+08	6.59841e+07	3.34825e+08
P26639	Threonine--tRNA ligase 1, cytoplasmic [OS=Homo sapiens]	FALSE		34	1039	34	83.4	9.47581e+07	7.29687e+07	3.28216e+07	6.43913e+06	8.87573e+06	2.06702e+07	1.05944e+07	4.95127e+06	6.51356e+06	1.5514e+07	7.18715e+06	2.97084e+07	2.29469e+07	1.16971e+07	4.53632e+07	1.05773e+07	8.0434e+06	2.40665e+06	1.50566e+07	2.89256e+06	6.15185e+07	2.42436e+07	3.51222e+07	1.56521e+07	8.4722e+06	4.88363e+07	1.84529e+07	6.02462e+06	2.21294e+07	8.34931e+06	7.77598e+06	2.142e+08	6.90921e+07	7.29553e+07	2.50509e+07	2.2738e+07	7.31278e+07	1.21145e+07	4.67959e+06	2.32423e+07	1.95476e+07	1.21963e+07	8.62937e+07	3.30942e+07	4.5348e+07	2.71067e+07	1.61676e+07	6.70019e+07	1.55503e+07	9.45836e+06	4.95841e+06	1.13016e+07	1.37475e+07	4.80886e+07	1.90403e+07	2.1522e+07	1.99592e+07	9.25865e+06	3.52754e+07	9.20682e+06	6.43097e+06	1.788e+07	4.32286e+06	8.07931e+06	6.13094e+07	3.6216e+07	3.19532e+07	1.60412e+07	1.33838e+07	4.66498e+07	1.17952e+07	1.25884e+07	2.54135e+07	7.15525e+06	8.25406e+06	5.81769e+07	2.225e+07	3.93675e+07	947330	818377	3.36293e+07	579909	2.7601e+07	2.79177e+07	8.45872e+06	1.30385e+07	1.53992e+08	6.02674e+07	4.20232e+07	726543	784805	4.88687e+07	514319	1.67686e+07	4.31726e+07	8.78904e+06	1.10948e+07	1.19128e+08	1.26213e+08	8.59345e+07	7.6696e+07	8.14573e+07	9.70013e+07	4.8131e+07	3.59343e+07	4.87318e+07	5.43634e+07	5.13945e+07	8.99006e+07	1.12812e+08	7.12531e+07	1.32415e+08	5.50413e+07	6.4598e+07	3.88196e+07	5.36838e+07	4.95561e+07	8.37405e+07	8.15742e+07	7.12537e+07	8.6687e+07	6.58198e+07	1.12722e+08	5.09011e+07	4.15859e+07	1.00061e+08	2.62541e+07	4.77688e+07	2.142e+08	1.08921e+08	1.43588e+08	7.84007e+07	7.93399e+07	1.2373e+08	5.86937e+07	6.67972e+07	9.53661e+07	6.70804e+07	7.02322e+07	9.4385e+07	8.61597e+07	9.54285e+07	7.78735e+07	6.59048e+07	1.35946e+08	3.62252e+07	6.23877e+07	5.00254e+07	4.20943e+07	7.13827e+07	8.60383e+07	7.3112e+07	7.06612e+07	7.23757e+07	7.04249e+07	9.78066e+07	3.83337e+07	3.89831e+07	8.43206e+07	2.11086e+07	5.39417e+07	8.63288e+07	7.3691e+07	7.62588e+07	6.65846e+07	7.1828e+07	1.02104e+08	4.05883e+07	5.23104e+07	1.15765e+08	2.76984e+07	5.39194e+07	7.53056e+07	6.4958e+07	8.93581e+07	3.52051e+07	3.60102e+07	7.4764e+07	2.72896e+07	1.08577e+08	1.06747e+08	2.54853e+07	5.27244e+07	1.82536e+08	8.45125e+07	7.52413e+07	3.55822e+07	3.72797e+07	8.87729e+07	2.5898e+07	5.52701e+07	1.404e+08	2.52869e+07	4.66482e+07
Q9UHD8	Septin-9 [OS=Homo sapiens]	FALSE		34	1038	34	65.4	9.47452e+07	68773843	1.099e+07	1.6718e+06	680793	3.76184e+07	1.35612e+06	905942	2.73115e+06	6.57227e+06	2.53005e+06	1.67824e+07	1.1514e+07	1.16432e+06	6.47621e+07	1.92562e+06	8.80162e+06	3.05698e+06	6.37278e+06	4.41104e+06	7.57092e+07	2.52774e+07	1.84487e+07	6.91609e+06	2.96279e+06	7.38912e+07	4.62383e+06	1.83056e+06	7.74196e+06	3.09296e+06	2.73537e+06	1.38997e+08	7.80063e+07	4.49255e+07	3.58473e+07	2.82741e+07	1.18133e+08	5.6522e+06	5.09001e+06	1.79968e+07	1.37572e+07	8.4045e+06	124638579	3.76283e+07	3.00971e+07	2.96959e+07	2.19721e+07	1.01971e+08	6.66502e+06	1.28561e+07	3.20027e+06	3.33143e+06	8.32593e+06	4.59896e+07	1.91952e+07	2.02269e+07	1.7931e+07	8.96503e+06	5.34502e+07	3.11573e+06	7.05172e+06	1.06192e+07	5.09956e+06	7.41242e+06	7.90461e+07	4.98089e+07	3.82038e+07	1.73512e+07	1.69855e+07	8.84455e+07	8.25924e+06	2.21345e+07	1.7871e+07	5.84748e+06	9.00534e+06	8.47215e+07	1.38533e+07	1.90463e+07	2.22671e+06	2.46618e+06	5.2442e+07	88524	5.86746e+06	8.15712e+06	5.18272e+06	7.81837e+06	1.17092e+08	7.30327e+07	3.14253e+07	1.78286e+06	2.28339e+06	7.54586e+07	48420.1	1.96499e+07	2.20884e+07	5.69291e+06	8.19116e+06	1.19112e+08	1.18958e+08	2.87743e+07	1.99126e+07	6.248e+06	1.76536e+08	6.16095e+06	6.57495e+06	2.04334e+07	2.30302e+07	1.80921e+07	5.07851e+07	5.66052e+07	7.09251e+06	1.8904e+08	1.00203e+07	7.06874e+07	4.93094e+07	2.2722e+07	7.5571e+07	1.03057e+08	8.50525e+07	3.74276e+07	3.83038e+07	2.30177e+07	1.70552e+08	1.27546e+07	1.26357e+07	3.50064e+07	9.72572e+06	1.68037e+07	1.38997e+08	1.22974e+08	8.84205e+07	1.1219e+08	9.86571e+07	1.99878e+08	2.73843e+07	7.26557e+07	7.38435e+07	4.72099e+07	4.83971e+07	1.36325e+08	9.79642e+07	6.33352e+07	8.53118e+07	8.95659e+07	2.06898e+08	1.55265e+07	8.47995e+07	3.22875e+07	1.24084e+07	4.32318e+07	8.22828e+07	7.37068e+07	6.64091e+07	6.50212e+07	6.81915e+07	1.48199e+08	1.29727e+07	4.2746e+07	5.0079e+07	2.49013e+07	4.94891e+07	1.11304e+08	1.01349e+08	9.11763e+07	7.20223e+07	9.11579e+07	1.93583e+08	2.84208e+07	9.19785e+07	8.14072e+07	2.2636e+07	5.88271e+07	1.09666e+08	4.04441e+07	4.32322e+07	8.27501e+07	1.08517e+08	1.16588e+08	4.16581e+06	2.30815e+07	3.11897e+07	1.5615e+07	3.16156e+07	1.38796e+08	1.02413e+08	5.6266e+07	8.73151e+07	1.08465e+08	1.37075e+08	2.43814e+06	6.47669e+07	7.18332e+07	1.6379e+07	3.44398e+07
Q14651	Plastin-1 [OS=Homo sapiens]	FALSE		30	1038	25	70.2	1.00171e+08	7.0226e+07	2.20087e+06	1.56158e+06	1.11285e+06	2.05401e+07	852927	1.49846e+06	2.40822e+06	2.13685e+06	3.45599e+06	5.81419e+06	6.14998e+06	681949	4.11935e+07	1.05248e+06	5.00734e+06	1.24215e+06	2.84757e+06	857445	1.04273e+08	3.39189e+07	3.95982e+06	5.54621e+06	1.67174e+06	5.28219e+07	3.23024e+06	2.19675e+06	5.15524e+06	481627	3.90299e+06	1.58181e+08	8.29663e+07	2.81754e+07	3.20992e+07	2.35501e+07	7.67475e+07	3.04391e+06	4.98229e+06	1.59955e+07	3.22982e+06	5.73695e+06	1.22644e+08	4.83051e+07	1.46825e+07	3.65116e+07	1.24912e+07	6.57243e+07	2.06349e+06	8.27024e+06	1.87106e+06	887957	6.21517e+06	5.90108e+07	2.3357e+07	1.28377e+07	9.65141e+06	3.91305e+06	2.97197e+07	2.88926e+06	3.96535e+06	8.4693e+06	848044	2.55422e+06	9.1988e+07	5.87844e+07	2.40635e+07	1.46651e+07	9.80195e+06	5.32048e+07	3.35342e+06	2.15891e+07	1.22554e+07	377388	3.44481e+06	8.15409e+07	2.3406e+07	2.02268e+06	464047	487229	3.02853e+07	305959	6.20894e+06	5.90863e+06	1.29885e+06	4.10649e+06	99405785	6.85439e+07	1.04097e+07	249199	292880	4.54134e+07	129229	1.52925e+07	9.22899e+06	1.38632e+06	3.13821e+06	1.25934e+08	1.21469e+08	5.76238e+06	1.85999e+07	1.02133e+07	9.6391e+07	3.8749e+06	1.08752e+07	1.80173e+07	7.48782e+06	2.47134e+07	1.75943e+07	3.02346e+07	4.15411e+06	1.20243e+08	5.47681e+06	4.02149e+07	2.0036e+07	1.01529e+07	1.469e+07	1.41939e+08	1.14129e+08	8.03343e+06	3.07169e+07	1.29876e+07	1.21921e+08	8.91042e+06	1.51634e+07	2.33101e+07	1.51446e+06	2.39766e+07	1.58181e+08	1.30794e+08	5.54536e+07	1.00459e+08	8.21735e+07	1.29855e+08	1.47474e+07	7.1118e+07	6.56318e+07	1.10836e+07	3.3036e+07	1.34143e+08	1.25761e+08	3.08972e+07	1.04892e+08	5.09185e+07	1.33354e+08	4.807e+06	5.45508e+07	1.88771e+07	3.30733e+06	3.22718e+07	1.0558e+08	8.96876e+07	4.21487e+07	3.49978e+07	2.97642e+07	8.24025e+07	1.20298e+07	2.40371e+07	3.99404e+07	4.14103e+06	1.70533e+07	1.29527e+08	1.19612e+08	5.74295e+07	6.08727e+07	5.26051e+07	1.16451e+08	1.15394e+07	8.97123e+07	5.58267e+07	1.46089e+06	2.25031e+07	1.05549e+08	6.83331e+07	4.59117e+06	1.72451e+07	2.14391e+07	6.73298e+07	1.4398e+07	2.44248e+07	2.25924e+07	3.91329e+06	1.66057e+07	1.17832e+08	9.61186e+07	1.86382e+07	1.22044e+07	1.39123e+07	8.24963e+07	6.50718e+06	5.04046e+07	3.00133e+07	3.98856e+06	1.31947e+07
Q9BUF5	Tubulin beta-6 chain [OS=Homo sapiens]	FALSE		20	1032	13	49.8	2.04306e+07	8.64325e+06	4.72491e+06	145468	348766	4.22056e+06	1.43508e+06	449944	645037	654904	3.83686e+06	5.20145e+06	1.26718e+06	286412	9.05211e+06	1.46852e+06	717816	623348	2.21382e+06	1.45225e+06	1.25039e+07	1.71049e+06	7.08019e+06	1.15639e+06	1.36345e+06	1.51139e+07	2.59159e+06	783093	1.01683e+06	678992	4.6782e+06	1.63667e+07	1.15532e+07	2.43185e+07	7551057	9.60371e+06	2.37767e+07	1.37397e+06	1.83741e+06	3.71873e+06	2.80572e+06	6.50235e+06	1.56553e+07	3.62374e+06	7.91685e+06	5802943	6.57505e+06	1.33512e+07	559965	2.1724e+06	1.04776e+06	1.17599e+06	8.02378e+06	5.88018e+06	1.12263e+06	8.57893e+06	2.41443e+06	2.71802e+06	9.68625e+06	1.90668e+06	830500	3.62366e+06	380423	3.79663e+06	1.01479e+07	4.00187e+06	9.51313e+06	1.4317e+06	3.2473e+06	1.18764e+07	2.72324e+06	2.94413e+06	3627916	194854	4.72219e+06	1.78572e+07	3.67959e+06	1.09181e+07	54908.7	162110	1.56601e+07	150876	2.43132e+06	2.92119e+06		7.94022e+06	1.49866e+07	1.05007e+07	1.11963e+07	55448.1	174293	2.11319e+07	171948	4.42245e+06	6.69677e+06	808819	1.04697e+07	2.56851e+07	1.49502e+07	1.23709e+07	1.73266e+06	3.20081e+06	1.98063e+07	6.51968e+06	3.26551e+06	4.8259e+06	2.29488e+06	2.7437e+07	1.57401e+07	6.22975e+06	1.74469e+06	2.6423e+07	7.64173e+06	5.76491e+06	1.00547e+07	7.89329e+06	2.48803e+07	1.70206e+07	5.75541e+06	1.43638e+07	6.4045e+06	1.05925e+07	3.48852e+07	7.14876e+06	5.40542e+06	4.59775e+06	2.13507e+06	2.87388e+07	1.63667e+07	1.82131e+07	4.78626e+07	2.36322e+07	3.35103e+07	4.02296e+07	6.65675e+06	2.62275e+07	1.52584e+07	9.62823e+06	3.74436e+07	1.71233e+07	9.43431e+06	1.66599e+07	1.6671e+07	2.68022e+07	2.70895e+07	1.30447e+06	1.43292e+07	1.05708e+07	4.38015e+06	4.16629e+07	1.05206e+07	4.31074e+06	2.81664e+07	8.75517e+06	2.06743e+07	2.68566e+07	7.93869e+06	5.03431e+06	1.70889e+07	1.85762e+06	2.53482e+07	1.42891e+07	8.14287e+06	2.27038e+07	5.94279e+06	1.74276e+07	2.59942e+07	9.37094e+06	1.22341e+07	1.65261e+07	754291	3.08475e+07	2.31148e+07	1.07424e+07	2.47824e+07	2.04054e+06	7.13316e+06	3.48152e+07	7.1e+06	9.56433e+06	1.11695e+07		3.21083e+07	1.77645e+07	1.47251e+07	2.00466e+07	2.71555e+06	8.27923e+06	3.83875e+07	8.65828e+06	1.45766e+07	2.17784e+07	2.32705e+06	4.40198e+07
P17174	Aspartate aminotransferase, cytoplasmic [OS=Homo sapiens]	FALSE		23	1031	23	46.2	8.87452e+07	6.81991e+07	4044485	1.9375e+06	857707	1.91869e+07	3.37266e+06	1.72205e+06	3.91385e+06	3.92003e+06	5.47188e+06	8.02385e+06	4.49403e+06	384758	3.74348e+07	3884854	4.63385e+06	1.87892e+06	8.03831e+06	1.67586e+06	8.16192e+07	2.13926e+07	8.16848e+06	5.69815e+06	2.51661e+06	3.80745e+07	4.15023e+06	2.35447e+06	4.69717e+06	856105	5.28094e+06	7.73479e+07	5.55353e+07	3.44017e+07	2.29055e+07	1.64425e+07	5.93172e+07	5.87717e+06	3.8662e+06	2.26723e+07	1.13232e+07	9.63077e+06	1.00561e+08	3.33893e+07	2.01267e+07	2.69661e+07	1.13856e+07	4.6271e+07	6.48273e+06	7.79067e+06	3.60395e+06	3.61238e+06	1.13787e+07	4.71483e+07	1.38738e+07	1.08433e+07	8.17962e+06	4.60811e+06	3.07099e+07	4.81248e+06	4.21718e+06	5.16781e+06	625245	2.86934e+06	4.9893e+07	3.24262e+07	1.80983e+07	9.43779e+06	9.94847e+06	3.83883e+07	4.68608e+06	1.43212e+07	1.03762e+07	1.54005e+06	5.67384e+06	6.5358e+07	1.84533e+07	7.32115e+06	89850.5	579823	2.40067e+07	154572	1.14973e+06	3.45822e+06	1438279	5.70664e+06	5.62706e+07	3.52708e+07	6.34409e+06	70109.9	179841	4.16897e+07	194188	1.07971e+07	9.93497e+06	2.6326e+06	6.10818e+06	1.11569e+08	1.17964e+08	1.05894e+07	2.30774e+07	7.87164e+06	9.00407e+07	1.53222e+07	1.24979e+07	2.92819e+07	1.37363e+07	3.91288e+07	2.4281e+07	2.20936e+07	2.34376e+06	1.09272e+08	2.02156e+07	3.72153e+07	3.03072e+07	2.86603e+07	2.87113e+07	1.11102e+08	7.1981e+07	1.65717e+07	3.15584e+07	1.95514e+07	8.7882e+07	1.14482e+07	1.62521e+07	2.12389e+07	2.69199e+06	3.24415e+07	7.73479e+07	8.75494e+07	6.77079e+07	7.16863e+07	5.7373e+07	1.00363e+08	2.84742e+07	5.51867e+07	9.30277e+07	3.8857e+07	5.54585e+07	1.0999e+08	8.69281e+07	4.23538e+07	7.74695e+07	4.64119e+07	9.38834e+07	1.51019e+07	5.13876e+07	3.63603e+07	1.34549e+07	5.9083e+07	8.43559e+07	5.32735e+07	3.56008e+07	2.96608e+07	3.50511e+07	8.51481e+07	2.00373e+07	2.55636e+07	2.43709e+07	3.05309e+06	1.91572e+07	7.02537e+07	6.59797e+07	4.3193e+07	3.91749e+07	5.33915e+07	8.40215e+07	1.61253e+07	5.9511e+07	4.72664e+07	5.96164e+06	3.70641e+07	8.4601e+07	5.38738e+07	1.66179e+07	3.33906e+06	2.55134e+07	5.33714e+07	7.27393e+06	4.52281e+06	1.32229e+07	4.33339e+06	2.30763e+07	6.67009e+07	4.94599e+07	1.13589e+07	3.43361e+06	8.54276e+06	7.57318e+07	9.77813e+06	3.55878e+07	3.23092e+07	7.57424e+06	2.56819e+07
P32119	Peroxiredoxin-2 [OS=Homo sapiens]	FALSE	EVtop100	18	1030	17	21.9	4.8002e+08	374604515	2.62222e+07	6.8275e+06	4.76722e+06	7.52199e+07	1.04479e+07	8.71172e+06	1.63598e+07	1.91758e+07	2.40503e+07	3.99202e+07	2.33038e+07	7.79729e+06	1.55724e+08	1.99526e+07	2.06301e+07	8.12308e+06	3.68661e+07	8.54801e+06	395168386	9.79085e+07	3.58433e+07	2.13746e+07	1.27423e+07	1.84075e+08	3.98129e+07	9.59514e+06	1.99749e+07	5.19471e+06	3.01346e+07	3.99979e+08	3.13577e+08	1.77575e+08	9.27252e+07	8.24512e+07	2.98524e+08	2.92191e+07	1.8696e+07	8.01887e+07	4.74385e+07	4.4523e+07	4.77681e+08	1.37522e+08	1.00804e+08	1.03367e+08	4.83238e+07	2.27881e+08	3.26017e+07	3.07939e+07	1.53563e+07	1.87421e+07	4.82162e+07	2.37472e+08	6.35375e+07	4.93011e+07	4.05263e+07	2.16371e+07	1.2591e+08	2.6413e+07	1.61413e+07	3.03072e+07	5.21429e+06	1.93902e+07	3.0741e+08	1.61142e+08	9.27343e+07	4.31597e+07	3.72574e+07	1.86416e+08	2.54724e+07	5.77328e+07	4.72124e+07	1.50907e+07	2.46914e+07	3.24676e+08	9.36643e+07	4.45649e+07	1.13701e+06	1.49062e+06	1.4673e+08	819958	9.15591e+06	1.95236e+07	2.43901e+06	3.51478e+07	2.52424e+08	2.34195e+08	6.38615e+07	725416	645851	2.22401e+08	552314	55337716	5.20605e+07	6.15395e+06	4.02643e+07	6.03474e+08	6.47951e+08	6.86557e+07	8.13218e+07	4.37513e+07	3.52993e+08	4.74657e+07	6.32261e+07	1.22397e+08	6.71949e+07	1.71981e+08	1.20803e+08	1.14567e+08	4.74974e+07	4.54556e+08	1.03827e+08	1.65684e+08	1.31026e+08	1.31445e+08	1.46446e+08	5.37913e+08	3.29439e+08	7.27165e+07	1.1838e+08	9.89937e+07	4.24875e+08	1.09821e+08	6.6232e+07	9.03192e+07	1.63346e+07	1.8512e+08	3.99979e+08	4.94343e+08	3.49496e+08	2.90198e+08	2.87698e+08	5.05094e+08	1.41564e+08	2.6687e+08	3.29025e+08	1.62792e+08	2.56384e+08	5.2247e+08	3.58036e+08	2.12128e+08	2.96957e+08	1.96985e+08	4.62368e+08	7.59474e+07	2.03118e+08	1.54929e+08	6.98078e+07	2.50359e+08	4.24875e+08	2.43975e+08	1.61866e+08	1.46956e+08	1.6458e+08	3.49105e+08	1.09974e+08	9.78449e+07	1.42926e+08	2.54615e+07	1.29459e+08	4.3286e+08	3.27886e+08	2.21317e+08	1.7915e+08	1.99953e+08	4.08013e+08	8.76531e+07	2.39905e+08	2.15065e+08	5.84171e+07	1.61296e+08	4.20269e+08	2.73449e+08	1.01155e+08	4.22542e+07	6.55902e+07	3.26208e+08	3.8586e+07	3.60176e+07	7.4651e+07	7.34847e+06	1.42129e+08	2.99213e+08	3.2841e+08	1.14342e+08	3.5527e+07	3.06791e+07	4.04005e+08	2.78111e+07	1.82395e+08	1.69304e+08	1.77055e+07	1.69291e+08
Q8WTV0	Scavenger receptor class B member 1 [OS=Homo sapiens]	FALSE		16	1028	16	60.8	1.46973e+08	1.05061e+08	2.14509e+07	7.94252e+06	8.65978e+06	4.46766e+07	1.38253e+07	5.00652e+06	7.79034e+06	2.11786e+07	1.80947e+07	4.67079e+07	3.09597e+07	1.14495e+07	8.59878e+07	1.68233e+07	9.71013e+06	5.11593e+06	3.01426e+07	6.63392e+06	1.35194e+08	4.7445e+07	5.15102e+07	2.50852e+07	1.54122e+07	1.23202e+08	5.21094e+07	5.98313e+06	1.72463e+07	5.42928e+06	2.64857e+07	2.63807e+08	1.1811e+08	8.03544e+07	9.25423e+07	9.21369e+07	1.68092e+08	2.5929e+07	8.41249e+06	2.95458e+07	2.91423e+07	3.60739e+07	1.73137e+08	6.53724e+07	8.24891e+07	1.10094e+08	5.85879e+07	1.32411e+08	5.82959e+07	1.4009e+07	6.94088e+06	1.39658e+07	3.69563e+07	9.52242e+07	2.63501e+07	45155941	5.08654e+07	2.61085e+07	8.58835e+07	3.1029e+07	1.01962e+07	2.10507e+07	6.30061e+06	1.96792e+07	1.35916e+08	7.91108e+07	1.01159e+08	4.74421e+07	4.74551e+07	1.41172e+08	4.01964e+07	3.29217e+07	3.12603e+07	1.51239e+07	2.27172e+07	1.45301e+08	3.7802e+07	4.13301e+07	1.21339e+06	1.66945e+06	1.12844e+08	1.02924e+06	7.51302e+06	9.64355e+06	7735172	3.4415e+07	1.74724e+08	1.10125e+08	9.11958e+07	1.40014e+06	728325	1.40973e+08	450819	2.50189e+07	3.44317e+07	1.10298e+07	3.58711e+07	1.84772e+08	1.81723e+08	5.61632e+07	9.46027e+07	7.94754e+07	2.09659e+08	6.28093e+07	3.63353e+07	5.82842e+07	7.42127e+07	1.29393e+08	1.41343e+08	1.52205e+08	6.97452e+07	2.50997e+08	8.75436e+07	7.79838e+07	8.25205e+07	1.07472e+08	1.13654e+08	1.84029e+08	1.59642e+08	1.04501e+08	1.38931e+08	1.19736e+08	2.84369e+08	1.43741e+08	4.12995e+07	7.79814e+07	1.70722e+07	1.62705e+08	2.63807e+08	1.86197e+08	1.5815e+08	2.89626e+08	3.21494e+08	2.84407e+08	1.25623e+08	1.20081e+08	1.2123e+08	1.00006e+08	2.07731e+08	1.89371e+08	1.70195e+08	1.73587e+08	3.16284e+08	2.38825e+08	2.68661e+08	1.35803e+08	9.24041e+07	7.00265e+07	5.20175e+07	1.91893e+08	1.70371e+08	1.01181e+08	1.48256e+08	1.84448e+08	1.98592e+08	2.38125e+08	1.29193e+08	6.18073e+07	9.92731e+07	3.07661e+07	1.31388e+08	1.91381e+08	1.60972e+08	2.41423e+08	1.96925e+08	2.54682e+08	3.08987e+08	1.3832e+08	1.36804e+08	1.42399e+08	5.85455e+07	1.48399e+08	1.88082e+08	1.10362e+08	9.3813e+07	4.50927e+07	7.34593e+07	2.50872e+08	4.84346e+07	2.95548e+07	3.68733e+07	2.33053e+07	1.39166e+08	2.07111e+08	1.54427e+08	1.63283e+08	6.85716e+07	3.45968e+07	2.56086e+08	2.27005e+07	8.24632e+07	1.11974e+08	3.17336e+07	1.5082e+08
O00571	ATP-dependent RNA helicase DDX3X [OS=Homo sapiens]	FALSE		33	1020	32	73.2	9.21045e+07	6.55707e+07	8.43912e+06	1.14649e+06	1.53195e+06	1.75893e+07	5.8193e+06	2.19737e+06	2.42028e+06	2.97574e+06	5.33468e+06	1.23766e+07	4.40113e+06	1.9886e+06	3.56266e+07	5.10572e+06	5.38463e+06	1.53553e+06	5.53533e+06	1.62975e+06	6.92167e+07	1.93978e+07	1.02573e+07	4.16982e+06	3.33987e+06	3.60607e+07	6.71943e+06	3.54919e+06	3.73513e+06	639899	5.09249e+06	8.57804e+07	6.56179e+07	5.41156e+07	2.08807e+07	1.95334e+07	5.56698e+07	6.41476e+06	4.91368e+06	1.62006e+07	9.43171e+06	1.00903e+07	9.32507e+07	2.93359e+07	2.76768e+07	2.02739e+07	1.14436e+07	4.45383e+07	6.4373e+06	7.33281e+06	3.79179e+06	2.97757e+06	7.70353e+06	4.12073e+07	1.231e+07	1.10648e+07	8.71542e+06	5.80958e+06	2.77418e+07	6.67953e+06	4.30514e+06	5.83817e+06	1.00232e+06	3.96949e+06	6.46898e+07	2.96243e+07	2.41053e+07	8.47519e+06	1.04071e+07	3.49148e+07	8.09302e+06	9.4307e+06	9.18818e+06	1.36058e+06	5.34237e+06	8.46534e+07	2.04939e+07	3.18683e+07	702328	586993	34916866	389463	7.98551e+06	1.17455e+07	1.14193e+06	1.82966e+07	8.87805e+07	7.2726e+07	1e+08	888319	1.21955e+06	5.12062e+07	533174	2.24584e+07	3.16978e+07	3.59732e+06	2.09153e+07	1.15792e+08	1.13417e+08	2.20955e+07	1.36558e+07	1.40595e+07	8.25433e+07	2.64375e+07	1.59476e+07	1.81076e+07	1.04274e+07	3.81477e+07	3.74528e+07	2.16369e+07	1.21136e+07	1.03994e+08	2.65687e+07	4.3245e+07	2.47683e+07	1.9736e+07	2.79212e+07	9.42195e+07	6.52692e+07	2.08094e+07	2.3094e+07	2.59472e+07	8.32338e+07	1.85351e+07	2.44988e+07	1.68889e+07	2.01214e+06	3.12838e+07	8.57804e+07	1.03444e+08	1.06508e+08	6.53496e+07	6.81581e+07	9.41918e+07	3.10788e+07	7.01387e+07	6.64731e+07	3.23663e+07	5.81048e+07	1.01994e+08	7.63751e+07	5.8242e+07	5.82438e+07	4.66483e+07	9.03678e+07	1.4996e+07	4.83675e+07	3.82554e+07	1.10904e+07	4e+07	7.37265e+07	4.72687e+07	3.63281e+07	3.16038e+07	4.41899e+07	7.69185e+07	2.7811e+07	2.60968e+07	2.75323e+07	4.89438e+06	2.65024e+07	9.10887e+07	6.02784e+07	5.75292e+07	3.51792e+07	5.58528e+07	7.64188e+07	2.78489e+07	3.91887e+07	4.18547e+07	5.26688e+06	3.48989e+07	1.09578e+08	5.98311e+07	7.23361e+07	2.61002e+07	2.58289e+07	7.76266e+07	1.83275e+07	3.14134e+07	4.49102e+07	3.4405e+06	7.39871e+07	1.05237e+08	1.01983e+08	1.79047e+08	4.35051e+07	5.79309e+07	9.30193e+07	2.68474e+07	7.40238e+07	1.03084e+08	1.03498e+07	8.79385e+07
O60488	Long-chain-fatty-acid--CoA ligase 4 [OS=Homo sapiens]	FALSE		24	1019	22	79.1	2.33863e+07	1.47475e+07	12118749	1.37741e+06	4.38337e+06	1.13893e+07	1.49831e+07	3.60676e+06	4.30047e+06	1.41938e+06	6.23894e+06	1.04813e+07	8.30492e+06	4.47442e+06	1.62031e+07	1.28483e+07	4.23122e+06	1.10251e+06	5.85288e+06	1.23367e+06	1.62083e+07	5.65888e+06	14188302	6.19634e+06	4.70219e+06	1.70121e+07	1.84841e+07	2.07218e+06	1.41457e+06	2.46088e+06	3.88561e+06	1.5097e+07	1.2238e+07	4.35686e+07	2.34055e+07	3.26443e+07	2.29166e+07	1.381e+07	2.56056e+06	8.0942e+06	4.46817e+06	8.26255e+06	2.53034e+07	9.78574e+06	2.93941e+07	2.42019e+07	2.34881e+07	2.62408e+07	1.19941e+07	7.55877e+06	2.16735e+06	749374	8.53644e+06	2.18311e+07	5718062	1.79026e+07	8.6798e+06	1.05384e+07	1.61484e+07	1.54701e+07	4.87274e+06	2.42254e+06	3.90542e+06	4.76726e+06	1.64177e+07	1.24572e+07	35915733	1.12699e+07	2.04654e+07	1.80557e+07	1.81498e+07	1.47672e+07	5.26757e+06	618073	5.00143e+06	2.09103e+07	6.07448e+06	1.92427e+07	258000	459469	2.488e+07	317282	1.99176e+06	2.38677e+06	370624	1.02323e+07	1.66328e+07	1.81069e+07	2.82497e+07	131708	169467	2.30778e+07	204920	1.43851e+07	6.04287e+06	2.77339e+07	1.16993e+07	2.9401e+07	2.55086e+07	3.17296e+07	1.64063e+07	4.02285e+07	5.34479e+07	6.80694e+07	2.61764e+07	3.21744e+07	4.97372e+06	4.4614e+07	3.17176e+07	4.08288e+07	2.7256e+07	4.72965e+07	6.68586e+07	3.39817e+07	1.77837e+07	2.08683e+07	2.11355e+07	2.20631e+07	1.90408e+07	2.87843e+07	3.43176e+07	3.65309e+07	3.92666e+07	5.09872e+07	1.43036e+07	6.39617e+06	7.73814e+06	2.38698e+07	1.5097e+07	1.92928e+07	8.57499e+07	7.32512e+07	1.13906e+08	3.87742e+07	6.69081e+07	3.65498e+07	3.32116e+07	1.53332e+07	4.75797e+07	2.76759e+07	2.54769e+07	6.18558e+07	6.95285e+07	9.57459e+07	5.32424e+07	2.79409e+07	4.98579e+07	2.18663e+07	2.79116e+06	4.43248e+07	3.90593e+07	2.19565e+07	5.87779e+07	3.14746e+07	8.0159e+07	4.47739e+07	6.44114e+07	2.95375e+07	1.14245e+07	1.90703e+07	3.18287e+07	2.31176e+07	2.53474e+07	8.57157e+07	4.67797e+07	1.09834e+08	3.9519e+07	6.24552e+07	6.13642e+07	2.39952e+07	2.3926e+06	3.26717e+07	2.70669e+07	1.77342e+07	4.36779e+07	9.58789e+06	2.02175e+07	5.53127e+07	1.49308e+07	7.8352e+06	9.12611e+06	1.11665e+06	4.13769e+07	1.97158e+07	2.53912e+07	5.05803e+07	6.45037e+06	8.05e+06	4.19222e+07	1.03185e+07	4.74139e+07	1.96519e+07	7.97929e+07	4.91898e+07
Q9H4G4	Golgi-associated plant pathogenesis-related protein 1 [OS=Homo sapiens]	FALSE		11	1018	11	17.2	6.51983e+08	4.92744e+08	7.69573e+07	1.54223e+07	1.62153e+07	2.23171e+08	4.64161e+07	1.61009e+07	4.22504e+07	7.26093e+07	5.31817e+07	1.55721e+08	6.06029e+07	2.76804e+07	3.02784e+08	4.87977e+07	3.33232e+07	2.2278e+07	8.04859e+07	1.87045e+07	6.16717e+08	1.87244e+08	1.76358e+08	5.43761e+07	3.76076e+07	4.00071e+08	1.60068e+08	3.07118e+07	6.74813e+07	1.0449e+07	7.64144e+07	9.15412e+08	4.47774e+08	2.00221e+08	1.79271e+08	1.91093e+08	4.38244e+08	6.16124e+07	3.226e+07	1.30413e+08	7.42092e+07	1.05672e+08	6.92818e+08	2.67992e+08	1.71415e+08	1.97359e+08	1.15213e+08	3.66663e+08	1.56795e+08	4.60612e+07	4.17908e+07	3.46268e+07	8.79979e+07	4.20213e+08	1.06271e+08	1.42361e+08	9.33932e+07	4.78558e+07	2.70973e+08	7.02726e+07	2.99455e+07	1.0777e+08	1.28496e+07	4.85243e+07	5.76963e+08	2.99595e+08	2.44526e+08	7.54199e+07	1.04654e+08	4.17207e+08	9.81058e+07	1.02746e+08	121317266	3.05042e+07	6.23946e+07	5.46303e+08	1.62986e+08	1.28434e+08	2.84069e+06	3.6475e+06	3.21031e+08	2.42292e+06	4.33633e+07	5.617e+07	1.70777e+07	9.51876e+07	6.5378e+08	5.3259e+08	2.06377e+08	1.48627e+06	1.87924e+06	4.20659e+08	1.23477e+06	1.02915e+08	2.06919e+08	4.54881e+07	1.22552e+08	8.19663e+08	8.52295e+08	2.01492e+08	1.83694e+08	1.48816e+08	1.0473e+09	2.10871e+08	1.16853e+08	3.161e+08	2.54433e+08	3.80297e+08	4.71228e+08	2.97937e+08	1.68616e+08	8.83822e+08	2.53929e+08	2.67624e+08	3.59347e+08	2.8697e+08	3.2045e+08	8.39492e+08	6.30033e+08	3.57783e+08	3.01155e+08	2.9217e+08	9.23427e+08	4.41539e+08	2.11993e+08	3.05126e+08	3.28566e+07	4.69423e+08	9.15412e+08	7.059e+08	3.94066e+08	5.61056e+08	6.66783e+08	7.41497e+08	2.98506e+08	4.60484e+08	5.35102e+08	2.5466e+08	6.08511e+08	7.5778e+08	6.9771e+08	3.60719e+08	5.66981e+08	4.69647e+08	7.43955e+08	3.65262e+08	3.03821e+08	4.21627e+08	1.28973e+08	4.56923e+08	7.51828e+08	4.08067e+08	4.67401e+08	3.38661e+08	3.6401e+08	7.51314e+08	2.92589e+08	1.81523e+08	5.08233e+08	6.27451e+07	3.23973e+08	8.12413e+08	6.09604e+08	5.8358e+08	3.13057e+08	5.6166e+08	9.13152e+08	3.37591e+08	4.26953e+08	5.52633e+08	1.18084e+08	4.0759e+08	7.07148e+08	4.75833e+08	2.91526e+08	1.05567e+08	1.60497e+08	7.13711e+08	1.14019e+08	1.70583e+08	2.14773e+08	5.14534e+07	3.84916e+08	7.74964e+08	7.46847e+08	3.69512e+08	7.27895e+07	8.92671e+07	7.64152e+08	6.21754e+07	3.39213e+08	6.72916e+08	1.30873e+08	5.15272e+08
Q8NBJ7	Inactive C-alpha-formylglycine-generating enzyme 2 [OS=Homo sapiens]	FALSE		14	1013	14	33.8	5.78659e+06	4.31769e+06	2.28772e+07	5.90813e+06	9.97819e+06	3.55453e+06	1.40504e+07	1.73958e+07	8.93419e+06	2.72198e+07	4.48368e+06	2.23734e+07	2.19886e+07	1.90701e+07	8.81463e+06	1.6296e+07	1.05256e+07	2.93272e+06	2.37317e+07	2.45171e+06	2.05514e+06	7.57861e+06	2.85226e+07	1.64024e+07	1.08858e+07	6.64423e+06	2.67047e+07	1.2202e+07	6.8329e+06	2.44113e+07	5.2258e+06	3.93164e+06	1.63021e+07	3.80903e+07	1.70597e+07	1.19331e+07	1.35487e+07	1.46157e+07	4.67025e+06	9.20599e+06	2.27457e+07	4.84877e+06	3.15415e+06	6.81453e+06	2.81235e+07	2.0329e+07	1.25826e+07	8.62739e+06	3.11028e+07	1.00439e+07	5.76135e+06	2.88369e+07	6.6215e+06	6.79167e+06	9.09292e+06	1.53595e+07	2.55539e+07	8.1353e+06	2.34609e+06	1.33869e+07	1.23866e+07	7.60115e+06	1.60474e+07	5.62442e+06	1.08147e+07	1.58438e+07	2.61489e+07	2.18994e+07	8.46619e+06	3.6098e+06	2.43053e+07	1.40613e+07	5.45341e+06	2.46369e+07	5.50003e+06	1.15163e+07	1.9339e+07	3.25601e+07	1.49973e+06	1.02183e+06	9.3404e+06	734778	2.07922e+07	11877570	3.18587e+07	1.48619e+07	3.21584e+07	3.29401e+07	40471654	1.29764e+06	1.43443e+06	2.10159e+07	1.24413e+06	2.34252e+07	1.59059e+07	3.5799e+07	1.37815e+07	7.27481e+06	7.46828e+06	5.98976e+07	7.03712e+07	9.15752e+07	1.66808e+07	6.38317e+07	1.26251e+08	6.6842e+07	9.5382e+07	3.20623e+07	6.77041e+07	1.08101e+08	1.16166e+08	2.57298e+07	8.47998e+07	8.45329e+07	4.73051e+07	8.46145e+07	4.20032e+07	2.79751e+06	2.55003e+07	5.78648e+07	9.08422e+07	8.45712e+07	1.53359e+07	7.36632e+07	8.4226e+07	3.08959e+07	7.67604e+07	3.21027e+07	3.93164e+06	2.56997e+07	7.49677e+07	5.3391e+07	4.16384e+07	2.2924e+07	7.08116e+07	6.66639e+07	3.77734e+07	7.80551e+07	2.79215e+07	3.44989e+06	1.77414e+07	5.9182e+07	5.8402e+07	5.12911e+07	1.75049e+07	7.24555e+07	6.62496e+07	5.81262e+07	1.07407e+08	3.43816e+07	1.21514e+07	3.49155e+07	5.04283e+07	9.26634e+07	6.18802e+07	6.50491e+06	5.57378e+07	7.50849e+07	3.58463e+07	7.83601e+07	3.75515e+07	1.5228e+07	3.22384e+07	6.24065e+07	9.09009e+07	4.54364e+07	7.90086e+06	8.3637e+07	5.84307e+07	2.48418e+07	9.5371e+07	3.59287e+07	1.49069e+07	5.64595e+07	7.39065e+07	5.57338e+07	4.49625e+07	2.07654e+07	3.45775e+07	8.17923e+07	4.54153e+07	9.5987e+07	6.00979e+07	3.81193e+07	4.61916e+07	7.24633e+07	6.35514e+07	6.81382e+07	3.81766e+07	6.26467e+07	7.72103e+07	5.17271e+07	1.02997e+08	5.79446e+07
Q6XQN6	Nicotinate phosphoribosyltransferase [OS=Homo sapiens]	FALSE		24	1010	24	57.5	5.94238e+07	3.66733e+07	2.56446e+06	1.26396e+06	1.14216e+06	1.86178e+07	421986	1.59904e+06	35639.5	4.57209e+06	5.82566e+06	4.15455e+06	6.402e+06	1.44607e+06	3.76903e+07	733812	5.17361e+06	136037	7.46513e+06	1.7366e+06	3.94452e+07	1.1951e+07	4.95154e+06	6.08016e+06	3.50863e+06	5.05564e+07	1.73235e+06	2.01522e+06	514498	450044	7.14738e+06	5.45825e+07	3.77982e+07	1.3077e+07	2.3572e+07	2.24484e+07	7.35708e+07	1.87086e+06	5.23357e+06	117098	1.36502e+07	1.00865e+07	5.31576e+07	1.49869e+07	1.02334e+07	2.50067e+07	1.30395e+07	7.82469e+07	1.23234e+06	8.25371e+06	9254.33	4.5958e+06	1.01704e+07	2.36461e+07	6.22801e+06	5.80666e+06	8.00138e+06	5.00398e+06	3.31701e+07	1.92318e+06	3.1854e+06	896952	1.15143e+06	4.0669e+06	3.06274e+07	1.77022e+07	1.26267e+07	9.61815e+06	1.06256e+07	4.76644e+07	2.65529e+06	1.4542e+07	1.18471e+06	3.46694e+06	6.7063e+06	3.11303e+07	9.27277e+06	5.26485e+06	213410	407379	3.19463e+07	64944.8	3.39108e+06	1.24835e+06	552768	7.48901e+06	3.5214e+07	2.4431e+07	6.48411e+06	183451	94784.5	5.07921e+07	58679.3	1.27538e+07	916338	1.88806e+06	9.31983e+06	7.47067e+07	6.34335e+07	6.71433e+06	1.50549e+07	1.04822e+07	8.73696e+07	1.91711e+06	1.16052e+07	266641	1.60212e+07	4.16586e+07	1.25721e+07	3.14736e+07	8.80879e+06	1.10017e+08	3.81854e+06	4.15502e+07	2.1943e+06	2.66167e+07	2.97518e+07	5.36938e+07	4.02123e+07	1.00454e+07	3.36741e+07	2.72582e+07	1.16692e+08	4.77859e+06	1.39104e+07	2.32637e+06	1.41515e+06	4.39073e+07	5.45825e+07	5.95876e+07	2.57376e+07	7.37724e+07	7.83292e+07	1.2448e+08	9.06413e+06	7.47049e+07	480469	4.68425e+07	5.80831e+07	5.81419e+07	3.90178e+07	2.15347e+07	7.18403e+07	5.31538e+07	1.58762e+08	2.8708e+06	5.44418e+07	93366.9	1.71177e+07	5.28088e+07	4.23067e+07	2.39147e+07	1.90645e+07	2.90145e+07	3.80622e+07	9.19693e+07	8.00739e+06	1.93092e+07	4.22994e+06	5.62249e+06	2.71528e+07	4.3126e+07	3.60199e+07	3.01345e+07	3.99235e+07	5.70253e+07	1.04324e+08	9.13709e+06	6.04282e+07	5.39666e+06	1.34208e+07	4.38086e+07	4.02959e+07	2.70715e+07	1.19504e+07	7.93084e+06	1.79255e+07	7.10225e+07	3.0562e+06	1.33398e+07	4.77323e+06	1.66543e+06	3.02837e+07	4.17413e+07	3.42595e+07	1.16096e+07	8.98447e+06	4.50243e+06	9.22669e+07	2.95473e+06	4.20371e+07	2.98e+06	5.43211e+06	3.91853e+07
P09972	Fructose-bisphosphate aldolase C [OS=Homo sapiens]	FALSE		26	1010	22	39.4	1.03922e+08	8.05532e+07	6.56833e+06	640640	888411	2.27968e+07	2.68666e+06	1.63036e+06	3.21142e+06	6.0451e+06	5.01227e+06	8.6061e+06	4.64148e+06	1.8622e+06	3.27076e+07	4.18432e+06	3.41615e+06	1381676	1.00129e+07	1.16211e+06	8.73293e+07	2.26818e+07	9.96953e+06	4.75544e+06	3.7642e+06	4.16153e+07	2.91683e+06	1.23854e+06	1.95327e+07	248297	5.64315e+06	8.21766e+07	7.99268e+07	4.02491e+07	2.3202e+07	1.8838e+07	6.55825e+07	5.40152e+06	2.85687e+06	1.77385e+07	1.36896e+07	1.12267e+07	1.07422e+08	3.42351e+07	2.13107e+07	2.15785e+07	1.32925e+07	7.34087e+07	5.53011e+06	6.22322e+06	3.42674e+06	8.09581e+06	1.04515e+07	4.44708e+07	1.43193e+07	1.35026e+07	7.38419e+06	5.33403e+06	2.7344e+07	3.62665e+06	2.64303e+06	2.16913e+07	2.14996e+06	4.54557e+06	74152621	3.96774e+07	2.52163e+07	8.6428e+06	1.0524e+07	4.20061e+07	3.38422e+06	1.22915e+07	2.0244e+07	4.14392e+06	5.6356e+06	6.60315e+07	1.81796e+07	8.74394e+06	187447	254014	2.75976e+07	97255.9	2.58818e+07	2.34536e+07	127815	7.60925e+06	7.42144e+07	5.48401e+07	5.06072e+07	25419.6	98639	5.00877e+07	56796.7	9.6375e+06	2.61043e+07	1.12986e+06	8.84044e+06	1.30649e+08	1.39332e+08	1.71974e+07	7.63061e+06	8.15342e+06	1.06981e+08	1.22057e+07	1.18325e+07	2.40266e+07	2.11829e+07	3.58422e+07	2.60429e+07	2.28185e+07	1.13436e+07	9.5473e+07	2.1774e+07	2.74358e+07	2.22866e+07	3.57007e+07	1.99095e+07	1.18875e+08	7.63191e+07	2.02255e+07	2.63373e+07	2.92437e+07	9.60547e+07	8.04591e+06	8.5492e+06	8.83199e+07	780762	3.46666e+07	8.21766e+07	1.26002e+08	7.92166e+07	7.26143e+07	6.57315e+07	1.10964e+08	2.61698e+07	4.07795e+07	7.27834e+07	4.6978e+07	6.46489e+07	1.17494e+08	8.91302e+07	4.48453e+07	6.19916e+07	5.41848e+07	1.48945e+08	1.28827e+07	4.10486e+07	3.45723e+07	3.01541e+07	5.42688e+07	7.95654e+07	5.49842e+07	4.43318e+07	2.67765e+07	4.05727e+07	7.58154e+07	1.51e+07	1.60214e+07	1.02294e+08	1.04983e+07	3.03486e+07	1.04413e+08	8.07341e+07	6.01805e+07	3.58749e+07	5.64801e+07	9.19397e+07	1.16454e+07	5.10767e+07	9.22168e+07	1.60414e+07	3.68143e+07	8.54729e+07	5.30746e+07	1.98474e+07	6.96598e+06	1.11771e+07	6.13545e+07	4.57672e+06	1.01814e+08	8.96777e+07	385093	3.07699e+07	8.79707e+07	7.69019e+07	9.06107e+07	1.24492e+06	4.68553e+06	9.09873e+07	2.85994e+06	3.17656e+07	8.48929e+07	3.25071e+06	3.71697e+07
P11233	Ras-related protein Ral-A [OS=Homo sapiens]	FALSE	EVtop100	18	1007	9	23.6	3.48601e+08	2.16392e+08	1.85512e+07	7.87149e+06	7.15893e+06	8.46514e+07	1.51563e+07	6.77239e+06	1.49971e+07	1.06616e+07	2.31174e+07	2.95386e+07	2.21396e+07	7.96287e+06	1.41921e+08	1.98965e+07	1.46382e+07	1.66753e+07	3.36069e+07	7.7518e+06	3.12757e+08	1.07981e+08	3.13413e+07	2.09122e+07	1.32845e+07	1.86208e+08	4.79198e+07	7.97728e+06	1.14619e+07	2.56054e+06	3.07127e+07	1.93788e+08	2.14633e+08	5.36295e+07	8.37357e+07	8.069e+07	2.40788e+08	3.14223e+07	1.41986e+07	6.8949e+07	2.80116e+07	5.8701e+07	4.29828e+08	1.52711e+08	4.67778e+07	8.18532e+07	6.3249e+07	2.11666e+08	3.95942e+07	2.36624e+07	1.16167e+07	1.20577e+07	5.39195e+07	1.82966e+08	9.33487e+07	5.52209e+07	3.81127e+07	2.70223e+07	1.79096e+08	3.40919e+07	1.39512e+07	2.05794e+07	9.24872e+06	2.3467e+07	2.22822e+08	1.39029e+08	8.60296e+07	4.21427e+07	4.36087e+07	2.0796e+08	5.4981e+07	6.86026e+07	4.35974e+07	5.73558e+06	3.97381e+07	2.56424e+08	8.06703e+07	2.76765e+07	6.04408e+06	7.92303e+06	1.43679e+08	5.00744e+06	8.17571e+06	1.19368e+07	3.42757e+06	4.69239e+07	1.59899e+08	1.27116e+08	2.59344e+07	2.22087e+06	2.516e+06	1.74606e+08	899434	1.66051e+07	1.37908e+07	6.68912e+06	6.252e+07	4.38256e+08	3.74292e+08	4.85714e+07	9.37566e+07	6.57013e+07	3.97253e+08	6.88563e+07	4.91512e+07	1.12202e+08	3.73597e+07	1.6531e+08	8.93866e+07	1.08843e+08	4.8506e+07	4.14266e+08	1.03536e+08	1.17562e+08	2.68975e+08	1.19824e+08	1.32806e+08	4.25733e+08	3.63331e+08	6.35832e+07	1.1582e+08	1.03206e+08	4.29798e+08	1.32184e+08	5.50645e+07	5.18264e+07	8.05153e+06	1.88672e+08	1.93788e+08	3.38361e+08	1.05551e+08	2.62064e+08	2.81552e+08	4.07407e+08	1.52237e+08	2.02672e+08	2.82907e+08	9.61258e+07	3.38028e+08	4.7013e+08	3.97577e+08	9.84373e+07	2.35152e+08	2.57825e+08	4.29469e+08	9.22368e+07	1.56078e+08	1.17201e+08	4.49108e+07	2.79973e+08	3.27356e+08	3.58446e+08	1.81302e+08	1.38204e+08	2.05542e+08	4.96571e+08	1.41946e+08	8.45693e+07	9.70506e+07	4.51618e+07	1.56678e+08	3.13752e+08	2.82892e+08	2.05316e+08	1.74928e+08	2.34039e+08	4.55167e+08	1.89195e+08	2.85074e+08	1.98598e+08	2.22028e+07	2.59588e+08	3.31922e+08	2.35514e+08	6.28215e+07	2.24613e+08	3.48629e+08	3.19425e+08	2.35643e+08	3.21617e+07	4.56418e+07	1.03269e+07	1.89749e+08	1.89538e+08	1.78254e+08	4.64348e+07	1.08766e+08	1.19515e+08	3.17182e+08	4.529e+07	5.47309e+07	4.48486e+07	1.92452e+07	2.62866e+08
Q15418	Ribosomal protein S6 kinase alpha-1 [OS=Homo sapiens]	FALSE		33	1005	23	82.7	1.15481e+08	7.29022e+07	3.0662e+07	3.39475e+06	2.27039e+06	1.67643e+07	7.66764e+06	9.53132e+06	8.84524e+06	2.04025e+07	4.69263e+06	2.00567e+07	2.10255e+07	5.4229e+06	3.60365e+07	6.9285e+06	9.56912e+06	2.28366e+06	1.7298e+07	1.79746e+06	8.50448e+07	2.54334e+07	2.9559e+07	1.50303e+07	4.48857e+06	3.49597e+07	2.00428e+07	1.1472e+07	5.29735e+06	2.46507e+07	5.0511e+06	1.47106e+08	7.42181e+07	4.73658e+07	3.40884e+07	2.04664e+07	7.36248e+07	1.29802e+07	6.2568e+06	2.63365e+07	1.90124e+07	6.96313e+06	1.27244e+08	3.76411e+07	3.64007e+07	3.11384e+07	1.45628e+07	4.68646e+07	2.99555e+07	1.27929e+07	5.93621e+06	2.3575e+07	7.85523e+06	6.58198e+07	2.33919e+07	2.24041e+07	2.43683e+07	5.87473e+06	2.58941e+07	7.54835e+06	1.40174e+07	7.23699e+06	1.66128e+07	3.75577e+06	7.48012e+07	4.92791e+07	3.89049e+07	2.25411e+07	1.02561e+07	3.49695e+07	2.44339e+07	2.02818e+07	1.15761e+07	1.75597e+07	3.76812e+06	1.1369e+08	3.33889e+07	3.66674e+07	1.50683e+06	438084	3.73593e+07	577027	1.9739e+06	3.49085e+06	2.97986e+07	8.2559e+06	1.16869e+08	6.04424e+07	3.39653e+07	1.16264e+06	904643	5.95265e+07	1.34143e+06	3.13747e+07	2.00168e+07	3.65203e+07	7.19364e+06	1.45181e+08	1.26098e+08	8.02802e+07	4.04346e+07	2.08366e+07	7.86716e+07	3.48346e+07	6.91744e+07	6.61765e+07	7.14934e+07	3.35564e+07	6.06935e+07	1.03366e+08	3.30337e+07	1.0519e+08	3.60539e+07	7.68513e+07	3.68356e+07	6.16755e+07	3.07945e+07	1.15765e+08	8.55773e+07	5.99674e+07	8.3243e+07	3.48713e+07	8.06925e+07	5.52868e+07	7.91876e+07	2.39527e+07	7.75134e+07	3.10295e+07	1.47106e+08	1.17002e+08	9.32233e+07	1.06685e+08	7.14136e+07	1.24571e+08	6.28876e+07	8.93105e+07	1.08062e+08	6.52438e+07	4.0097e+07	1.39175e+08	9.79975e+07	7.66002e+07	8.94559e+07	5.93629e+07	9.50877e+07	6.97828e+07	8.43823e+07	5.98904e+07	8.78086e+07	4.07877e+07	1.17762e+08	8.98217e+07	7.35573e+07	8.83639e+07	4.46855e+07	7.17954e+07	3.14284e+07	8.49706e+07	3.4129e+07	8.1121e+07	2.50755e+07	1.05326e+08	1.00271e+08	9.28496e+07	9.35647e+07	5.50426e+07	7.65387e+07	8.40793e+07	8.42798e+07	5.27325e+07	6.79747e+07	2.46151e+07	1.47164e+08	9.74777e+07	8.32295e+07	5.59976e+07	1.92766e+07	8.30566e+07	2.7154e+07	7.76492e+06	1.33477e+07	8.97801e+07	3.33848e+07	1.38531e+08	8.4758e+07	6.08139e+07	5.69399e+07	4.29722e+07	1.08134e+08	6.75461e+07	1.03412e+08	6.50961e+07	1.05072e+08	3.02457e+07
P16152	Carbonyl reductase [NADPH] 1 [OS=Homo sapiens]	FALSE		17	1002	14	30.4	7.67094e+07	4.91429e+07	1.8383e+07	2.30685e+06	3.44432e+06	2.97429e+07	4.39204e+06	3.1204e+06	7.12447e+06	1.45279e+07	1.481e+07	2.08504e+07	1.08019e+07	4.61355e+06	5.29814e+07	5.58262e+06	6.20971e+06	3.52564e+06	2.03775e+07	5.57947e+06	5.75757e+07	1.88784e+07	2.58104e+07	9.38009e+06	8.05946e+06	6.70293e+07	1.02531e+07	4.83333e+06	1.02684e+07	2.07331e+06	1.55489e+07	5.99634e+07	6.55667e+07	4.93956e+07	3.84704e+07	3.59738e+07	1.0934e+08	8.65784e+06	8.17406e+06	2.79021e+07	2.99956e+07	2.45429e+07	7.47928e+07	2.55966e+07	3.75365e+07	4.1242e+07	2.66067e+07	9.25915e+07	1.1073e+07	1.23807e+07	6.21092e+06	1.2374e+07	2.7184e+07	3.39952e+07	1.24371e+07	1.97366e+07	1.50331e+07	9.9293e+06	4.70873e+07	7.48545e+06	6.06286e+06	1.2021e+07	3.75755e+06	1.11437e+07	5.55266e+07	2.73545e+07	3.56963e+07	1.435e+07	1.87356e+07	6.85462e+07	9.22161e+06	2.11296e+07	2.01145e+07	8.728e+06	1.65377e+07	4.39199e+07	1.42858e+07	3.10291e+07	356923	613009	5.48667e+07	164669	7.25834e+06	8.80523e+06	1.91219e+06	2.09604e+07	5.3476e+07	3.93397e+07	3.15624e+07	216358	207910	7.60581e+07	199329	1.93909e+07	1.76421e+07	4.45332e+06	2.82748e+07	9.64379e+07	8.5002e+07	4.8131e+07	2.74766e+07	3.16104e+07	1.39578e+08	1.99533e+07	2.26466e+07	5.33024e+07	5.09077e+07	1.05905e+08	6.30953e+07	5.31045e+07	2.81035e+07	1.54652e+08	2.90503e+07	4.98713e+07	5.68689e+07	7.26552e+07	9.55888e+07	7.83735e+07	6.35213e+07	5.23625e+07	5.19503e+07	6.26132e+07	1.54714e+08	2.82826e+07	3.33628e+07	4.64298e+07	6.51944e+06	9.55191e+07	5.99634e+07	1.03364e+08	9.72183e+07	1.20399e+08	1.25524e+08	1.85e+08	4.19463e+07	1.16678e+08	1.14486e+08	1.02934e+08	1.4133e+08	8.18057e+07	6.66401e+07	7.89903e+07	1.18482e+08	1.08458e+08	1.87867e+08	2.57952e+07	8.16636e+07	6.26619e+07	4.60889e+07	1.41151e+08	6.08228e+07	4.77566e+07	6.47995e+07	5.45127e+07	7.55261e+07	1.30557e+08	3.11665e+07	3.67518e+07	5.66897e+07	1.83483e+07	7.44013e+07	7.81861e+07	5.566e+07	8.51919e+07	5.95645e+07	1.0055e+08	1.50029e+08	3.17324e+07	8.78028e+07	9.16268e+07	3.37866e+07	1.08032e+08	5.6851e+07	4.17069e+07	7.04312e+07	1.32641e+07	2.69736e+07	1.21979e+08	7.74907e+06	2.85529e+07	3.36679e+07	5.76123e+06	8.47589e+07	6.33883e+07	5.51658e+07	5.65116e+07	1.05961e+07	9.87612e+06	1.38164e+08	1.0037e+07	6.3913e+07	5.73733e+07	1.28126e+07	1.18882e+08
P13667	Protein disulfide-isomerase A4 [OS=Homo sapiens]	FALSE		39	1002	39	72.9	4.81494e+07	3.32275e+07	1.39406e+07	482928	804360	8.43938e+06	8.63046e+06	1.98084e+06	1.02796e+06	2.13415e+06	4.97015e+06	1.62318e+07	3.06113e+06	4.33022e+06	3.83369e+07	8.61036e+06	3.92299e+06	1.15227e+06	2.80813e+06	3.75712e+06	8.23045e+06	1.71937e+07	8.81783e+06	2.89622e+06	4.00933e+06	2.08419e+07	2.05819e+07	2.9702e+06	1.65861e+06	632816	5.30501e+06	21128260	1.00531e+08	1.81678e+08	1.50796e+07	3.05313e+07	7.70672e+07	1.17115e+07	1.45135e+07	8.97653e+06	21531310	1.51698e+07	1.21287e+07	1.77351e+07	3.42818e+07	5.87023e+06	1.5251e+07	4.27876e+07	4.62167e+06	6.24591e+06	4.72844e+06	3.41897e+06	1.47069e+07	6.19082e+06	1.09636e+06	8.10054e+06	3.79916e+06	3.18032e+06	1.06134e+07	9.43418e+06	1.61828e+06	3.10792e+06	709068	3.56374e+06	2.75244e+06	3.82272e+06	1.8604e+07	1.62322e+06	7.94711e+06	1.11842e+07	7.2785e+06	2.44139e+06	5.1317e+06	511263	5.59995e+06	2.23774e+07	4.47711e+06	3.1512e+07	124136	400826	4.67243e+07	149331	3.76219e+06	4.14064e+06	1.52045e+06	2.38704e+07	5.96477e+07	25724643	1.0532e+08	290589	417222	1.93268e+08	94370.6	8.69593e+06	3.01081e+07	1.91246e+06	4.59075e+07	6.05327e+07	5.74733e+07	3.64998e+07	5.75212e+06	7.38204e+06	3.96044e+07	3.92088e+07	1.43761e+07	7.69081e+06	7.47835e+06	3.5541e+07	4.91189e+07	1.50492e+07	2.63777e+07	1.11905e+08	4.48058e+07	3.15063e+07	1.85862e+07	1.00123e+07	6.43679e+07	1.12035e+07	5.78528e+07	1.7889e+07	1.60403e+07	3.11481e+07	4.81063e+07	5.67739e+07	2.05023e+07	7.49963e+06	1.98987e+06	3.25893e+07	21128260	1.58483e+08	3.57572e+08	4.71941e+07	1.06533e+08	1.30396e+08	5.67408e+07	2.07169e+08	3.68319e+07	7.38878e+07	8.73551e+07	1.32659e+07	4.61728e+07	7.21411e+07	1.68643e+07	6.21684e+07	8.68157e+07	1.07664e+07	4.11983e+07	4.77052e+07	1.27345e+07	7.63646e+07	1.10764e+07	4.20985e+06	2.65958e+07	1.37765e+07	2.41907e+07	2.94272e+07	3.92803e+07	9.80967e+06	1.46567e+07	3.4624e+06	2.37934e+07	3.87567e+06	7.77833e+06	4.43998e+07	6.73773e+06	4.26506e+07	2.44792e+07	2.5046e+07	1.0145e+07	2.33763e+07	1.97913e+06	3.65815e+07	2.89658e+07	1.30708e+07	7.15275e+07	4.6132e+06	1.76372e+07	1.03877e+08	7.02731e+06	1.47997e+07	1.58322e+07	4.58097e+06	9.65263e+07	7.0704e+07	3.60735e+07	1.88572e+08	1.42315e+07	1.98188e+07	3.51084e+08	4.75193e+06	2.86621e+07	9.79138e+07	5.50233e+06	1.93018e+08
P21695	Glycerol-3-phosphate dehydrogenase [NAD(+)], cytoplasmic [OS=Homo sapiens]	FALSE		17	997	17	37.5	1.42108e+08	1.02636e+08	6.33115e+06	2.40705e+06	2.3676e+06	2.3246e+07	5.12936e+06	1.34628e+06	7.17321e+06	1.16546e+07	8.35413e+06	6.99367e+06	1.05431e+07	2.25792e+06	3.59821e+07	3.31506e+06	6.44033e+06	2.783e+06	1.21013e+07	3.51346e+06	1.30207e+08	2.63514e+07	1.65185e+07	1.2729e+07	5.38626e+06	5.3468e+07	1.27979e+07	2.62595e+06	9.33466e+06	3.88591e+06	1.06797e+07	1.20162e+08	7.63914e+07	4.083e+07	4.2893e+07	3.25398e+07	8.58636e+07	8.18365e+06	4.07466e+06	3.08656e+07	1.75603e+07	1.12893e+07	1.49329e+08	3.9464e+07	1.85708e+07	4.50039e+07	2.1495e+07	5.91081e+07	6.21476e+06	1.09909e+07	6.30753e+06	6.44198e+06	1.68811e+07	8.02476e+07	2.0872e+07	1.8763e+07	1.39494e+07	9.86434e+06	3.99333e+07	7.1269e+06	5.60999e+06	1.13247e+07	1.8984e+06	6.94259e+06	1.05746e+08	4.55607e+07	3.86361e+07	1.61965e+07	1.6167e+07	5.84635e+07	1.1798e+07	1.52741e+07	2.14171e+07	6.22192e+06	9.49589e+06	9.98827e+07	2.8657e+07	1.52694e+07	294315	471932	4.72827e+07	243147	4.91382e+06	5.70556e+06	1.2679e+06	1.36848e+07	1.01079e+08	4.82971e+07	2.98629e+07	48255.5	33384.3	4.51785e+07	20595.4	1.07586e+07	2.15827e+07	2.44945e+06	6.95051e+06	1.78656e+08	1.77529e+08	1.65764e+07	2.86702e+07	2.17287e+07	1.09089e+08	2.3303e+07	9.77072e+06	5.36671e+07	4.08395e+07	5.97394e+07	2.11635e+07	5.1832e+07	1.37542e+07	1.05031e+08	1.72506e+07	5.17234e+07	4.48901e+07	4.31467e+07	6.01934e+07	1.77241e+08	8.86664e+07	3.35117e+07	7.0498e+07	4.18454e+07	1.23413e+08	3.53022e+07	1.81261e+07	4.2208e+07	1.22191e+07	6.56067e+07	1.20162e+08	1.20428e+08	8.03599e+07	1.34241e+08	1.13541e+08	1.45279e+08	3.96489e+07	5.81623e+07	1.26645e+08	6.02607e+07	6.50093e+07	1.63331e+08	1.02743e+08	3.90796e+07	1.29289e+08	8.76213e+07	1.1993e+08	1.44776e+07	7.24967e+07	6.36367e+07	2.39941e+07	8.7654e+07	1.43576e+08	8.01453e+07	6.16029e+07	5.05833e+07	7.5032e+07	1.10721e+08	2.96737e+07	3.40065e+07	5.34065e+07	9.26993e+06	4.63523e+07	1.48899e+08	9.27053e+07	9.2208e+07	6.72292e+07	8.67649e+07	1.2796e+08	4.05982e+07	6.34705e+07	9.75607e+07	2.40854e+07	6.20315e+07	1.29291e+08	8.36629e+07	3.46591e+07	1.09375e+07	2.07659e+07	1.05118e+08	1.14421e+07	1.933e+07	2.18159e+07	3.82004e+06	5.53379e+07	1.19815e+08	6.77267e+07	5.34687e+07	2.3633e+06	1.58582e+06	8.20695e+07	1.03706e+06	3.54607e+07	7.01886e+07	7.04729e+06	2.92235e+07
P78324	Tyrosine-protein phosphatase non-receptor type substrate 1 [OS=Homo sapiens]	FALSE		22	995	9	54.9	1.7534e+08	1.24393e+08	6.03574e+06	2.3415e+06	1.30757e+06	3.94158e+07	1.12515e+07	2.47256e+06	4.3191e+06	8.98007e+06	6.67069e+06	1.2236e+07	6.85056e+06	1.24282e+06	5.01151e+07	1.1883e+07	3.21164e+06	2.23763e+06	8.15289e+06	1.87188e+06	1.52762e+08	3.46378e+07	1.63042e+07	5.58659e+06	4.336e+06	8.55595e+07	3.99095e+07	3.14681e+06	9.98362e+06	3.0142e+06	1.07104e+07	2.50957e+08	8.09843e+07	2.01505e+07	2.17235e+07	1.97674e+07	1.14555e+08	1.36718e+07	2.65016e+06	2.17658e+07	9.15859e+06	1.51026e+07	2.05834e+08	4.67473e+07	1.90691e+07	2.42025e+07	1.30381e+07	1.1767e+08	3.73921e+07	5.28512e+06	4.43068e+06	6.33222e+06	1.40255e+07	1.01395e+08	2.22285e+07	1.51127e+07	9.76332e+06	6.50213e+06	6.6886e+07	1.99458e+07	3.55235e+06	1.04643e+07	3.45677e+06	5.16363e+06	1.18415e+08	5.30054e+07	3.06773e+07	1.24214e+07	1.47786e+07	9.22167e+07	2.16048e+07	1.18815e+07	2.08669e+07	4.4507e+06	9.0801e+06	1.58666e+08	2.79104e+07	1.02976e+07	368218	408939	9.0723e+07	666285	3.54399e+06	8.55104e+06	5.80987e+06	1.2549e+07	1.64577e+08	7.01847e+07	2.69593e+07	238215	328975	1.28098e+08	347616	8.99834e+06	3.19625e+07	7.36514e+06	1.41213e+07	2.20434e+08	2.15162e+08	1.58029e+07	2.78894e+07	1.20003e+07	1.84971e+08	5.11164e+07	1.79448e+07	3.23137e+07	3.14674e+07	4.77014e+07	3.70273e+07	3.36789e+07	7.57067e+06	1.46285e+08	6.18357e+07	2.57933e+07	3.60933e+07	2.90689e+07	3.20694e+07	2.07943e+08	1.16548e+08	3.30769e+07	3.09405e+07	3.3686e+07	1.97485e+08	1.10088e+08	2.17214e+07	4.51423e+07	9.47806e+06	6.57953e+07	2.50957e+08	1.27669e+08	3.96594e+07	6.79873e+07	6.89747e+07	1.93824e+08	6.62385e+07	3.78288e+07	8.9308e+07	3.1429e+07	8.69681e+07	2.25134e+08	1.21705e+08	4.01283e+07	6.953e+07	5.31481e+07	2.38751e+08	8.71068e+07	3.48608e+07	4.47011e+07	2.35853e+07	7.28265e+07	1.81412e+08	8.53543e+07	4.96182e+07	3.54036e+07	4.94577e+07	1.85452e+08	8.30469e+07	2.15336e+07	4.93487e+07	1.68795e+07	3.4475e+07	1.66738e+08	1.07854e+08	7.32138e+07	5.15594e+07	7.93141e+07	2.01837e+08	7.43442e+07	4.9373e+07	9.50542e+07	1.7229e+07	5.93154e+07	2.05382e+08	8.14832e+07	2.3374e+07	1.36839e+07	1.79941e+07	2.01694e+08	3.13544e+07	1.39414e+07	3.2696e+07	1.75045e+07	5.07451e+07	1.95083e+08	9.84195e+07	4.82698e+07	1.16665e+07	1.56269e+07	2.32698e+08	1.75038e+07	2.96589e+07	1.03944e+08	2.11902e+07	5.9373e+07
Q14847	LIM and SH3 domain protein 1 [OS=Homo sapiens]	FALSE		17	992	17	29.7	3.38993e+08	2.51847e+08	1.80627e+07	3.18085e+06	2.69258e+06	4.32062e+07	5.72265e+06	4.11858e+06	1.02683e+07	1.74216e+07	9.73821e+06	3.19685e+07	1.83412e+07	5.70152e+06	7.83662e+07	6.91005e+06	1.20393e+07	3.85772e+06	2.50942e+07	2.72725e+06	2.92948e+08	9.99101e+07	3.22831e+07	1.41161e+07	7.04987e+06	9.0523e+07	1.85931e+07	4.71431e+06	2.63121e+07	2.80156e+06	1.11182e+07	5.52025e+08	2.45369e+08	8.74251e+07	7.6605e+07	7.30877e+07	1.55021e+08	1.96768e+07	1.06326e+07	5.46589e+07	3.48499e+07	1.45414e+07	4.0932e+08	1.64361e+08	6.42023e+07	7.37054e+07	4.81431e+07	1.5107e+08	2.36415e+07	2.14663e+07	8.28445e+06	1.38662e+07	1.61957e+07	1.82256e+08	7.47857e+07	3.07187e+07	2.97207e+07	1.08655e+07	6.57767e+07	1.35815e+07	9.56924e+06	3.63699e+07	3.01153e+06	6.60659e+06	2.47505e+08	2.0081e+08	6.87255e+07	3.36103e+07	3.41665e+07	1.07373e+08	1.81557e+07	4.97317e+07	6.5814e+07	1.3015e+07	8.20523e+06	2.75298e+08	7.67544e+07	3.03972e+07	500899	620672	7.77812e+07	239982	1.76747e+07	2.30602e+07	3.11446e+06	1.38683e+07	3.43898e+08	2.79126e+08	8.86416e+07	500870	521607	1.3581e+08	319188	5.86506e+07	7.0772e+07	1.25135e+07	1.43281e+07	4.26177e+08	4.35617e+08	4.72924e+07	3.78868e+07	2.47113e+07	2.02759e+08	2.59984e+07	2.98909e+07	7.68232e+07	6.10477e+07	6.96369e+07	9.67398e+07	9.01693e+07	3.4731e+07	2.2875e+08	3.59579e+07	9.66901e+07	6.22254e+07	8.94726e+07	4.67238e+07	3.98768e+08	3.36174e+08	6.54938e+07	7.81798e+07	5.47698e+07	2.08941e+08	5.12879e+07	3.25413e+07	1.18974e+08	8.80941e+06	6.83007e+07	5.52025e+08	3.86816e+08	1.72066e+08	2.39748e+08	2.55026e+08	2.62291e+08	9.53318e+07	1.51772e+08	2.24273e+08	1.19592e+08	8.37365e+07	4.477e+08	4.27909e+08	1.35105e+08	2.11744e+08	1.96248e+08	3.0652e+08	5.50742e+07	1.41593e+08	8.35818e+07	5.16467e+07	8.40948e+07	3.26086e+08	2.87166e+08	1.00856e+08	1.07773e+08	8.26475e+07	1.82376e+08	5.65481e+07	5.80066e+07	1.71517e+08	1.47054e+07	4.4109e+07	3.48509e+08	4.08602e+08	1.64019e+08	1.39511e+08	1.83365e+08	2.3501e+08	6.24755e+07	2.06657e+08	2.99801e+08	5.03821e+07	5.36004e+07	3.56352e+08	2.24082e+08	6.8997e+07	1.86146e+07	2.73108e+07	1.72922e+08	1.12932e+07	6.95289e+07	8.81735e+07	9.38356e+06	5.60801e+07	4.07643e+08	3.91416e+08	1.5871e+08	2.45299e+07	2.47773e+07	2.46707e+08	1.60723e+07	1.93315e+08	2.30155e+08	3.60024e+07	6.02427e+07
P20339	Ras-related protein Rab-5A [OS=Homo sapiens]	FALSE		12	992	9	23.6	4.1013e+07	2.82084e+07	7.12757e+07	1.4497e+07	1.68791e+07	1.17676e+07	4.93956e+07	3.80499e+07	2.07139e+07	1.00043e+08	2.61463e+07	6.29199e+07	1.98547e+07	2.28021e+07	1.35279e+07	2.74972e+07	2.03969e+06	2.26928e+06	2.44105e+07	2.2271e+06	3.79198e+07	1.19648e+07	2.89896e+07	2.41098e+07	4.55255e+07	2.18281e+07	3.05262e+07	5.51193e+07	2.48418e+06	4.52577e+07	1.82083e+07	1.35111e+07	2.51997e+07	1.29998e+07	2.89627e+07	1.68169e+07	3.21867e+07	2.69726e+07	2.72972e+06	3.43348e+07	6.09e+07	1.95765e+07	4.8957e+07	2.88195e+07	6.18122e+07	4.76742e+07	3.43435e+07	3.0009e+07	3.64721e+07	2.25922e+07	1.15465e+07	8.47229e+07	2.08443e+07	2.35545e+07	1.72334e+07	1.81391e+07	5.49854e+07	2.2101e+07	2.10319e+07	4.35352e+07	4.06697e+07	3.84008e+06	4.81944e+07	1.65349e+07	5.22748e+07	2.21305e+07	2.57923e+07	2.37465e+07	8.48409e+06	1.95483e+07	2.208e+07	2.94129e+07	6.03073e+06	6.17391e+07	1.88243e+07	4.29338e+07	2.86389e+07	5.04425e+07	1.68279e+06	1.97397e+06	3.79742e+07	1.02192e+06	1.15811e+06	3.23497e+06	6.39267e+07	2.3456e+07	1.44257e+07	3.17453e+07	1.9823e+07	439617	859259	2.78048e+07	219981	4.63185e+07	5.5685e+06	2.4571e+07	2.59357e+07	5.15609e+07	4.87919e+07	1.86616e+08	1.72673e+08	1.54909e+08	5.52231e+07	2.24408e+08	2.7615e+08	1.54973e+08	3.50563e+08	1.86969e+08	1.90402e+08	9.76099e+07	1.389e+08	3.94878e+07	1.43087e+08	1.63811e+07	3.66037e+07	8.70347e+07	3.81551e+07	5.16173e+07	4.02588e+07	5.88122e+07	1.33529e+08	3.53684e+08	5.03826e+07	8.42046e+07	3.8047e+08	1.12326e+07	1.42311e+08	1.11856e+08	1.35111e+07	3.97264e+07	2.55857e+07	9.06435e+07	5.86794e+07	5.4459e+07	1.30679e+08	3.89645e+07	1.4088e+08	2.08987e+08	1.12731e+08	5.35474e+07	7.50307e+07	1.30075e+08	1.36961e+08	1.39996e+08	6.0888e+07	8.49636e+07	1.49019e+08	1.16493e+08	3.15563e+08	1.08232e+08	4.21428e+07	6.61737e+07	5.95545e+07	1.99387e+08	1.68109e+08	5.83143e+07	1.81264e+08	2.46531e+08	1.81094e+07	2.35335e+08	1.10396e+08	7.36073e+07	4.50304e+07	6.15552e+07	9.85681e+07	4.55324e+07	4.27858e+07	7.59795e+07	1.22223e+08	2.74716e+07	2.38996e+08	1.22969e+08	5.55746e+07	8.36101e+07	1.14497e+08	6.25365e+07	8.68585e+07	8.44237e+07	4.80898e+07	4.55577e+06	1.23693e+07	1.92605e+08	9.48505e+07	1.70997e+07	4.45162e+07	3.54925e+07	2.15301e+07	4.08163e+07	5.05092e+07	1.10769e+07	1.52668e+08	1.81091e+07	7.06929e+07	1.09047e+08
Q96IJ6	Mannose-1-phosphate guanylyltransferase regulatory subunit alpha [OS=Homo sapiens]	FALSE		20	987	20	46.3	1.18947e+08	8.34454e+07	1.1371e+07	1.49422e+06	2.25617e+06	1.9263e+07	7.25951e+06	3.16836e+06	4.91434e+06	7.3051e+06	8.10601e+06	1.59056e+07	7.36747e+06	2.60625e+06	3.78631e+07	7.47515e+06	6.86553e+06	2.19392e+06	9.12359e+06	3.55286e+06	7.7043e+07	2.84259e+07	1.93194e+07	6.8714e+06	4.91336e+06	4.75358e+07	1.24666e+07	3.76615e+06	9.79695e+06	1.30377e+06	8.59131e+06	1.43788e+08	8.66275e+07	6.44718e+07	2.6241e+07	2.67083e+07	8.24323e+07	9.10425e+06	5.60057e+06	2.12593e+07	1.04105e+07	1.44966e+07	1.02012e+08	3.76769e+07	3.06179e+07	2.84293e+07	1.74093e+07	5.72919e+07	1.18624e+07	9.14754e+06	4.73998e+06	4.4113e+06	1.50571e+07	4.89416e+07	1.84454e+07	1.75228e+07	1.00374e+07	6.80605e+06	3.23461e+07	8.49701e+06	5.49745e+06	1.09991e+07	1.23346e+06	5.86735e+06	62604110	4.01546e+07	2.76714e+07	1.11552e+07	1.23416e+07	4.57521e+07	1.20933e+07	1.62854e+07	1.61874e+07	2.94595e+06	7.56859e+06	6.70235e+07	2.51213e+07	2.22775e+07	627682	224218	4.03349e+07	568467	9.46239e+06	7.58495e+06	305740	1.12525e+07	1.02758e+08	5.7959e+07	4.24059e+07	89322.3	121207	4.87974e+07	286565	1.48177e+07	2.33251e+07	1.83252e+06	1.52995e+07	1.49539e+08	1.44335e+08	2.97719e+07	1.77976e+07	2.07061e+07	9.03976e+07	3.29805e+07	2.29946e+07	3.67671e+07	2.55981e+07	5.79652e+07	4.81319e+07	3.62201e+07	1.5876e+07	1.10522e+08	3.88985e+07	5.51383e+07	3.53881e+07	3.25299e+07	6.08684e+07	1.04873e+08	9.56466e+07	3.91941e+07	3.80563e+07	3.81714e+07	1.0972e+08	3.43884e+07	2.59965e+07	4.42983e+07	4.09967e+06	5.27775e+07	1.43788e+08	1.36565e+08	1.26891e+08	8.21253e+07	9.31935e+07	1.39473e+08	4.41091e+07	7.99435e+07	8.72297e+07	3.57251e+07	8.34783e+07	1.11577e+08	9.80906e+07	6.44311e+07	8.16731e+07	7.09665e+07	1.16245e+08	2.76341e+07	6.03375e+07	4.78217e+07	1.64306e+07	7.81829e+07	8.75644e+07	7.08276e+07	5.75311e+07	3.63973e+07	5.17695e+07	8.96845e+07	3.53783e+07	3.33243e+07	5.18707e+07	6.02304e+06	3.91735e+07	8.81519e+07	8.1705e+07	6.60399e+07	4.63035e+07	6.6235e+07	1.00139e+08	4.16142e+07	6.76728e+07	7.37382e+07	1.1404e+07	4.94415e+07	8.67569e+07	7.33406e+07	5.05666e+07	2.33262e+07	9.86605e+06	8.96718e+07	2.67512e+07	3.72232e+07	2.9002e+07	921163	4.55023e+07	1.21805e+08	8.12754e+07	7.59265e+07	4.37453e+06	5.75756e+06	8.86434e+07	1.44297e+07	4.88398e+07	7.58548e+07	5.27233e+06	6.43267e+07
P51570	Galactokinase [OS=Homo sapiens]	FALSE		24	982	24	42.2	9.11789e+07	6.40272e+07	8.35031e+06	1.20871e+06	1.42073e+06	1.47346e+07	4.25333e+06	2.60786e+06	4.48868e+06	4.25394e+06	6.33894e+06	8.51695e+06	6.28346e+06	2.51342e+06	2.10479e+07	3.40331e+06	5.48857e+06	2.89521e+06	6.65362e+06	2.34827e+06	6.9038e+07	2.09992e+07	1.471e+07	3.36468e+06	3.11077e+06	2.66758e+07	6.15115e+06	3.03067e+06	9.77381e+06	758539	7.31815e+06	1.57328e+08	7.09488e+07	3.97559e+07	2.19931e+07	1.71892e+07	4.65588e+07	4.38109e+06	5.21349e+06	1.77892e+07	1.02755e+07	1.08008e+07	9.04242e+07	3.0789e+07	2.28402e+07	2.41533e+07	1.04779e+07	4.56086e+07	4.51318e+06	7.59366e+06	4.27488e+06	3.68047e+06	1.41557e+07	3.81175e+07	1.2709e+07	8.44931e+06	7.49371e+06	3.98576e+06	2.44332e+07	5.36556e+06	3.99447e+06	1.33538e+07	1.01942e+06	5.33903e+06	6.57475e+07	36204009	2.02764e+07	8.8736e+06	8.67692e+06	2.97735e+07	5.14546e+06	1.30549e+07	1.99617e+07	3.01766e+06	5.66943e+06	7.12529e+07	1.93016e+07	2.03512e+07	795698	984503	3.01051e+07	422589	9.26468e+06	1.69617e+07	1.87356e+06	1.25165e+07	1.08213e+08	5.58484e+07	8.16857e+07	964954	1.04439e+06	3.81443e+07	624725	2.10073e+07	3.49934e+07	4.38553e+06	1.64838e+07	1.14629e+08	1.10747e+08	2.1863e+07	1.43969e+07	1.30388e+07	6.91467e+07	1.93232e+07	1.89268e+07	3.35825e+07	1.49064e+07	4.5329e+07	2.57731e+07	3.08909e+07	1.53106e+07	6.14385e+07	1.77098e+07	4.40797e+07	4.67001e+07	2.37233e+07	4.02312e+07	9.39763e+07	7.06573e+07	2.98428e+07	1.86348e+07	2.41673e+07	6.1572e+07	1.69676e+07	2.09197e+07	4.41936e+07	2.3852e+06	4.49563e+07	1.57328e+08	1.11848e+08	7.82459e+07	6.88309e+07	5.99784e+07	7.87763e+07	2.12259e+07	7.44182e+07	7.29915e+07	3.52619e+07	6.2196e+07	9.89028e+07	8.01583e+07	4.8064e+07	6.93888e+07	4.27117e+07	9.25393e+07	1.05137e+07	5.00881e+07	4.31293e+07	1.37085e+07	7.35026e+07	6.81984e+07	4.88007e+07	2.77408e+07	2.71736e+07	3.03173e+07	6.77447e+07	2.23402e+07	2.42136e+07	6.29753e+07	4.97785e+06	3.56461e+07	9.2578e+07	7.36666e+07	4.83912e+07	3.6833e+07	4.65673e+07	6.5166e+07	1.7706e+07	5.42488e+07	9.09312e+07	1.16816e+07	3.70353e+07	9.22316e+07	5.63504e+07	4.61941e+07	2.95701e+07	4.33201e+07	6.69291e+07	1.98864e+07	3.64455e+07	6.48553e+07	5.64486e+06	5.06136e+07	1.28271e+08	7.83158e+07	1.46256e+08	4.72583e+07	4.96105e+07	6.92914e+07	3.14573e+07	6.92408e+07	1.13801e+08	1.26176e+07	6.93061e+07
P01889	HLA class I histocompatibility antigen, B alpha chain [OS=Homo sapiens]	FALSE		21	979	11	40.4	4.97917e+07	3.49414e+07	9.99661e+06	2.56191e+06	5.70112e+06	1.37915e+07	1.10099e+07	7.69968e+06	1.60915e+07	1.42557e+07	2.26143e+07	2.01883e+07	9.01756e+06	5.88716e+06	2.44518e+07	1.11506e+07	8.6389e+06	8.60562e+06	1.69165e+07	9.71672e+06	5.24645e+07	5.74912e+07	1.67235e+07	7.51452e+06	6.91872e+06	3.60407e+07	2.41247e+07	7.71416e+06	1.57963e+07	9.71247e+06	2.85396e+07	6.02265e+07	9.84184e+07	3.21372e+07	2.06373e+07	3.17309e+07	4.57961e+07	1.39258e+07	4.70191e+06	2.82981e+07	1.58498e+07	3.9688e+07	4.76548e+07	7.44996e+07	2.64183e+07	2.45802e+07	2.49164e+07	3.91077e+07	2.24499e+07	1.12016e+07	1.05937e+07	1.3298e+07	4.09767e+07	5.59399e+07	3.56852e+07	1.68216e+07	9.38736e+06	1.16359e+07	3.02754e+07	1.89143e+07	1.11009e+07	1.88702e+07	7.0697e+06	2.57029e+07	8.04598e+07	8.71983e+07	29110310	1.1305e+07	1.95723e+07	3.81083e+07	1.84211e+07	2.14989e+07	2.51264e+07	1.16104e+07	3.40133e+07	51033486	5.31178e+07	1.25969e+07	486543	635222	4.18545e+07	427270	1.39782e+07	2.06911e+07	1.14715e+07	4.02522e+07	6.57715e+07	1.11945e+08	24444421	336344	433924	4.90498e+07	269887	2.1392e+07	3.3498e+07	1.55576e+07	5.23957e+07	6.25974e+07	6.04378e+07	2.61734e+07	3.05147e+07	5.23222e+07	6.4721e+07	5.00187e+07	5.58811e+07	1.2039e+08	4.99541e+07	1.61713e+08	6.10917e+07	4.43323e+07	3.58618e+07	7.13746e+07	5.80245e+07	6.93805e+07	1.3881e+08	6.03151e+07	1.66469e+08	7.1416e+07	1.93444e+08	3.39275e+07	4.16181e+07	5.37509e+07	8.31875e+07	6.65465e+07	5.32482e+07	7.14254e+07	3.05405e+07	1.75323e+08	6.02265e+07	1.55153e+08	6.3251e+07	6.45877e+07	1.10719e+08	7.74858e+07	6.74692e+07	6.71159e+07	1.16111e+08	5.4391e+07	2.28542e+08	5.21231e+07	1.93957e+08	5.55936e+07	7.06151e+07	1.01568e+08	7.9349e+07	5.22982e+07	7.38862e+07	1.0688e+08	4.95305e+07	2.12768e+08	1.00086e+08	1.37026e+08	5.52287e+07	3.40403e+07	8.8507e+07	8.39433e+07	7.87518e+07	6.72914e+07	8.899e+07	3.45216e+07	1.71606e+08	1.13294e+08	1.77428e+08	6.9474e+07	4.69254e+07	1.0504e+08	8.34086e+07	6.33886e+07	8.93372e+07	1.14458e+08	4.49447e+07	2.2219e+08	6.6059e+07	1.55075e+08	2.8593e+07	1.80811e+07	2.7951e+07	9.30502e+07	2.01067e+07	5.49875e+07	7.91148e+07	3.45626e+07	1.6277e+08	7.79629e+07	1.56979e+08	4.3767e+07	1.64723e+07	2.06122e+07	8.9102e+07	1.35899e+07	7.05087e+07	1.08938e+08	4.47606e+07	2.20298e+08
P08727	Keratin, type I cytoskeletal 19 [OS=Homo sapiens]	FALSE		30	978	19	44.1	6.97223e+07	6.39842e+07	2.46608e+06		258352	1.50164e+07	727969	417607	1.03673e+06	651228	4.8705e+06	2.78846e+06	1.0259e+06	815657	4.7952e+07	1.07347e+06	1.67209e+06	965832	1.53352e+06	1.92238e+06	2.43884e+07	1.02827e+07	2.84205e+06	664649	2.34528e+06	3.34324e+07	2.22866e+06	530943	1.0708e+06	196400	5.31989e+06	6.24229e+07	4.75603e+07	3.85171e+07	5.21317e+06	1.92227e+07	5.22864e+07	1.88359e+06	3.91404e+06	7.54501e+06	4.64265e+06	7.07375e+06	3.47796e+07	2.14413e+07	1.20574e+07	3.78624e+06	8.71849e+06	4.50332e+07	260122	3.52465e+06	1.78156e+06	1.43949e+06	8.64201e+06	1.66555e+07	4.22351e+06	3.97185e+06		3.4156e+06	1.95645e+07	1.93356e+06	667999	2.93426e+06	817792	2.91356e+06	2.39009e+07	1.81147e+07	1.5181e+07	846965	5.63324e+06	2.79521e+07	1.30604e+06	4.37957e+06	3.31405e+06	524137	4.50186e+06	2.19278e+07	7.77872e+06	5.36919e+06	41134.9	280983	2.91642e+07	86487.8	1.58857e+06	2.16178e+06	67361.9	8.01977e+06	2.66244e+07	4.26322e+07	6.81171e+06	29806.8	83932.2	3.34403e+07	13619.9	4.71175e+06	6.95504e+06	615343	1.2563e+07	8.76539e+07	1.10673e+08	6.45675e+06		2.37103e+06	7.04693e+07	3.30721e+06	3.03082e+06	7.75643e+06	2.282e+06	3.48284e+07	8.43816e+06	5.04357e+06	4.9686e+06	1.39971e+08	5.58601e+06	1.34288e+07	1.5579e+07	5.46772e+06	3.29346e+07	3.31981e+07	3.45988e+07	5.76577e+06	3.68107e+06	1.82202e+07	7.71671e+07	6.14763e+06	3.66492e+06	4.84176e+06	617572	3.26808e+07	6.24229e+07	7.49771e+07	7.58077e+07	1.63154e+07	6.7074e+07	8.84672e+07	9.12579e+06	5.58696e+07	3.09582e+07	1.59319e+07	4.0734e+07	3.80407e+07	5.58217e+07	2.5373e+07	1.08773e+07	3.55396e+07	9.13719e+07	605968	2.32487e+07	1.79741e+07	5.36161e+06	4.4873e+07	2.97995e+07	1.62177e+07	1.30404e+07		2.59803e+07	5.42455e+07	8.0506e+06	4.04927e+06	1.38377e+07	3.99331e+06	1.94524e+07	3.36545e+07	3.68591e+07	3.62306e+07	3.51562e+06	3.02325e+07	6.11794e+07	4.49421e+06	1.8199e+07	1.50964e+07	2.02897e+06	2.94083e+07	2.83839e+07	2.27097e+07	1.21872e+07	1.52867e+06	1.23638e+07	6.48373e+07	4.06998e+06	6.24913e+06	8.26584e+06	202954	3.243e+07	3.15594e+07	5.97828e+07	1.21962e+07	1.45978e+06	3.98693e+06	6.07463e+07	685813	1.55301e+07	2.26183e+07	1.7704e+06	5.28212e+07
O60716	Catenin delta-1 [OS=Homo sapiens]	FALSE		30	972	30	108.1	7.83339e+07	5.26923e+07	8.2979e+06	1.38297e+06	4.63885e+06	1.32905e+07	5.70672e+06	5.19765e+06	3.84457e+06	6.43432e+06	2.34343e+07	8.34105e+06	5.28925e+06	2.37949e+06	2.21221e+07	6.61227e+06	9.55903e+06	6.60573e+06	1.33544e+07	1.34772e+07	4.97322e+07	1.61928e+07	1.11889e+07	5.30754e+06	2.90352e+06	2.35996e+07	1.12149e+07	6.36232e+06	4.28651e+06	6.20857e+06	2.00653e+07	3.53383e+07	2.32946e+07	2.20052e+07	2.50573e+07	18973106	3.53521e+07	7.63469e+06	6.63297e+06	1.21034e+07	1.4284e+07	2.58121e+07	5.61004e+07	2.89829e+07	1.19894e+07	2.53095e+07	1.21289e+07	2.77027e+07	9.55887e+06	1.00176e+07	3.54652e+06	8.86905e+06	2.67999e+07	39505078	1.20271e+07	1.30613e+07	7.19474e+06	5.1892e+06	2.18729e+07	9.00769e+06	7.26122e+06	8.1335e+06	4.52172e+06	1.53511e+07	4.97677e+07	2.1902e+07	2.09732e+07	8.35774e+06	1.17247e+07	2.6373e+07	9.15245e+06	1.84705e+07	6.1406e+06	1.33167e+07	2.04659e+07	5.57387e+07	2.07789e+07	1.1764e+07	120808	496241	2.32039e+07	168009	2.14331e+06	2.59595e+06	3.19959e+06	2.4445e+07	3.72786e+07	1.95632e+07	1.50719e+07	293477	241079	21945895	165448	1.76472e+07	8.16692e+06	7.02436e+06	2.80427e+07	9.84802e+07	9.11414e+07	2.17258e+07	1.64724e+07	4.25732e+07	6.23697e+07	2.5926e+07	3.77224e+07	2.87635e+07	2.25468e+07	1.67576e+08	2.52409e+07	2.60031e+07	1.44947e+07	6.45742e+07	3.44083e+07	7.67703e+07	1.06551e+08	4.76146e+07	2.30894e+08	6.76968e+07	5.44849e+07	2.26992e+07	2.93951e+07	2.25572e+07	5.44715e+07	3.09357e+07	4.39169e+07	1.93821e+07	1.95226e+07	1.23264e+08	3.53383e+07	3.67232e+07	4.33096e+07	7.84207e+07	6.6203e+07	5.98148e+07	3.69892e+07	9.468e+07	4.9662e+07	4.90176e+07	1.48638e+08	6.13606e+07	7.54561e+07	2.523e+07	7.27102e+07	4.94416e+07	5.62084e+07	2.22679e+07	6.60765e+07	3.57808e+07	3.30341e+07	1.39156e+08	7.06809e+07	4.61823e+07	4.28831e+07	2.60895e+07	3.94711e+07	6.06461e+07	3.75046e+07	4.40159e+07	3.83568e+07	2.20797e+07	1.02492e+08	7.00772e+07	4.45654e+07	5.00541e+07	3.46917e+07	6.29241e+07	5.77232e+07	3.14945e+07	7.67528e+07	2.79721e+07	5.15497e+07	1.33693e+08	7.21496e+07	6.06633e+07	2.67024e+07	4.48951e+06	2.18356e+07	5.15866e+07	7.90625e+06	8.43138e+06	9.92595e+06	9.64005e+06	9.88499e+07	4.41886e+07	2.74333e+07	2.69857e+07	1.4373e+07	1.14517e+07	3.98661e+07	8.33096e+06	5.8166e+07	2.65594e+07	2.02097e+07	1.17906e+08
Q9BUL8	Programmed cell death protein 10 [OS=Homo sapiens]	FALSE		17	970	17	24.7	3.18346e+08	2.61601e+08	1.49671e+07	3.93514e+06	2.56985e+06	4.93112e+07	5.03681e+06	4.55858e+06	1.00864e+07	1.64274e+07	1.69835e+07	3.31839e+07	2.09468e+07	4.4739e+06	1.21961e+08	8.90404e+06	1.85514e+07	5.58907e+06	3.16158e+07	2.74702e+06	3.5051e+08	9.7529e+07	2.79454e+07	1.87037e+07	7.80453e+06	1.55122e+08	1.5212e+07	5.18515e+06	2.14003e+07	982160	1.81318e+07	5.17339e+08	3.0809e+08	8.15724e+07	1.08199e+08	9.74328e+07	2.29175e+08	1.82868e+07	1.37691e+07	8.93665e+07	3.65603e+07	2.75106e+07	4.75281e+08	1.80278e+08	6.07758e+07	1.14367e+08	6.33584e+07	1.89704e+08	2.27594e+07	24810326	1.04941e+07	1.43057e+07	2.45349e+07	2.32931e+08	6.31252e+07	4.01771e+07	3.59929e+07	1.99623e+07	1.11867e+08	1.33651e+07	1.3805e+07	2.96331e+07	2.88712e+06	9.40623e+06	3.48727e+08	1.90328e+08	9.27301e+07	4.4533e+07	4.32481e+07	1.8884e+08	1.49408e+07	7.37341e+07	5.87902e+07	8.54186e+06	1.53898e+07	3.02498e+08	7.06954e+07	3.32655e+07	668728	1.41137e+06	1.09237e+08	250323	1.54025e+07	1.72377e+07	2.62106e+06	1.83135e+07	3.15485e+08	2.34407e+08	5.22524e+07	289372	416990	1.54676e+08	114860	6.22525e+07	6.28343e+07	7.11475e+06	2.5074e+07	4.0022e+08	4.5249e+08	3.91873e+07	4.68711e+07	2.35849e+07	2.31408e+08	2.28826e+07	3.30843e+07	7.54621e+07	5.7564e+07	1.21447e+08	1.00418e+08	1.02979e+08	2.72529e+07	3.56002e+08	4.6334e+07	1.48989e+08	9.01523e+07	1.12725e+08	4.70626e+07	4.77123e+08	3.28162e+08	5.66938e+07	1.03588e+08	6.06327e+07	3.58047e+08	4.19613e+07	3.57913e+07	9.67643e+07	3.08837e+06	1.11386e+08	5.17339e+08	4.85694e+08	1.60547e+08	3.38627e+08	3.39973e+08	3.87758e+08	8.85974e+07	1.96542e+08	3.66683e+08	1.25462e+08	1.58419e+08	5.19846e+08	4.69348e+08	1.27894e+08	3.28559e+08	2.58271e+08	3.84908e+08	5.30192e+07	1.6365e+08	1.05875e+08	5.32839e+07	1.27396e+08	4.16752e+08	2.42392e+08	1.3191e+08	1.30517e+08	1.51841e+08	3.10169e+08	5.5647e+07	8.3683e+07	1.39747e+08	1.40979e+07	6.28009e+07	4.91037e+08	3.87272e+08	2.21308e+08	1.8485e+08	2.32104e+08	4.13319e+08	5.14128e+07	3.06397e+08	2.67806e+08	3.30661e+07	1.00533e+08	3.91561e+08	2.06393e+08	7.55075e+07	2.48516e+07	6.21031e+07	2.42854e+08	1.17798e+07	6.05904e+07	6.59105e+07	7.89699e+06	7.40555e+07	3.73963e+08	3.28707e+08	9.35564e+07	1.41719e+07	1.98078e+07	2.80979e+08	5.78366e+06	2.05187e+08	2.04342e+08	2.04698e+07	1.05424e+08
P15291	Beta-1,4-galactosyltransferase 1 [OS=Homo sapiens]	FALSE		15	970	15	43.9	1.50854e+08	113124638	5.06565e+07	8.65798e+06	1.47191e+07	2.1006e+07	4.43605e+07	2.51826e+07	2.12458e+07	4.37746e+07	4.71544e+07	6.28647e+07	4.53622e+07	2.04677e+07	6.65385e+07	4.55391e+07	2.98025e+07	9.11426e+06	4.13981e+07	1.72374e+07	1.35255e+08	4.66031e+07	7.18366e+07	3.59989e+07	2.49101e+07	7.38591e+07	6.99899e+07	2.78737e+07	2.67325e+07	3.0656e+07	7.17203e+07	1.89241e+08	1.26482e+08	1.49393e+08	9.0962e+07	6.43095e+07	1.80476e+08	4.09309e+07	3.61734e+07	4.02288e+07	4.52631e+07	6.92414e+07	1.51697e+08	4.41284e+07	9.78677e+07	7.94149e+07	5.48635e+07	1.08042e+08	6.98952e+07	3.45232e+07	1.98725e+07	4.01765e+07	8.01898e+07	1.01107e+08	2.92964e+07	5.27891e+07	5.6948e+07	3.16972e+07	8.29168e+07	5.15597e+07	3.42065e+07	3.4584e+07	2.27116e+07	7.54762e+07	1.43203e+08	6.16296e+07	8.67103e+07	5.72956e+07	4.60381e+07	1.11517e+08	6.42387e+07	4.40008e+07	3.71959e+07	3.47917e+07	6.42575e+07	2.10253e+08	6.00155e+07	7.84826e+07	3.039e+06	2.3176e+06	1.4955e+08	2.11046e+06	6.04373e+07	4.17316e+07	4.35541e+07	1.24068e+08	3.042e+08	1.29182e+08	2.10898e+08	2.60645e+06	1.99322e+06	2.53938e+08	2.05631e+06	9.00627e+07	7.93577e+07	4.54816e+07	1.33719e+08	1.89652e+08	1.95671e+08	1.3263e+08	1.03124e+08	1.35085e+08	9.85773e+07	2.01533e+08	1.82765e+08	1.58952e+08	1.53392e+08	3.37196e+08	1.90235e+08	2.2301e+08	1.24679e+08	1.94225e+08	2.36972e+08	2.39349e+08	1.47014e+08	1.47604e+08	2.95315e+08	1.84113e+08	1.56809e+08	1.45738e+08	1.99375e+08	1.93524e+08	1.70478e+08	1.93063e+08	1.92403e+08	1.20875e+08	9.63967e+07	4.40587e+08	1.89241e+08	1.99395e+08	2.94029e+08	2.8468e+08	2.24396e+08	3.05361e+08	1.98306e+08	5.16345e+08	1.65064e+08	1.55327e+08	3.98725e+08	1.65921e+08	1.14887e+08	2.05949e+08	2.28147e+08	2.23643e+08	2.19216e+08	1.62825e+08	2.27716e+08	2.00494e+08	1.49643e+08	4.1638e+08	1.80897e+08	1.12494e+08	1.73318e+08	2.06504e+08	2.41101e+08	2.299e+08	2.14675e+08	2.07352e+08	1.63095e+08	1.10902e+08	5.03918e+08	2.01642e+08	1.25402e+08	2.06941e+08	2.37825e+08	2.47078e+08	2.44079e+08	2.21051e+08	1.82842e+08	1.69437e+08	1.34681e+08	4.1976e+08	2.72157e+08	1.75213e+08	1.78143e+08	1.12937e+08	1.01979e+08	3.32478e+08	9.93151e+07	2.37749e+08	1.59566e+08	1.31224e+08	5.01702e+08	3.60586e+08	1.81151e+08	3.77606e+08	1.2765e+08	9.46818e+07	4.61293e+08	1.03543e+08	2.9685e+08	2.58077e+08	1.30855e+08	5.62225e+08
P50990	T-complex protein 1 subunit theta [OS=Homo sapiens]	FALSE	EVtop100	32	969	32	59.6	1.24837e+08	8.09482e+07	3.73481e+06	866630	1.0582e+06	2.11991e+07	2.38773e+06	1.04068e+06	2.19467e+06	2.19262e+06	6.42035e+06	7.43087e+06	3.26099e+06	2.45971e+06	4.41397e+07	4.39538e+06	4.0812e+06	1.95892e+06	5.81249e+06	3.80663e+06	57046321	1.50825e+07	7.40501e+06	3.49176e+06	2.81893e+06	4.43525e+07	7.31179e+06	1.25904e+06	2.8452e+06	1.37736e+06	7.39063e+06	8.77263e+07	6.36371e+07	6.54244e+07	1.5552e+07	1.73604e+07	8.03456e+07	7.5823e+06	7.85899e+06	1.55989e+07	9.55596e+06	1.38828e+07	8.60644e+07	2.14734e+07	1.61624e+07	1.6799e+07	1.17785e+07	6.38279e+07	3.83849e+06	7.34678e+06	3.961e+06	2.69789e+06	1.458e+07	3.20996e+07	7.22952e+06	8.28233e+06	4.40142e+06	4.56048e+06	3.14505e+07	7.30384e+06	2.2713e+06	4.43515e+06	750888	4.96026e+06	4.45272e+07	1.69887e+07	1.57509e+07	4.87019e+06	6.51031e+06	3.91019e+07	7.58039e+06	7.19089e+06	8.68841e+06	1178747	7.77552e+06	64947337	1.12385e+07	6.00432e+06	89567.3	172155	4.01554e+07	123887	2.66096e+06	5.61891e+06	475637	7.22307e+06	8.73485e+07	3.05992e+07	1.06823e+07	81625.5	225455	5.33787e+07	112573	9.79061e+06	6.98595e+06	714647	1.22431e+07	1.56943e+08	1.40016e+08	9.77859e+06	1.03224e+07	9.71163e+06	9.94836e+07	1.08476e+07	7.55279e+06	1.64196e+07	7.68325e+06	4.59112e+07	2.24865e+07	1.60318e+07	1.49834e+07	1.28843e+08	2.28722e+07	3.27769e+07	3.15975e+07	2.07242e+07	6.52161e+07	7.76529e+07	5.0749e+07	1.50228e+07	1.93386e+07	2.19e+07	1.02373e+08	2.01691e+07	8.69072e+06	1.2865e+07	4.33107e+06	4.54016e+07	8.77263e+07	1.00322e+08	1.28766e+08	4.86723e+07	6.05759e+07	1.35943e+08	3.67354e+07	1.1218e+08	6.40042e+07	3.27927e+07	7.9944e+07	9.41342e+07	5.59053e+07	3.40115e+07	4.82609e+07	4.80135e+07	1.29506e+08	8.94195e+06	4.84596e+07	3.99625e+07	1.00487e+07	7.57054e+07	5.74314e+07	2.77603e+07	2.71926e+07	1.59604e+07	3.46888e+07	8.72013e+07	3.04104e+07	1.37681e+07	2.09158e+07	3.66661e+06	3.31173e+07	6.2698e+07	3.45679e+07	3.75907e+07	2.02154e+07	3.49396e+07	8.55833e+07	2.60849e+07	2.98813e+07	3.95781e+07	4.56301e+06	5.07933e+07	8.40695e+07	3.28103e+07	1.36289e+07	3.32854e+06	7.57517e+06	8.92728e+07	5.82994e+06	1.04677e+07	2.14846e+07	1.43304e+06	2.92084e+07	1.03539e+08	4.2909e+07	1.91264e+07	3.99758e+06	1.07095e+07	9.69656e+07	5.66847e+06	3.22702e+07	2.27188e+07	2.0561e+06	5.14761e+07
P40763	Signal transducer and activator of transcription 3 [OS=Homo sapiens]	FALSE		36	969	36	88	8.91885e+07	5.54383e+07	1.02501e+08	893604	1.35065e+06	2.77184e+07	1.16186e+06	612750	876338	1.68606e+06	3.67875e+06	5.11596e+06	1.61424e+06	909468	6.30076e+07	1.81647e+06	2.80743e+06	956047	2.9015e+06	1.58889e+06	5.6289e+07	1.4397e+07	6.05474e+06	1.13277e+06	702947	6.96503e+07	4361620	909240	1.67764e+06	378263	3.04687e+06	7.57385e+07	3.75313e+07	3.34865e+07	6.63056e+06	8.44344e+06	1.13018e+08	2.27694e+06	2.20973e+06	9.38761e+06	6.88973e+06	1.08759e+07	7.80421e+07	2.0885e+07	1.41435e+07	8.68394e+06	5.6938e+06	92728723	4.92013e+06	7.6832e+06	6.74687e+06	5.93369e+06	1.42979e+07	3.57622e+07	7.12808e+06	6.99027e+06	2.37385e+06	2.49039e+06	1.23426e+08	3.48321e+06	1.81807e+06	2.94269e+06	2.27467e+06	2.94259e+06	5.1395e+07	2.37564e+07	1.63414e+07	1.06238e+08	5.21999e+06	7.75998e+07	3.73952e+06	5.17419e+06	4.3594e+06	512949	5.74524e+06	5.97122e+07	1.00763e+07	6.661e+06	145197	77118.3	6.21991e+07	864374	1.04892e+06	2.48672e+06	2.41764e+06	5.69053e+06	4.07736e+07	3.53176e+07	2.33071e+07	1.20662e+06	286599	8.78332e+07	1.05672e+06	4.43276e+06	7.58638e+06	3.58535e+06	1.2492e+07	1.12126e+08	9.58912e+07	2.6837e+08	1.06436e+07	1.23956e+07	1.30077e+08	5.27842e+06	4.44708e+06	6.55641e+06	5.90818e+06	2.63064e+07	1.54814e+07	7.93597e+06	5.54005e+06	1.83918e+08	9.45236e+06	2.2547e+07	1.54211e+07	1.03452e+07	2.72213e+07	7.6622e+07	4.84427e+07	1.22835e+07	6.2737e+06	5.46113e+06	1.60764e+08	1.20313e+07	6.27617e+06	7.58567e+06	1.18943e+06	1.87173e+07	7.57385e+07	5.91667e+07	6.59066e+07	2.07514e+07	2.94617e+07	1.91223e+08	1.10315e+07	3.1542e+07	3.85186e+07	2.36431e+07	6.26284e+07	8.53597e+07	5.43736e+07	2.9763e+07	2.49476e+07	2.32099e+07	1.88146e+08	1.14617e+07	5.06787e+07	6.80691e+07	2.21009e+07	7.42405e+07	6.39843e+07	2.73708e+07	2.29505e+07	8.60802e+06	1.89429e+07	3.42217e+08	1.45028e+07	1.10207e+07	1.38775e+07	1.11073e+07	1.96462e+07	7.23686e+07	4.83386e+07	3.89999e+07	4.40979e+08	2.80147e+07	1.69845e+08	1.28681e+07	2.1501e+07	1.98582e+07	1.98566e+06	3.75306e+07	7.7293e+07	2.94174e+07	1.51194e+07	5.39587e+06	3.39336e+06	1.3828e+08	4.06761e+07	4.12625e+06	9.5083e+06	7.2841e+06	2.30111e+07	4.83314e+07	4.95256e+07	4.17307e+07	5.90939e+07	1.3614e+07	1.59554e+08	5.32101e+07	1.46106e+07	2.46715e+07	1.03154e+07	5.25229e+07
Q9UDY2	Tight junction protein 2 [OS=Homo sapiens]	FALSE		31	967	31	133.9	5.11736e+07	3.39228e+07	1.77273e+06	269244	310714	7.83501e+06	273025	546299	613637	2.1615e+06	5.34632e+06	2.32887e+06	431202	354625	1.59684e+07	180813	2.33416e+06	1.03756e+06	3.16364e+06	2.98866e+06	2.80663e+07	7.47891e+06	1.40041e+06	1.55314e+06	1.09049e+06	1.57964e+07	839126	1.01735e+06	5.47229e+06	161349	3.99037e+06	4.69367e+07	3.05657e+07	1.95856e+07	9.30789e+06	6.9074e+06	3.19135e+07	3.75592e+06	2.8537e+06	7.17245e+06	7.29865e+06	5.86656e+06	5.03214e+07	1.48319e+07	2.56159e+06	1.03672e+07	3.52037e+06	2.38627e+07	1466354	2.79161e+06	1.21092e+06	2.15958e+06	5.67442e+06	2.04171e+07	3.9872e+06	3.43541e+06	3.16804e+06	1.41168e+06	1.01438e+07	1.43036e+06	1.95783e+06	2.36532e+06	986896	3.52996e+06	3.36684e+07	1.60537e+07	7.29495e+06	3.04636e+06	3.7967e+06	1.41139e+07	1.42113e+06	4.30345e+06	9.646e+06	2.26754e+06	3.26279e+06	2.9076e+07	4.90306e+06	2.76404e+06		8453.38	1.13666e+07	9005.71	5.83215e+06	6.294e+06	172483	3.53439e+06	4.2024e+07	1.05952e+07	1.05406e+07		9960.8	1.98658e+07		3.2678e+06	1.16757e+07	750906	5.15181e+06	6.43346e+07	5.8676e+07	4.64141e+06	3.20695e+06	2.85159e+06	3.67682e+07	1.24037e+06	3.96481e+06	4.59098e+06	7.57419e+06	3.82309e+07	7.0474e+06	2.11988e+06	2.16021e+06	4.66115e+07	940900	1.87461e+07	1.67359e+07	1.12798e+07	5.12024e+07	3.82046e+07	2.51648e+07	2.84106e+06	8.60185e+06	8.47194e+06	3.64605e+07	2.31468e+06	7.02243e+06	2.47437e+07	507356	2.45133e+07	4.69367e+07	4.81857e+07	3.85476e+07	2.91305e+07	2.4102e+07	5.39968e+07	1.8197e+07	4.07342e+07	2.94295e+07	2.50464e+07	3.37824e+07	5.50397e+07	3.86144e+07	5.39049e+06	2.97833e+07	1.43503e+07	4.84172e+07	3.41595e+06	1.84135e+07	1.2217e+07	8.04369e+06	2.9464e+07	3.65295e+07	1.53103e+07	1.12792e+07	1.14879e+07	1.07378e+07	2.81254e+07	5.95549e+06	1.18679e+07	1.11546e+07	4.81904e+06	2.35678e+07	4.7408e+07	3.26656e+07	1.741e+07	1.2645e+07	2.03761e+07	3.08914e+07	4.89025e+06	1.78827e+07	4.39401e+07	8.77781e+06	2.1314e+07	3.76367e+07	1.43143e+07	6.27394e+06		371966	2.527e+07	423795	2.29425e+07	2.40659e+07	519674	1.42922e+07	4.98135e+07	1.48575e+07	1.88726e+07		473156	3.60875e+07		1.07708e+07	3.79701e+07	2.16042e+06	2.16608e+07
Q9BXI6	TBC1 domain family member 10A [OS=Homo sapiens]	FALSE		25	963	25	57.1	1.48114e+08	9.33724e+07	1.08765e+07	1.32675e+06	1.1688e+06	3.34963e+07	503305	2.77434e+06	2.85561e+06	5.53658e+06	2.70311e+06	1.01416e+07	8.84049e+06	1.27303e+06	7.39311e+07	3.48742e+06	4.54939e+06	2.08532e+06	1.32769e+07	757007	1.58017e+08	4.22209e+07	1.17746e+07	5.12325e+06	2.94645e+06	8.06619e+07	7.14118e+06	1.19836e+06	9.45271e+06	5.241e+06	3.62752e+06	2.10868e+08	1.31817e+08	4.43483e+07	4.28542e+07	4.59402e+07	1.27634e+08	6.1e+06	5.0263e+06	2.67784e+07	1.31482e+07	6.64493e+06	2.25955e+08	6.96681e+07	3.51264e+07	4.28518e+07	3.00941e+07	9.98323e+07	7.197e+06	8.81875e+06	4.01252e+06	5.27243e+06	7.64783e+06	9.51048e+07	2.79103e+07	1.87256e+07	1.06772e+07	6.72101e+06	6.80164e+07	3.70519e+06	3.06966e+06	9.25223e+06	1.30888e+06	2.55595e+06	1.43083e+08	8.22976e+07	5.72179e+07	1.51901e+07	2.2411e+07	9.37321e+07	5.01557e+06	2.13273e+07	2.10516e+07	5.51471e+06	3.98579e+06	1.41466e+08	2.98061e+07	1.20017e+07	620345	1.01064e+06	7.14172e+07	136066	7.56378e+06	1.34062e+07	118455	3.66708e+06	1.28682e+08	1.15392e+08	2.85129e+07	45664.5	266114	9.65934e+07	18386.1	2.09168e+07	2.45766e+07	1.1806e+06	2.91525e+06	1.86206e+08	1.61506e+08	2.8477e+07	1.58029e+07	1.07267e+07	1.57192e+08	2.28655e+06	2.0135e+07	2.13645e+07	1.9401e+07	1.93297e+07	3.06895e+07	4.34618e+07	7.75469e+06	2.15804e+08	1.81475e+07	3.6537e+07	3.36365e+07	4.73383e+07	1.29692e+07	2.15096e+08	1.42064e+08	2.38875e+07	2.83744e+07	2.28907e+07	1.8618e+08	1.96985e+07	8.27185e+06	4.27417e+07	1.64801e+07	2.22843e+07	2.10868e+08	2.07805e+08	8.72844e+07	1.34119e+08	1.60299e+08	2.15953e+08	2.95538e+07	7.17462e+07	1.09875e+08	4.51201e+07	3.82646e+07	2.47142e+08	1.81379e+08	7.39185e+07	1.23107e+08	1.22674e+08	2.02559e+08	1.67658e+07	5.81688e+07	4.04823e+07	1.9638e+07	3.97108e+07	1.70158e+08	1.07172e+08	6.14802e+07	3.87174e+07	5.11226e+07	1.88586e+08	1.5427e+07	1.86076e+07	4.36327e+07	6.39128e+06	1.70648e+07	2.01473e+08	1.67456e+08	1.36555e+08	6.3052e+07	1.20275e+08	2.05154e+08	1.72591e+07	8.86244e+07	9.58956e+07	2.13478e+07	2.6037e+07	1.83117e+08	8.70178e+07	2.72421e+07	2.30535e+07	4.44701e+07	1.58773e+08	6.40308e+06	2.97544e+07	5.12603e+07	356892	1.48288e+07	1.52535e+08	1.61813e+08	5.10515e+07	2.2364e+06	1.26409e+07	1.75468e+08	925812	6.89426e+07	7.99248e+07	3.39669e+06	1.22572e+07
P09467	Fructose-1,6-bisphosphatase 1 [OS=Homo sapiens]	FALSE		18	960	17	36.8	151643975	1.00919e+08	8.71134e+06	3.44182e+06	1.24101e+06	3.27315e+07	8.76069e+06	1.58887e+06	1.03742e+07	2.87544e+06	1.50138e+07	2.58428e+07	2.02444e+07	2.94273e+06	5.924e+07	1.20943e+07	7.19573e+06	4.09211e+06	5.25644e+06	5.01508e+06	1.08534e+08	4.00648e+07	3.37286e+07	2.13522e+07	6.5418e+06	6.4522e+07	2.14039e+07	2.82054e+06	2.02497e+07	1.60786e+06	1.69982e+07	1.64342e+08	1.12467e+08	1.07828e+08	9.29951e+07	4.82113e+07	1.01278e+08	2.12175e+07	8.49209e+06	5.98489e+07	13369391	2.57537e+07	1.46376e+08	5.72158e+07	5.22825e+07	1.02867e+08	2.71432e+07	8.96193e+07	1.80299e+07	1.28264e+07	6.82937e+06	2.88667e+06	2.9158e+07	7.48858e+07	2.87225e+07	3.33912e+07	2.82848e+07	1.18589e+07	4.35604e+07	1.57077e+07	4.23687e+06	2.46196e+07	1.64002e+06	1.30582e+07	1.1215e+08	6.70186e+07	6.47605e+07	3.85335e+07	2.33756e+07	7.07834e+07	2.34206e+07	2.69322e+07	4.27078e+07	3.17778e+06	1.55257e+07	1.04269e+08	2.72391e+07	2.86718e+07	576241	382419	5.21133e+07	313318	2.28467e+06	1.4045e+07	909728	1.64109e+07	1.06297e+08	9.12641e+07	3.38601e+07	506575	247345	8.25101e+07	202931	2.24752e+07	4.0995e+07	3.22243e+06	2.05403e+07	1.90645e+08	1.74559e+08	2.28083e+07	4.09953e+07	1.13894e+07	1.53603e+08	3.98004e+07	1.15314e+07	7.76158e+07	1.0076e+07	1.07362e+08	7.8203e+07	9.95257e+07	1.79257e+07	1.72921e+08	6.29354e+07	5.77902e+07	6.60062e+07	1.87417e+07	8.59195e+07	1.4774e+08	1.34809e+08	6.84264e+07	1.18256e+08	5.08227e+07	1.48927e+08	5.90415e+07	1.94692e+07	9.1562e+07	5.05587e+06	1.04422e+08	1.64342e+08	1.773e+08	2.12222e+08	2.91043e+08	1.68224e+08	1.7136e+08	1.02797e+08	1.21217e+08	2.45568e+08	4.5879e+07	1.48302e+08	1.60101e+08	1.48959e+08	1.10021e+08	2.9552e+08	1.10645e+08	1.81837e+08	4.20017e+07	8.46032e+07	6.89015e+07	1.07518e+07	1.51401e+08	1.33983e+08	1.1029e+08	1.0963e+08	1.02566e+08	9.02036e+07	1.20778e+08	6.54007e+07	2.5683e+07	1.16104e+08	8.00826e+06	8.71834e+07	1.57917e+08	1.36367e+08	1.54556e+08	1.59947e+08	1.25452e+08	1.54925e+08	8.05924e+07	1.11915e+08	1.94546e+08	1.23014e+07	1.01421e+08	1.34969e+08	7.95234e+07	6.50805e+07	2.14145e+07	1.68272e+07	1.15857e+08	1.47443e+07	8.98746e+06	5.37027e+07	2.74091e+06	6.63618e+07	1.26001e+08	1.27979e+08	6.06254e+07	2.48094e+07	1.17493e+07	1.49885e+08	1.02184e+07	7.40793e+07	1.33319e+08	9.27122e+06	8.63618e+07
P13861	cAMP-dependent protein kinase type II-alpha regulatory subunit [OS=Homo sapiens]	FALSE		25	960	22	45.5	1.271e+08	1.00631e+08	4.78894e+06	1.91534e+06	1.39985e+06	2.15932e+07	2.35241e+06	1.95394e+06	4172561	7.03292e+06	6.40695e+06	8.73845e+06	6.99092e+06	2.10435e+06	4.88939e+07	2.99154e+06	6.61482e+06	1.72195e+06	1.31965e+07	1.58655e+06	1.47841e+08	4.28497e+07	9.05325e+06	7.16729e+06	3.32661e+06	6.77562e+07	7.84102e+06	2.51168e+06	6.85781e+06	759027	6.43119e+06	2.18435e+08	1.16798e+08	3.41956e+07	3.22867e+07	2.98212e+07	9.66144e+07	6.57751e+06	6.87635e+06	2.6244e+07	1.77729e+07	9.51004e+06	1.60873e+08	5.7791e+07	2.39003e+07	2.88189e+07	2.07659e+07	8.26545e+07	5.23951e+06	9.33699e+06	4.32458e+06	6.09729e+06	1.13761e+07	6.91566e+07	2.4427e+07	1.0794e+07	1.07814e+07	5.74535e+06	3.83427e+07	5.52085e+06	4.03224e+06	1.08878e+07	979208	3.84591e+06	1.074e+08	6.50423e+07	2.68283e+07	1.28833e+07	1.59575e+07	6.98795e+07	6.68789e+06	2.18808e+07	1.86324e+07	3.17028e+06	6.63064e+06	1.19035e+08	2.9091e+07	7.91022e+06	296638	513915	5.7435e+07	14800.1	4.38941e+06	5.57007e+06	1.07405e+06	8.00152e+06	122470755	7.15607e+07	1.67997e+07	224428	239739	7.22345e+07	213002	1.90092e+07	2.74463e+07	3.83197e+06	9.29644e+06	1.59789e+08	1.74061e+08	1.25385e+07	2.28135e+07	1.28472e+07	1.01333e+08	1.06871e+07	1.41809e+07	3.12174e+07	2.46444e+07	4.58154e+07	2.64434e+07	3.43689e+07	1.28187e+07	1.42721e+08	1.55671e+07	5.31248e+07	2.77752e+07	4.70518e+07	2.71811e+07	2.01245e+08	1.44179e+08	1.83667e+07	3.9695e+07	2.58441e+07	1.56392e+08	2.1629e+07	1.73372e+07	3.10085e+07	2.38673e+06	3.95076e+07	2.18435e+08	1.84128e+08	6.73023e+07	1.01046e+08	1.04055e+08	1.63469e+08	3.18673e+07	9.81541e+07	1.07683e+08	6.09903e+07	5.47633e+07	1.75957e+08	1.50457e+08	5.02948e+07	8.27922e+07	8.46493e+07	1.67705e+08	1.22057e+07	6.15871e+07	4.36307e+07	2.27103e+07	5.90698e+07	1.23732e+08	9.37961e+07	3.54391e+07	3.90955e+07	4.37014e+07	1.06311e+08	2.29867e+07	2.44425e+07	5.13461e+07	4.7815e+06	2.56773e+07	1.51228e+08	1.32346e+08	6.40278e+07	5.34768e+07	8.56407e+07	1.52947e+08	2.30137e+07	9.09241e+07	8.48755e+07	1.22724e+07	4.33144e+07	1.54082e+08	8.49302e+07	1.7955e+07	1.10238e+07	2.26133e+07	1.27689e+08	696470	1.72671e+07	2.12978e+07	3.236e+06	3.23562e+07	1.45172e+08	1.00349e+08	3.00793e+07	1.09913e+07	1.1388e+07	1.31218e+08	1.07255e+07	6.2655e+07	8.92574e+07	1.10249e+07	3.90869e+07
Q5T0N5	Formin-binding protein 1-like [OS=Homo sapiens]	FALSE		27	958	27	70	7.86405e+07	57311145	1.41473e+06	606723	259512	1.83247e+07	662348	618555	1.92121e+06	2.88874e+06	3.02238e+06	4.4158e+06	2.68767e+06	242227	1.89149e+07	1.52361e+06	2.1799e+06	1.02461e+06	2.96678e+06	783835	7.08811e+07	2.09316e+07	6.41442e+06	2.8665e+06	1.66283e+06	2.56966e+07	2.09535e+06	566323	2.94674e+06	136671	2.99073e+06	7.82496e+07	3.86151e+07	1.68006e+07	1.39286e+07	1.20484e+07	4.07692e+07	2.4284e+06	1.89802e+06	1.05741e+07	1.04577e+07	5.5281e+06	1.02202e+08	2.55421e+07	8.71814e+06	1.51047e+07	8.36679e+06	3.75565e+07	1.80171e+06	3.7848e+06	1.6197e+06	2.00241e+06	4.46617e+06	5.05821e+07	1.48857e+07	7.9374e+06	4.67266e+06	3.41261e+06	1.94272e+07	2.10669e+06	1.64923e+06	3.74612e+06	442919	2.00899e+06	6.33327e+07	2.96537e+07	1.29911e+07	5.00894e+06	6.5257e+06	2.80916e+07	974438	7.05961e+06	7.93346e+06	1.49907e+06	3.19973e+06	8.16493e+07	1.70854e+07	4.81768e+06	36865.7	95690.4	2.36511e+07	29387.4	2.65981e+06	3.06404e+06		4.18209e+06	6.45979e+07	3.98767e+07	7.73553e+06	17824.8	18386.1	3.45491e+07	43398.6	5.5435e+06	7.58871e+06	597902	4.26694e+06	9.88657e+07	9.91307e+07	3.70408e+06	7.22663e+06	2.38168e+06	8.59943e+07	3.00909e+06	4.48921e+06	1.43737e+07	1.01225e+07	2.16127e+07	1.33627e+07	1.32132e+07	1.47553e+06	5.52124e+07	7.92841e+06	1.75072e+07	1.65271e+07	1.0578e+07	1.34288e+07	9.64852e+07	7.04299e+07	1.30132e+07	1.58757e+07	1.29184e+07	5.93118e+07	5.7799e+06	3.90914e+06	1.33241e+07	429758	1.83725e+07	7.82496e+07	6.08753e+07	3.30663e+07	4.35918e+07	4.20406e+07	6.89804e+07	1.17653e+07	2.70926e+07	4.3387e+07	3.58872e+07	3.18334e+07	1.11785e+08	6.6498e+07	1.83461e+07	4.33935e+07	3.4106e+07	7.62018e+07	4.19717e+06	2.49647e+07	1.63411e+07	7.45828e+06	2.31902e+07	9.04995e+07	5.7159e+07	2.60602e+07	1.69439e+07	2.59576e+07	5.3865e+07	8.77145e+06	9.99727e+06	1.76664e+07	2.16279e+06	1.3413e+07	8.91778e+07	6.03384e+07	3.10044e+07	2.07914e+07	3.50222e+07	6.14847e+07	3.35313e+06	2.93358e+07	3.61391e+07	5.80301e+06	2.09021e+07	1.05689e+08	4.98801e+07	1.09354e+07	1.37002e+06	4.21057e+06	5.25807e+07	1.38293e+06	1.04632e+07	1.17157e+07		1.69113e+07	7.65718e+07	5.59188e+07	1.38502e+07	872965	873374	6.27606e+07	2.18529e+06	1.82716e+07	2.4679e+07	1.72022e+06	1.79404e+07
P0DP23	Calmodulin-1 [OS=Homo sapiens]	FALSE		15	956	15	16.8	1.93305e+09	1.32271e+09	2.72236e+07	3.6597e+06	1.4172e+06	2.04467e+08	1.07921e+07	2.81127e+06	1.03123e+07	2.10811e+07	1.60258e+07	8.28348e+07	2.08426e+07	3.81202e+06	3.13131e+08	1.2498e+07	1.01071e+07	9.45697e+06	2.06234e+07	2.47935e+06	1.53998e+09	2.75233e+08	1.10537e+08	2.26418e+07	7.04413e+06	6.30204e+08	42313925	6.1888e+06	2.42448e+07	2.25486e+06	1.79527e+07	2.8214e+09	1.31914e+09	2.49998e+08	3.13706e+08	2.07878e+08	1.23944e+09	3.1229e+07	1.4273e+07	1.84051e+08	30969329	4.1105e+07	2.04229e+09	5.82825e+08	2.58321e+08	3.1035e+08	1.00032e+08	1.15519e+09	5.47611e+07	2.80501e+07	1.25437e+07	9.75822e+06	4.24693e+07	1.08203e+09	1.29653e+08	9.26902e+07	9.06137e+07	2.47848e+07	4.30902e+08	2.57306e+07	8.10218e+06	5.75841e+07	1.29451e+06	6.4562e+06	1.56068e+09	8.57545e+08	2.76582e+08	1.10487e+08	7.70747e+07	7.79809e+08	1.92605e+07	8.85806e+07	1.70352e+08	8.35677e+06	1.92432e+07	1.68669e+09	1.70748e+08	9.8044e+07	4.15028e+06	4.12631e+06	6.24629e+08	447079	1.96667e+07	3.68855e+07	5.08713e+06	2.114e+07	1.99695e+09	1.23107e+09	2.58527e+08	698347	443211	1.03115e+09	102756	7.7101e+07	221172779	1.41251e+07	2.49428e+07	2.43021e+09	2.28788e+09	7.12775e+07	4.35903e+07	1.30064e+07	9.59526e+08	4.90292e+07	2.0403e+07	7.71526e+07	7.38713e+07	1.14599e+08	2.50666e+08	1.02467e+08	2.3221e+07	9.14025e+08	6.50358e+07	8.11722e+07	1.52542e+08	7.3532e+07	4.24769e+07	2.09625e+09	9.26093e+08	2.2425e+08	1.25398e+08	5.47253e+07	1.45461e+09	1.1672e+08	4.27192e+07	1.09626e+08	7.09032e+06	1.10285e+08	2.8214e+09	2.07958e+09	4.92035e+08	9.81793e+08	7.25351e+08	2.0971e+09	1.51301e+08	2.03734e+08	7.55187e+08	1.06276e+08	2.36702e+08	2.23379e+09	1.51737e+09	5.436e+08	8.91588e+08	4.07765e+08	2.34387e+09	1.27569e+08	1.8502e+08	1.26553e+08	3.6346e+07	2.20518e+08	1.93593e+09	4.9785e+08	3.04321e+08	3.28582e+08	1.88523e+08	1.19474e+09	1.07133e+08	4.91137e+07	2.71561e+08	6.32113e+06	4.31049e+07	2.19757e+09	1.7449e+09	6.60085e+08	4.58614e+08	4.13645e+08	1.70679e+09	6.62773e+07	3.68091e+08	7.76002e+08	3.23496e+07	1.25705e+08	2.1833e+09	4.98493e+08	2.22545e+08	1.54234e+08	1.81566e+08	1.38867e+09	2.10388e+07	7.73648e+07	1.41036e+08	1.5327e+07	8.54849e+07	2.36711e+09	1.72632e+09	4.62884e+08	3.42013e+07	2.10533e+07	1.87314e+09	5.17419e+06	2.54128e+08	7.19269e+08	4.06392e+07	1.04872e+08
Q96QK1	Vacuolar protein sorting-associated protein 35 [OS=Homo sapiens]	FALSE		27	956	27	91.6	8.04065e+07	5.68894e+07	4.08459e+06	950625	976517	2.22455e+07	3.21523e+06	493993	3.50406e+06	689957	4.74464e+06	5.14905e+06	3.42216e+06	1.4966e+06	4.07834e+07	2.71466e+06	3.17418e+06	1.44619e+06	5.11383e+06	2.5966e+06	5.37934e+07	1.75317e+07	5.76295e+06	7.11785e+06	3.26307e+06	4.20005e+07	6.20877e+06	1.64325e+06	7.53906e+06	453360	7.04546e+06	1.37872e+08	5.03322e+07	3.37531e+07	1.53761e+07	1.59137e+07	5.56147e+07	4.55333e+06	3.62634e+06	1.60055e+07	6.0778e+06	1.0581e+07	7.37798e+07	3.29919e+07	1.53692e+07	1.76234e+07	1.01637e+07	5.16953e+07	6.82952e+06	4.59377e+06	3.24753e+06	851234	1.25356e+07	3.70522e+07	1.12462e+07	1.36812e+07	7.31607e+06	5.12084e+06	2.9035e+07	4.3354e+06	3.56331e+06	9.90145e+06	512582	4.40022e+06	4.8137e+07	2.57129e+07	1.94654e+07	5.79464e+06	8.82952e+06	3.76865e+07	6.05831e+06	9.67662e+06	1.74449e+07	653791	6.00571e+06	6.83877e+07	1.68181e+07	9.17489e+06	4824.77	89374.1	4.60886e+07	14001.6	5.61106e+06	9.33507e+06		8.67073e+06	1.25013e+08	5.35517e+07	2.32742e+07	39343.1	82725.6	4.25347e+07	265582	1.03687e+07	2.66768e+07	1.56323e+06	1.0126e+07	1.01086e+08	9.84011e+07	1.06944e+07	1.13228e+07	8.96202e+06	1.04394e+08	1.4607e+07	3.58519e+06	2.6216e+07	2.41771e+06	3.39284e+07	1.55815e+07	1.68241e+07	9.11658e+06	1.19046e+08	1.41263e+07	2.54924e+07	2.33272e+07	1.82332e+07	4.44856e+07	7.3225e+07	5.89901e+07	1.16915e+07	3.94212e+07	2.53505e+07	9.69437e+07	1.71265e+07	1.13428e+07	3.40889e+07	1.42558e+06	4.32812e+07	1.37872e+08	7.9347e+07	6.64315e+07	4.8122e+07	5.55279e+07	9.40985e+07	2.20604e+07	5.1763e+07	6.56729e+07	2.08569e+07	6.09305e+07	8.06977e+07	8.58934e+07	3.23423e+07	5.06292e+07	4.14309e+07	1.04889e+08	1.59097e+07	3.03007e+07	3.27643e+07	3.17055e+06	6.50903e+07	6.62923e+07	4.31839e+07	4.49182e+07	2.65294e+07	3.89511e+07	8.05041e+07	1.8051e+07	2.16e+07	4.66943e+07	2.50295e+06	2.93781e+07	6.77809e+07	5.23196e+07	4.64556e+07	2.40527e+07	4.73863e+07	8.24854e+07	2.08472e+07	4.02106e+07	7.94662e+07	2.53087e+06	3.92321e+07	8.85227e+07	4.90999e+07	2.08256e+07	179300	3.93264e+06	1.02463e+08	658893	2.20728e+07	3.56938e+07		3.50623e+07	1.48185e+08	7.50951e+07	4.16717e+07	1.92682e+06	3.92962e+06	7.72669e+07	1.33731e+07	3.41757e+07	8.67549e+07	4.49755e+06	4.25748e+07
P40121	Macrophage-capping protein [OS=Homo sapiens]	FALSE		15	953	15	38.5	249747223	1.76591e+08	1.2273e+07	2.96074e+06	3.39031e+06	2.5951e+07	9.61773e+06	5.80757e+06	7.36874e+06	1.03876e+07	1.17912e+07	2.04976e+07	1.15207e+07	5.34569e+06	4.03788e+07	1.20831e+07	1.26698e+07	3.81909e+06	1.38252e+07	4.00465e+06	2.36321e+08	2.83704e+07	2.34637e+07	1.15852e+07	8.50208e+06	4.46628e+07	2.42216e+07	6.2875e+06	1.26129e+07	2.05904e+06	1.41166e+07	2.17939e+08	7.53894e+07	7.21149e+07	5.27433e+07	5.10326e+07	7.59537e+07	1.83184e+07	1.12714e+07	3.87251e+07	2.38871e+07	1.96223e+07	3.14189e+08	4.003e+07	4.65951e+07	5.16114e+07	3.51803e+07	7.1506e+07	2.01895e+07	1.98682e+07	7.36129e+06	8.42163e+06	2.0572e+07	1.35941e+08	2.09539e+07	2.75775e+07	1.80692e+07	1.54503e+07	3.69172e+07	1.54942e+07	1.10057e+07	1.80027e+07	2.60366e+06	9.10945e+06	167355894	5.59266e+07	4.7826e+07	2.19563e+07	2.86131e+07	4.40622e+07	1.85629e+07	3.9566e+07	2.62955e+07	6.09637e+06	1.15755e+07	2.18808e+08	2.56272e+07	2.27406e+07	412705	707114	4.6404e+07	447563	9.97071e+06	1.13637e+07	4.38649e+06	1.54987e+07	1.84777e+08	6.42168e+07	3.88057e+07	474810	632182	48049584	434465	3.26103e+07	3.3454e+07	6.65142e+06	1.6815e+07	3.13978e+08	3.05449e+08	3.21336e+07	3.52652e+07	3.11147e+07	1.21783e+08	4.3694e+07	4.21489e+07	5.51299e+07	3.63998e+07	8.43173e+07	6.20278e+07	5.66382e+07	3.25634e+07	1.17865e+08	6.28767e+07	1.01753e+08	6.16024e+07	4.92935e+07	6.86085e+07	3.21687e+08	9.54598e+07	4.76016e+07	6.41633e+07	6.60519e+07	1.03089e+08	6.68138e+07	4.34005e+07	5.7031e+07	6.47459e+06	8.672e+07	2.17939e+08	1.18849e+08	1.41933e+08	1.65069e+08	1.78069e+08	1.28512e+08	8.87505e+07	1.6089e+08	1.58894e+08	8.19721e+07	1.12995e+08	3.43649e+08	1.04217e+08	9.80529e+07	1.48272e+08	1.43407e+08	1.45085e+08	4.70324e+07	1.31052e+08	7.4268e+07	3.13676e+07	1.06819e+08	2.4322e+08	8.04598e+07	9.05426e+07	6.55223e+07	1.17521e+08	1.02359e+08	6.45121e+07	6.67143e+07	8.48993e+07	1.27137e+07	6.08194e+07	2.35651e+08	1.13797e+08	1.1414e+08	9.11372e+07	1.53561e+08	9.64402e+07	6.38767e+07	1.64414e+08	1.19783e+08	2.35994e+07	7.56167e+07	2.83231e+08	7.48177e+07	5.16178e+07	1.53371e+07	3.11144e+07	1.03165e+08	2.10616e+07	3.92228e+07	4.34504e+07	1.3216e+07	6.26731e+07	2.19027e+08	9.00508e+07	6.94805e+07	2.32537e+07	3.00298e+07	8.7285e+07	2.1877e+07	1.07485e+08	1.08795e+08	1.91367e+07	7.06989e+07
Q3SX14	Gelsolin OS=Bos taurus GN=GSN PE=2 SV=1	FALSE		20	951	3	80.7	1.26479e+07	8.45882e+06	299440		124041	1.30655e+06	136981	86108.8	251675	363081	309417	705509		25507.5	2.653e+06	143186	219600	97758.4	272133	87232.2	7.90428e+06	1.64206e+06	831688		164415	2780988	371519	106068	920685	248431	268411	31703794	11334963	10438173	1.06127e+06	1.23511e+06	5.3804e+06	499744	185241	825599	502033	1.60336e+06	12509964	2425655	1.90054e+06	2.89926e+06	600764	3.85254e+06		215718	238322	246936	469659	5295199	730699	767070	1.88152e+06	189085	5.33578e+06	345009	87044.9	3.0498e+06	90563.7	366522	7.27218e+06	5.8462e+06	4367223	526174	389626	2.51073e+06	662440	1.77498e+06	4.62468e+06	160457	1.31095e+06	1.49006e+07	4240583		321787		4.24962e+06		493084	2.94713e+06	223799	429353	37864337	4.13677e+06	3.2707e+06	69585.5	41025.6	6.64477e+06		1.73385e+06	2.20714e+06	164243	594226	1.59007e+07	1.46312e+07	784002		1.13839e+06	6.13139e+06	622314	624942	1.88293e+06	1.27229e+06	2.21261e+06	2.13494e+06		155379	7.74408e+06	745097	1.76365e+06	1.57685e+06	970282	1.49448e+06	1.07595e+07	5.52514e+06	1.68728e+06		1.27732e+06	6.41895e+06	1.02481e+06	732149	4.16301e+06	781184	1.64888e+06	31703794	1.78692e+07	2.0544e+07	3.32143e+06	4.30969e+06	9.1035e+06	2.42121e+06	2.64416e+06	3.38754e+06	1.7228e+06	9.2329e+06	1.3683e+07	6.31512e+06	3.99943e+06	8.32912e+06	2.44893e+06	7.81676e+06		1.42289e+06	2.40443e+06	919751	2.43867e+06	9.47396e+06	2.80578e+06	2.51845e+06	6.82276e+06	1.43826e+06	1.47943e+07	1.43649e+06	527647	1.43826e+07	442225	2.44709e+06	1.02399e+07	1.18956e+07	1.04227e+07	2.18407e+06	2.09104e+06	5.4953e+06	2.27952e+06	7.37581e+06	2.10667e+07	621139	8.56374e+06	1.92877e+07	1.23802e+07		1.19584e+07		9.44767e+06		1.93969e+06	1.12687e+07	674284	1.7362e+06	4.48828e+07	5.80095e+06	5.8561e+06	3.40793e+06	1.94879e+06	1.20706e+07		5.71484e+06	7.17777e+06	472543	2.49843e+06
Q15907	Ras-related protein Rab-11B [OS=Homo sapiens]	FALSE		15	945	3	24.5	4.73148e+08	3.17504e+08	2.55014e+07	1.06226e+07	1.03879e+07	7.79894e+07	2.0579e+07	9.56785e+06	1.63714e+07	5.41432e+07	3.40222e+07	52188842	5.57304e+07	1.54865e+07	1.33691e+08	2.94247e+07	2.39157e+07	9.70533e+06	5.97296e+07	1.11629e+07	3.85187e+08	1.0286e+08	6.63545e+07	4.52641e+07	2.37338e+07	1.82599e+08	5.50072e+07	1.4185e+07	3.59287e+07	9.12466e+06	4.01877e+07	6.77193e+08	2.25871e+08	1.2334e+08	2.41835e+08	1.42508e+08	3.04379e+08	4.07597e+07	2.80683e+07	8.03702e+07	8.46546e+07	5.20929e+07	4.99162e+08	1.56307e+08	1.19148e+08	2.63674e+08	8.92534e+07	2.31141e+08	5.58994e+07	4.48359e+07	1.49516e+07	4.38649e+07	5.9083e+07	2.51975e+08	5.73052e+07	5.69034e+07	8.5871e+07	3.80875e+07	1.44205e+08	4.0991e+07	2.22853e+07	5.0393e+07	7.65675e+06	2.8518e+07	302701625	1.62702e+08	1.10721e+08	1.09211e+08	7.204e+07	2.33765e+08	4.52538e+07	9.12594e+07	7.76468e+07	2.86138e+07	3.92285e+07	3.43938e+08	7.64469e+07	48598481	2.69125e+06	2.48462e+06	1.60481e+08	1.02904e+06	2.30669e+07	3.59933e+07	7.63432e+06	5.31934e+07	4.71286e+08	2.26955e+08	1.01161e+08	1.31815e+06	970026	2.39416e+08	487307	7.90413e+07	8.36827e+07	3.29997e+07	6.54759e+07	5.94834e+08	5.49184e+08	6.67684e+07	1.26525e+08	9.53357e+07	3.6599e+08	9.34917e+07	6.94394e+07	1.22484e+08	1.89726e+08	2.43289e+08	1.57929e+08	2.73983e+08	9.43366e+07	3.90242e+08	1.53118e+08	1.92071e+08	1.56548e+08	2.12964e+08	1.91246e+08	5.24326e+08	3.461e+08	1.34616e+08	2.50689e+08	1.84386e+08	4.21466e+08	1.51734e+08	9.79145e+07	1.62457e+08	2.86922e+07	2.46878e+08	6.77193e+08	3.56078e+08	2.42752e+08	7.56861e+08	4.97255e+08	5.15001e+08	1.97477e+08	4.00651e+08	3.2977e+08	2.90504e+08	2.99975e+08	5.45965e+08	4.0694e+08	2.50731e+08	7.57496e+08	3.63829e+08	4.68982e+08	1.30221e+08	2.95739e+08	1.50847e+08	1.63382e+08	3.06784e+08	4.50824e+08	2.20044e+08	1.86826e+08	3.11384e+08	2.89708e+08	3.9983e+08	1.70671e+08	1.35089e+08	2.37649e+08	3.73882e+07	1.90401e+08	4.2623e+08	3.31059e+08	2.64245e+08	4.5332e+08	3.86625e+08	5.11647e+08	1.55723e+08	3.79223e+08	3.53702e+08	1.10766e+08	2.56259e+08	4.45202e+08	2.23184e+08	1.10311e+08	1.00013e+08	1.09328e+08	3.56778e+08	4.84253e+07	9.07405e+07	1.37625e+08	2.30014e+07	2.15101e+08	5.58644e+08	3.18258e+08	1.81125e+08	6.45559e+07	4.6078e+07	4.34915e+08	2.45378e+07	2.60523e+08	2.72142e+08	9.49432e+07	2.75294e+08
P00918	Carbonic anhydrase 2 [OS=Homo sapiens]	FALSE		17	944	17	29.2	1.32908e+08	7.79631e+07	8.536e+06	1.14499e+06	3.23271e+06	2.89797e+07	7.35159e+06	640350	5.08707e+06	8.63206e+06	8.81904e+06	15545919	4.72482e+06	5.7649e+06	5.85995e+07	7.27104e+06	2.7889e+06	2.4748e+06	1.34666e+07	3.03145e+06	1.0496e+08	3.16687e+07	1.93427e+07	4.21355e+06	7.85748e+06	6.39817e+07	1.51262e+07	1.02839e+06	7.18903e+06	651486	1.06083e+07	1.23714e+08	7.96955e+07	5.12993e+07	2.14172e+07	5.74819e+07	1.02312e+08	1.08209e+07	1.94811e+06	2.42096e+07	1.3797e+07	1.95954e+07	1.39389e+08	4.62054e+07	3.30352e+07	2.05843e+07	3.93652e+07	8.70155e+07	2.26764e+07	3.75929e+06	4.67159e+06	6.66945e+06	1.50362e+07	5.97322e+07	2.33352e+07	2.65195e+07	9.11521e+06	1.57878e+07	4.95544e+07	1.12447e+07	2.27497e+06	1.12326e+07	1.92351e+06	8.72086e+06	8.98308e+07	4.78783e+07	4.61537e+07	8.98851e+06	3.19885e+07	7.3097e+07	1.45178e+07	7.79952e+06	1.30448e+07	4.36642e+06	9.85859e+06	9.4753e+07	2.31062e+07	1.35433e+07	81830	893210	5.15322e+07	200719	1.40285e+06	7.78593e+06	1.16362e+06	1.33684e+07	7.74862e+07	7.07959e+07	1.70091e+07	65873.7	236436	7.03432e+07	51958.7	4.78079e+06	1.7137e+07	4.48739e+06	1.30797e+07	1.67089e+08	1.34852e+08	2.23492e+07	1.36379e+07	2.96683e+07	1.35996e+08	3.33988e+07	4.64739e+06	3.80594e+07	3.0248e+07	6.3064e+07	4.70435e+07	2.32282e+07	3.51171e+07	1.71051e+08	3.78363e+07	2.23981e+07	3.99188e+07	4.80147e+07	5.19355e+07	1.42874e+08	1.06558e+08	3.92413e+07	2.33362e+07	6.1044e+07	1.4768e+08	4.17247e+07	7.09863e+06	3.25062e+07	2.04857e+06	6.51679e+07	1.23714e+08	1.25637e+08	1.00965e+08	6.70284e+07	2.00572e+08	1.73109e+08	5.24259e+07	2.78076e+07	9.93351e+07	4.73464e+07	1.12839e+08	1.52458e+08	1.20294e+08	6.95178e+07	5.91355e+07	1.60467e+08	1.76553e+08	5.28258e+07	2.47964e+07	4.71316e+07	2.48414e+07	7.80742e+07	1.0687e+08	8.96039e+07	8.70691e+07	3.30535e+07	1.20088e+08	1.37397e+08	4.68185e+07	1.37904e+07	5.29719e+07	9.39255e+06	5.8225e+07	1.26489e+08	9.74211e+07	1.10149e+08	3.73099e+07	1.71676e+08	1.59989e+08	4.99572e+07	3.24104e+07	5.94226e+07	1.69027e+07	6.44009e+07	1.22651e+08	6.74576e+07	3.07412e+07	3.041e+06	3.9303e+07	1.14565e+08	9.44554e+06	5.51856e+06	2.97705e+07	3.50588e+06	5.40585e+07	9.1849e+07	9.92765e+07	3.04542e+07	3.22614e+06	1.12311e+07	1.27783e+08	2.61632e+06	1.57577e+07	5.57308e+07	1.29106e+07	5.49938e+07
P27824	Calnexin [OS=Homo sapiens]	FALSE		31	941	31	67.5	7.30042e+07	6.31358e+07	1.44561e+07	1.70318e+06	2.46917e+06	1.17902e+07	8.64992e+06	5.25309e+06	4.52435e+06	9.86729e+06	1.02616e+07	2.52666e+07	8.2412e+06	7.57837e+06	5.54097e+07	7.5915e+06	5.88976e+06	4.87734e+06	7.25941e+06	5.33347e+06	16976561	2.20333e+07	1.884e+07	6.10199e+06	3.76062e+06	3.30819e+07	1.49232e+07	4.18093e+06	5.98264e+06	4.89208e+06	8.73106e+06	1.18294e+08	1.04524e+08	1.76845e+08	2.44128e+07	2.87844e+07	1.0774e+08	1.71805e+07	1.44796e+07	1.67213e+07	2.06048e+07	1.74283e+07	2.55715e+07	1.98538e+07	5.44394e+07	1.26894e+07	1.67082e+07	4.17683e+07	11948661	9.00449e+06	9.92651e+06	5.47013e+06	1.54191e+07	1.35344e+07	5.51616e+06	1.40078e+07	5.08329e+06	5.57141e+06	1.81811e+07	1.17765e+07	2.09704e+06	5.32589e+06	1.52521e+06	5.96686e+06	2.31059e+07	1.57254e+07	2.8414e+07	7.811e+06	1.0677e+07	2.4797e+07	1.07242e+07	9.647e+06	1.50438e+07	4.17019e+06	7.11086e+06	6.17716e+07	1.35069e+07	5.81937e+07	920933	672747	6.83716e+07	784987	6.04959e+06	1.30421e+07	3.01538e+06	2.65536e+07	1.54594e+08	5.59426e+07	2.78402e+08	405307	479662	1.94738e+08	296073	1.28661e+07	4.95156e+07	6.14991e+06	4.937e+07	9.17798e+07	1.09206e+08	3.78493e+07	2.02865e+07	2.26609e+07	5.53293e+07	3.92972e+07	3.81247e+07	3.38494e+07	3.45764e+07	7.33796e+07	7.64593e+07	4.05155e+07	4.61638e+07	1.6174e+08	3.95039e+07	4.73017e+07	7.8672e+07	2.58832e+07	9.13742e+07	2.31089e+07	7.41369e+07	3.82215e+07	3.3795e+07	2.92159e+07	7.63582e+07	4.11647e+07	2.88595e+07	2.70513e+07	1.5383e+07	5.3636e+07	1.18294e+08	1.64779e+08	3.48058e+08	7.64037e+07	1.00437e+08	1.82293e+08	8.32377e+07	2.06684e+08	6.86096e+07	7.07083e+07	1.00361e+08	2.79692e+07	5.16889e+07	1.1456e+08	3.64548e+07	6.81085e+07	8.47473e+07	2.7835e+07	5.93939e+07	1.00148e+08	2.03743e+07	8.00624e+07	2.42152e+07	2.11813e+07	4.59907e+07	1.8433e+07	4.23783e+07	5.04099e+07	4.90328e+07	1.27118e+07	2.51164e+07	7.44766e+06	3.98378e+07	3.25351e+07	3.19975e+07	6.78123e+07	3.24223e+07	5.73016e+07	5.42738e+07	3.69029e+07	4.00875e+07	6.85287e+07	1.61431e+07	4.64515e+07	7.99587e+07	3.9433e+07	1.32091e+08	3.42241e+07	2.96022e+07	1.52003e+08	3.69403e+07	2.37979e+07	4.98679e+07	9.08502e+06	1.07376e+08	1.83249e+08	7.84479e+07	4.98471e+08	1.98498e+07	2.27848e+07	3.53754e+08	1.49085e+07	4.24071e+07	1.61028e+08	1.76938e+07	2.07577e+08
P60660	Myosin light polypeptide 6 [OS=Homo sapiens]	FALSE		13	941	9	16.9	7.70056e+08	5.80883e+08	2.88222e+07	9.15878e+06	1.10751e+07	8.33396e+07	2.3014e+07	1.52054e+07	1.71479e+07	3.31192e+07	1.58148e+07	4.01856e+07	3.84985e+07	1.61922e+07	1.85471e+08	2.22604e+07	1.90609e+07	9.65516e+06	4.33508e+07	6.68599e+06	6.56657e+08	1.16018e+08	6.6518e+07	3.21257e+07	1.25193e+07	2.98741e+08	4.55542e+07	1.61478e+07	1.77448e+07	2.69368e+07	2.26729e+07	6.95926e+08	4.11051e+08	1.30332e+08	1.37133e+08	1.00827e+08	4.49661e+08	3.51306e+07	1.20021e+07	7.40591e+07	4.71146e+07	2.73701e+07	9.06233e+08	2.03043e+08	111250714	1.3456e+08	5.2989e+07	3.45359e+08	3.62274e+07	2.44707e+07	7.78828e+06	2.41194e+07	2.92898e+07	3.86525e+08	7.38272e+07	65576110	4.93482e+07	2.26596e+07	2.12822e+08	2.55173e+07	2.26553e+07	3.11135e+07	1.19399e+07	1.90374e+07	5.33059e+08	2.58355e+08	128109276	5.8341e+07	4.24864e+07	3.27118e+08	2.59313e+07	8.50243e+07	5.20958e+07	4.01664e+07	2.30139e+07	6.05317e+08	1.0046e+08	7.47029e+07	5.35654e+06	4.00492e+06	2.2264e+08	4.1638e+06	5.10342e+06	1.34532e+07	3.25957e+07	3.72698e+07	4.51098e+08	3.26546e+08	70152119	198368	245616	3.43307e+08	115013	7.2886e+07	4.17672e+07	4.05349e+07	4.2791e+07	9.68103e+08	1.00475e+09	7.54631e+07	1.09089e+08	1.01642e+08	3.91097e+08	1.04554e+08	1.10354e+08	1.28294e+08	1.16054e+08	1.1309e+08	1.21606e+08	1.89267e+08	9.86353e+07	5.41387e+08	1.15837e+08	1.53081e+08	1.55739e+08	1.54566e+08	1.14546e+08	8.93859e+08	3.90374e+08	1.34947e+08	1.77924e+08	9.72609e+07	6.89542e+08	1.25659e+08	1.11463e+08	8.02356e+07	8.47017e+07	1.39283e+08	6.95926e+08	6.48008e+08	2.56514e+08	4.2918e+08	3.51817e+08	7.60815e+08	1.70204e+08	1.7132e+08	3.03874e+08	1.61681e+08	1.5761e+08	9.91206e+08	5.28616e+08	2.34111e+08	3.86571e+08	2.16002e+08	7.00729e+08	8.43936e+07	1.6141e+08	7.85759e+07	8.98362e+07	1.52085e+08	6.91556e+08	2.83486e+08	2.153e+08	1.78946e+08	1.72357e+08	5.90081e+08	1.06244e+08	1.37332e+08	1.46728e+08	5.83029e+07	1.27103e+08	7.50593e+08	5.25692e+08	3.05743e+08	2.42165e+08	2.28016e+08	7.15971e+08	8.92322e+07	3.53313e+08	2.3731e+08	1.55487e+08	1.50338e+08	7.83538e+08	2.9329e+08	1.69564e+08	1.99062e+08	1.76225e+08	4.9497e+08	1.95942e+08	2.00759e+07	5.14398e+07	9.82073e+07	1.5071e+08	5.34713e+08	4.57913e+08	1.25605e+08	9.71499e+06	1.16672e+07	6.23638e+08	5.79134e+06	2.40235e+08	1.3583e+08	1.16623e+08	1.79915e+08
Q9BWS9	Chitinase domain-containing protein 1 [OS=Homo sapiens]	FALSE		22	939	22	44.9	3.23964e+07	2.06766e+07	5.61236e+07	6.27791e+06	1.34628e+07	9.13365e+06	2.17181e+07	1.54551e+07	1.13386e+07	2.94353e+07	1.81298e+07	4.9442e+07	2.11159e+07	1.95144e+07	1.33525e+07	1.6264e+07	1.17167e+07	1.90548e+07	2.12411e+07	7.70507e+06	2.09236e+07	1.50775e+07	6.27934e+07	5.93858e+07	1.13898e+07	1.96478e+07	3.60202e+07	1.39295e+07	9.54135e+06	2.68774e+07	1.3252e+07	3.59256e+06	3.50548e+07	5.93578e+07	1.86957e+07	1.35478e+07	2.45003e+07	6.32052e+07	3.86221e+07	1.2173e+07	2.55455e+07	1.36656e+07	2.98583e+07	1.57632e+07	6.03499e+07	1.96161e+07	2.0725e+07	2.18562e+07	4.3099e+07	1.0347e+07	5.39662e+06	3.04206e+07	1.64725e+07	2.66455e+07	1.76684e+07	2.67948e+07	2.53514e+07	8.54168e+06	1.37526e+07	2.05886e+07	1.44003e+07	1.14845e+07	4.18464e+07	1.61592e+07	3.41739e+07	3.5594e+07	3.96436e+07	1.83185e+07	9.56442e+06	1.72366e+07	2.87453e+07	4.88004e+07	8.0514e+06	4.573e+07	1.44916e+07	30637018	2.68488e+07	6.75752e+07	1.38561e+06	1.0925e+06	1.38377e+07	1.11388e+06	2.38133e+07	1.4571e+07	3.25733e+07	2.73437e+07	1.73857e+07	4.58717e+07	6.45654e+07	838179	1.23399e+06	3.3067e+07	895562	6.52995e+07	1.15785e+07	4.03716e+07	2.76435e+07	4.07283e+07	3.57642e+07	1.46944e+08	7.47756e+07	1.23556e+08	4.28625e+07	9.86669e+07	1.12167e+08	8.48311e+07	1.03146e+08	1.29644e+08	1.49616e+08	1.0381e+08	1.18873e+08	3.89758e+07	8.4633e+07	9.40988e+07	3.07356e+08	7.57346e+07	1.32005e+08	2.84817e+07	5.07324e+07	1.27391e+08	3.289e+08	8.84864e+07	4.53502e+07	9.93594e+07	9.61506e+07	4.31425e+07	8.45151e+07	8.14089e+07	3.59256e+06	5.52626e+07	1.16825e+08	5.85113e+07	4.72725e+07	4.14538e+07	3.06222e+08	5.51297e+08	4.99475e+07	8.76631e+07	7.86927e+07	3.26579e+07	4.10391e+07	1.26998e+08	5.6354e+07	8.44825e+07	4.43459e+07	1.00401e+08	6.82494e+07	5.44464e+07	1.13306e+08	8.5532e+07	4.7673e+07	6.7844e+07	8.7973e+07	9.1929e+07	6.49714e+07	3.81311e+07	8.57229e+07	8.72913e+07	5.41597e+07	2.04337e+08	1.07887e+08	4.81198e+07	7.24254e+07	9.46125e+07	7.60373e+07	5.13303e+07	3.77261e+07	9.89153e+07	2.02787e+08	3.66763e+07	1.77024e+08	9.46661e+07	3.96573e+07	7.83839e+07	1.53385e+08	5.14927e+07	4.80723e+07	3.07638e+07	5.24174e+07	9.3677e+07	5.57141e+07	9.81399e+07	1.10571e+08	2.06083e+07	6.43255e+07	1.15602e+08	4.10496e+07	5.86165e+07	6.00683e+07	4.5095e+07	2.1523e+08	3.76541e+07	1.16153e+08	1.16227e+08
P62491	Ras-related protein Rab-11A [OS=Homo sapiens]	FALSE		13	938	1	24.4	3673997	6.32559e+06		578525					166382						1.60988e+06						6.15548e+06	2.08178e+06		1.43826e+06		2.61857e+06						9797974	4.77773e+06	1211680	3608130	1.23278e+06	5.77117e+06	277437	353594	1.35405e+06		392156	5.86046e+06	2.69388e+06	42998	3.03028e+06		1.63096e+06			413693			1.63863e+06	425656		818738		3.19362e+06						6.24045e+06	1574538		1.72438e+06	552751	3.68776e+06	349993	750428				4336618	763139				4248761					236316	8523746	820306				1.97776e+06				874416	246368	4.61889e+06	1.09413e+07		6.89077e+06					1.24481e+06						4.69921e+06						8.37899e+06	7.00471e+06		7.9656e+06		6.04406e+06						9797974	7.53192e+06	2.38478e+06	1.12922e+07	4.30153e+06	9.76467e+06	1.34415e+06	5.04725e+06	5.55585e+06		2.25822e+06	6.40997e+06	7.01343e+06	90483.2	8.70552e+06		3.30921e+06			4.17375e+06			2.93178e+06	1.63446e+06		2.9689e+06		8.8548e+06						8.78709e+06	3.20381e+06		7.15762e+06	2.96651e+06	8.0715e+06	1.20436e+06	3.11835e+06				5.61343e+06	2.22796e+06				9.44578e+06					955607	1.01037e+07	1.15031e+06				3.59273e+06				2.51577e+06	1.03585e+06
O95630	STAM-binding protein [OS=Homo sapiens]	FALSE		22	938	22	48	176969737	1.33243e+08	1.64023e+07	2.39272e+06	2.37904e+06	1.84005e+07	6.66751e+06	3.80336e+06	5.25476e+06	1.80563e+07	1.30124e+07	2.13654e+07	9.65784e+06	3.60984e+06	2.2814e+07	8.57363e+06	7.31008e+06	2.19728e+06	2.12667e+07	3.2667e+06	1.97897e+08	2.78522e+07	2.7217e+07	7.99947e+06	4.63911e+06	4.56503e+07	2.10942e+07	5.14645e+06	1.06139e+07	4.80142e+06	1.92502e+07	1.32699e+08	4.486e+07	2.6425e+07	1.63517e+07	2.21445e+07	4.8578e+07	1.11668e+07	4.14043e+06	1.41421e+07	1.57063e+07	2.28953e+07	2.16213e+08	3.32382e+07	2.59337e+07	2.40564e+07	1.70415e+07	3.98657e+07	15922775	8.86225e+06	3.17108e+06	9.64621e+06	2.50599e+07	1.16733e+08	1.78883e+07	2.81721e+07	1.21757e+07	9.54321e+06	3.78977e+07	1.12288e+07	6.75698e+06	1.24957e+07	5.12129e+06	1.42398e+07	1.36891e+08	4.26653e+07	4.1509e+07	1.16196e+07	1.5015e+07	47744712	1.55499e+07	1.55742e+07	1.54902e+07	1.03815e+07	1.79588e+07	1.83338e+08	2.55917e+07	2.14657e+07	312547	447515	3.95917e+07	104709	5.24329e+06	6.74686e+06	1.11374e+07	2.82616e+07	1.38927e+08	4.95525e+07	1.80287e+07	206554	140528	3.81815e+07	86946.8	1.61063e+07	1.84975e+07	5.21577e+06	2.17625e+07	2.22484e+08	2.3047e+08	4.29448e+07	2.84995e+07	2.18337e+07	8.63503e+07	3.02909e+07	2.76032e+07	3.9314e+07	6.32719e+07	9.30504e+07	6.46537e+07	4.74801e+07	2.19895e+07	6.65936e+07	4.46146e+07	5.87085e+07	3.54425e+07	7.58259e+07	5.59659e+07	2.69383e+08	9.37162e+07	5.52161e+07	4.43039e+07	3.60408e+07	1.05368e+08	5.81872e+07	3.55242e+07	4.79924e+07	1.50979e+07	1.18256e+08	1.32699e+08	7.07202e+07	5.20086e+07	5.11753e+07	7.72691e+07	8.21927e+07	5.4102e+07	5.91011e+07	5.8027e+07	5.38984e+07	1.31842e+08	2.36487e+08	8.65345e+07	5.45738e+07	6.91103e+07	6.94672e+07	8.08871e+07	3.70929e+07	5.84557e+07	3.1993e+07	3.59288e+07	1.30122e+08	2.08855e+08	6.86887e+07	9.24948e+07	4.41514e+07	7.25894e+07	1.05077e+08	4.67525e+07	4.09593e+07	5.89287e+07	2.50074e+07	9.50721e+07	1.92754e+08	8.68139e+07	9.90645e+07	4.82313e+07	8.05823e+07	1.045e+08	5.35087e+07	6.47175e+07	7.05622e+07	4.01876e+07	1.17315e+08	2.37318e+08	7.47142e+07	4.87238e+07	1.1615e+07	1.96916e+07	8.80197e+07	4.92745e+06	2.06261e+07	2.57975e+07	3.35558e+07	1.14283e+08	1.64678e+08	6.94871e+07	3.22798e+07	1.01159e+07	6.67533e+06	6.93591e+07	4.37811e+06	5.30871e+07	6.01551e+07	1.50062e+07	9.15008e+07
P04083	Annexin A1 [OS=Homo sapiens]	FALSE	EVtop100	23	934	23	38.7	1.38225e+08	1.09248e+08	1.20075e+07	809111	925257	3.98128e+07	1.00002e+07	8.01435e+06	1.22166e+07	6.77779e+06	6.62542e+07	9.58137e+06	9589551	7.17649e+06	6.92282e+07	1.20756e+07	7.12945e+06	4.32277e+06	1.0994e+07	3.28898e+07	1.19241e+08	2.00685e+07	8.05649e+06	9.05781e+06	5.38289e+06	9.08691e+07	1.51724e+07	5.60445e+06	9.57863e+06	5.0675e+06	4.33632e+07	1.40499e+08	4.75938e+07	4.06183e+07	1.12489e+07	1.12533e+07	1.50513e+08	9.85303e+06	3.04798e+06	1.85395e+07	1.21314e+07	9.15194e+07	1.29073e+08	2.61695e+07	2.74348e+07	1.18695e+07	7.77989e+06	1.12929e+08	9.77359e+06	5.97675e+06	8.22633e+06	3.74376e+06	1.01327e+08	7.57935e+07	1.15983e+07	1.11707e+07	8.85369e+06	2.79964e+06	7.09148e+07	1.74457e+07	6.07152e+06	6.1072e+06	7.31404e+06	4.26249e+07	9.75668e+07	2.81694e+07	3.04374e+07	8.82638e+06	3.26145e+06	9.02168e+07	1.03203e+07	5.45807e+06	2.36298e+07	7.2632e+06	68980124	9.6682e+07	1.52507e+07	5.28843e+06		52280.1	7.5296e+07	420361	1.8815e+06	3.29162e+06	2.00636e+06	5.67671e+07	9.21495e+07	3.08613e+07	1.09488e+07	40165.6	46435.5	1.03636e+08	79551.4	1.21059e+07	1.11928e+07	8.82385e+06	1.2497e+08	1.73774e+08	1.88966e+08	3.14384e+07	9.63725e+06	8.49158e+06	1.86834e+08	4.54317e+07	5.81648e+07	9.13999e+07	2.37503e+07	4.73776e+08	2.89942e+07	4.71443e+07	4.37158e+07	2.02076e+08	6.28379e+07	5.72579e+07	6.97268e+07	3.91989e+07	5.63476e+08	1.62313e+08	6.75259e+07	1.63445e+07	5.01654e+07	4.18192e+07	2.0974e+08	4.18522e+07	3.86856e+07	4.33111e+07	1.59346e+07	2.66385e+08	1.40499e+08	7.50299e+07	7.99431e+07	3.52053e+07	3.92663e+07	2.54663e+08	4.77369e+07	4.35073e+07	7.60699e+07	4.16307e+07	5.27012e+08	1.41175e+08	6.81316e+07	5.77326e+07	3.40993e+07	3.17136e+07	2.29132e+08	2.27681e+07	3.94229e+07	8.29954e+07	1.39442e+07	5.26135e+08	1.35607e+08	4.45357e+07	3.66756e+07	3.21052e+07	2.12952e+07	1.96622e+08	7.26373e+07	3.68042e+07	2.8801e+07	3.57147e+07	2.84586e+08	1.37382e+08	5.73181e+07	7.26411e+07	3.6637e+07	1.75036e+07	1.9746e+08	3.55131e+07	2.26807e+07	1.0764e+08	2.81163e+07	4.5061e+08	1.25148e+08	4.45238e+07	1.20039e+07		2.30043e+06	1.67397e+08	1.97815e+07	7.40147e+06	1.25859e+07	6.04495e+06	2.29552e+08	1.0923e+08	4.32765e+07	1.96035e+07	1.9671e+06	2.20577e+06	1.88261e+08	4.00572e+06	3.99016e+07	3.63996e+07	2.5387e+07	5.25438e+08
Q92616	Stalled ribosome sensor GCN1 [OS=Homo sapiens]	FALSE		68	933	68	292.5	6.10907e+07	4.11814e+07	6.2817e+06	462749	229513	4.78123e+06	1.4637e+06	474405	993139	1.02526e+06	2.37029e+06	5.97942e+06	757049	465167	1.24154e+07	644274	1.95511e+06	401014	2.01481e+06	1.06211e+06	3.20835e+07	4.57235e+06	3.73135e+06	705999	436781	1.40288e+07	1.60153e+06	1.1775e+06	2.18666e+06	526536	2.86868e+06	2.81852e+07	3.03103e+07	4.18415e+07	7.02626e+06	6.29536e+06	3.14573e+07	1.17871e+06	4.14287e+06	7.33774e+06	4.60903e+06	5.57734e+06	4.33261e+07	6.62324e+06	1.79997e+07	4.13873e+06	1.26874e+06	2.0392e+07	588121	2.4026e+06	1.89139e+06	1.15681e+06	6.82254e+06	1.86875e+07	1.73699e+06	3.03646e+06	388376	811054	6.53638e+06	746571	1.25769e+06	2.24514e+06	37508	1.74876e+06	2.50353e+07	4.4094e+06	9.5804e+06	1.47176e+06	1.41154e+06	1.19629e+07	821202	2.75362e+06	3.45798e+06	591582	2.82515e+06	3.94491e+07	3.38015e+06	1.30384e+07	116797	116539	1.73059e+07	164818	3.26237e+06	5.52067e+06	71006.8	4.90899e+06	3.66801e+07	2.26013e+07	3.10971e+07	169825	168942	2.39936e+07	118583	1.172e+07	1.20268e+07	854758	1.13547e+07	7.68023e+07	7.12312e+07	1.64469e+07	5.51177e+06	2.10636e+06	2.24374e+07	6.6497e+06	3.44303e+06	7.43027e+06	3.59267e+06	1.69497e+07	1.80943e+07	3.72182e+06	2.83357e+06	3.62404e+07	3.35261e+06	1.57018e+07	6.46839e+06	7.18374e+06	1.81963e+07	4.36728e+07	1.53849e+07	7.56992e+06	3.91007e+06	3.39331e+06	3.23806e+07	4.41774e+06	8.12789e+06	9.88731e+06	1.65567e+06	1.76226e+07	2.81852e+07	4.77831e+07	8.23507e+07	2.19898e+07	2.19664e+07	5.32248e+07	5.71073e+06	5.9136e+07	3.01077e+07	1.58165e+07	3.2117e+07	4.73886e+07	1.72434e+07	3.78778e+07	1.18899e+07	5.17184e+06	4.13751e+07	1.37006e+06	1.58477e+07	1.90822e+07	4.3087e+06	3.54255e+07	3.34349e+07	6.66978e+06	9.96934e+06	1.40833e+06	6.16919e+06	1.81231e+07	3.10844e+06	7.62386e+06	1.05879e+07	183153	1.16757e+07	3.52518e+07	8.97209e+06	2.28644e+07	6.10906e+06	7.57548e+06	2.61835e+07	2.82583e+06	1.14425e+07	1.5752e+07	2.29005e+06	1.84552e+07	5.10639e+07	9.86821e+06	2.95952e+07	4.34047e+06	5.12797e+06	3.84742e+07	7.75607e+06	1.28335e+07	2.11089e+07	213936	1.98508e+07	4.34791e+07	3.16937e+07	5.56784e+07	8.3171e+06	8.02507e+06	4.35858e+07	5.97113e+06	3.86297e+07	3.9112e+07	2.45922e+06	4.7741e+07
