## Supplementary material for "Postpartum Exercise Promotes Maternal-Infant Molecular Communication via Breast Milk Small Extracellular Vesicles": Source Data (part 2 of 3)

### Sheet: Proteome Master Data (continued)
O75128	Protein cordon-bleu [OS=Homo sapiens]	FALSE		46	932	46	135.5	6.16256e+07	4.02148e+07	4.65934e+06	322773	350311	1.39219e+07	807822	541998	1.52164e+06	2.22412e+06	983105	8.53878e+06	1.93208e+06	597550	2.79469e+07	718544	867814	429645	1.5815e+06	491407	5.55668e+07	8.28158e+06	1.0202e+07	2.16302e+06	1.11493e+06	3.85353e+07	2.86591e+06	450675	6.76419e+06	619147	767583	1.08679e+08	3.11941e+07	3.04118e+07	1.28036e+07	1.87638e+07	5.55054e+07	2.98603e+06	994196	4.75936e+06	2.95366e+06	1.43587e+06	9.02472e+07	2.07916e+07	2.55653e+07	1.26133e+07	1.26862e+07	5.00265e+07	3.49762e+06	1.76698e+06	689624	1.10992e+06	1.32632e+06	3.15635e+07	6.74107e+06	1.39121e+07	5.41489e+06	2.92575e+06	2.48259e+07	1.26728e+06	944796	1.15362e+07	482437	476063	4.6177e+07	2.61909e+07	3.84264e+07	4.87339e+06	1.04509e+07	4.3554e+07	2.24931e+06	5.6912e+06	1.71373e+07	950872	855145	4.91106e+07	6.7564e+06	9.28378e+06	47588.3	101278	2.49137e+07	75021.7	1.29618e+06	3.36557e+06	901260	1.34124e+06	5.62752e+07	3.11871e+07	2.02982e+07	70052.6	45023.1	4.5515e+07	175981	4.48325e+06	1.08985e+07	1.04183e+06	1.27834e+06	7.74748e+07	6.95593e+07	1.21992e+07	3.84452e+06	3.21499e+06	6.53327e+07	3.66999e+06	3.93359e+06	1.13843e+07	7.79362e+06	7.03007e+06	2.58392e+07	9.49854e+06	3.63999e+06	8.15767e+07	3.73909e+06	6.96957e+06	6.93022e+06	5.63877e+06	8.41889e+06	7.5639e+07	2.78656e+07	2.06972e+07	1.19796e+07	8.66179e+06	8.89454e+07	7.90544e+06	3.11086e+06	3.05852e+07	1.94689e+06	4.71536e+06	1.08679e+08	4.91763e+07	5.98551e+07	4.00709e+07	6.54728e+07	9.39136e+07	1.4467e+07	1.41913e+07	1.95283e+07	1.01359e+07	8.26844e+06	9.87091e+07	5.41304e+07	5.37985e+07	3.6236e+07	5.17136e+07	1.01503e+08	8.14788e+06	1.16551e+07	6.95761e+06	4.13408e+06	6.88682e+06	5.64722e+07	2.58847e+07	4.56765e+07	1.96354e+07	2.22544e+07	6.88338e+07	5.27649e+06	5.72715e+06	5.44036e+07	2.35576e+06	3.17844e+06	6.50211e+07	5.32923e+07	9.17076e+07	2.02287e+07	5.60881e+07	9.53276e+07	7.7401e+06	2.36494e+07	7.80649e+07	3.68089e+06	5.58621e+06	6.357e+07	1.97251e+07	2.10728e+07	1.7685e+06	4.45645e+06	5.53877e+07	3.53041e+06	5.09894e+06	1.28687e+07	2.7154e+06	5.42364e+06	6.67063e+07	4.37334e+07	3.63433e+07	3.43081e+06	2.13868e+06	8.26808e+07	8.86134e+06	1.4777e+07	3.54427e+07	2.99744e+06	5.37481e+06
P61020	Ras-related protein Rab-5B [OS=Homo sapiens]	FALSE		13	929	10	23.7	2.42845e+08	1.97106e+08	1.08194e+08	7.42225e+06	9.59066e+06	5.80524e+07	1.68499e+07	1.23078e+07	1.3027e+07	4.20552e+07	2.62963e+07	9.87474e+07	2.69787e+07	2.02866e+07	91822123	2.04146e+07	1.53634e+07	6.80178e+06	4.10398e+07	9.07684e+06	2.56724e+08	8.01499e+07	1.22428e+08	2.40514e+07	1.4315e+07	1.36089e+08	4.79805e+07	1.54426e+07	2.19228e+07	2.05107e+07	3.48609e+07	3.06666e+08	1.54825e+08	1.09416e+08	6.05399e+07	6.50105e+07	1.51184e+08	2.75263e+07	1.24906e+07	5.78703e+07	4.39092e+07	3.86051e+07	3.16489e+08	1.01184e+08	1.11167e+08	7.26733e+07	4.84842e+07	1.35971e+08	5.83428e+07	2.32654e+07	1.12315e+07	3.36311e+07	4.1136e+07	1.75962e+08	5.78217e+07	6.61115e+07	4.2232e+07	2.64028e+07	1.07482e+08	3.06381e+07	2.04664e+07	3.12938e+07	1.39691e+07	2.64927e+07	2.22576e+08	1.23725e+08	1.14893e+08	4.11038e+07	4.17678e+07	1.23037e+08	2.96084e+07	5.50249e+07	4.57041e+07	2.59875e+07	3.09042e+07	2.64256e+08	8.02878e+07	9.55618e+07	2.29422e+06	2.80999e+06	1.44189e+08	1.24739e+06	18443491	2.1836e+07	2.64435e+07	5.7861e+07	2.93861e+08	1.82453e+08	6.17308e+07	1.31702e+06	1.92512e+06	1.50841e+08	477183	5.81188e+07	3.67425e+07	3.19634e+07	5.72668e+07	3.05301e+08	3.40933e+08	2.83278e+08	8.84059e+07	8.80186e+07	2.72429e+08	7.65501e+07	8.93249e+07	9.74625e+07	1.47367e+08	1.88042e+08	2.98819e+08	1.32633e+08	1.23576e+08	2.68028e+08	1.06231e+08	1.23386e+08	1.09714e+08	1.46326e+08	1.55507e+08	3.4946e+08	2.69686e+08	2.48373e+08	1.33205e+08	1.11212e+08	3.14115e+08	1.32351e+08	1.06595e+08	9.91269e+07	6.4495e+07	2.14155e+08	3.06666e+08	2.44076e+08	2.15348e+08	1.89469e+08	2.26842e+08	2.55799e+08	1.33362e+08	1.78293e+08	2.3745e+08	1.50681e+08	2.22306e+08	3.46165e+08	2.6343e+08	2.33935e+08	2.08779e+08	1.97639e+08	2.75883e+08	1.35913e+08	1.5346e+08	1.13314e+08	1.25264e+08	2.13596e+08	3.14825e+08	2.22027e+08	2.17058e+08	1.53141e+08	2.0083e+08	2.98012e+08	1.27565e+08	1.24063e+08	1.47579e+08	6.82113e+07	1.76879e+08	3.13406e+08	2.51751e+08	2.74201e+08	1.70616e+08	2.2416e+08	2.69295e+08	1.01885e+08	2.28653e+08	2.08194e+08	1.00599e+08	2.0188e+08	3.42059e+08	2.34397e+08	2.16911e+08	8.52586e+07	1.23645e+08	3.20558e+08	5.87004e+07	7.25531e+07	8.34924e+07	7.96714e+07	2.33976e+08	3.48331e+08	2.55853e+08	1.10527e+08	6.45009e+07	9.14468e+07	2.74012e+08	2.4028e+07	1.91562e+08	1.19489e+08	9.19615e+07	2.40779e+08
Q96HC4	PDZ and LIM domain protein 5 [OS=Homo sapiens]	FALSE		26	928	26	63.9	1.82561e+08	1.37761e+08	1.07145e+07	2.22358e+06	3.07792e+06	2.2204e+07	3.13266e+06	3.07553e+06	4.59703e+06	5.95559e+06	6.01512e+06	1.18643e+07	8.3525e+06	3.90345e+06	4.18453e+07	4.09674e+06	5.52521e+06	1.2474e+06	8.20967e+06	2.70426e+06	1.29622e+08	2.97328e+07	1.51758e+07	6.59628e+06	3.93062e+06	5.53657e+07	1.27512e+07	3.20081e+06	8.20428e+06	2.13732e+06	7.90291e+06	2.34243e+08	9.02706e+07	4.56935e+07	2.34784e+07	2.60267e+07	8.63806e+07	8.00167e+06	3.93911e+06	1.94641e+07	1.2423e+07	1.05079e+07	2.21986e+08	5.21461e+07	3.79584e+07	2.83841e+07	1.47182e+07	8.75474e+07	1.24558e+07	6.84689e+06	5.78876e+06	4.36466e+06	1.14636e+07	8.07702e+07	2.39351e+07	1.89092e+07	5.69892e+06	6.33629e+06	3.61464e+07	5.63893e+06	3.1558e+06	9.8095e+06	2.39571e+06	4.36748e+06	9.89634e+07	6.26416e+07	3.26425e+07	1.21885e+07	1.21365e+07	6.30139e+07	9.87449e+06	2.05498e+07	1.64732e+07	3.1864e+06	6.9997e+06	1.27089e+08	2.75239e+07	1.22587e+07	2.27059e+06	1.05962e+06	3.89953e+07	562417	1.05522e+07	9.19934e+06	3.57237e+06	1.02502e+07	1.48978e+08	9.7166e+07	5.78892e+07	742390	597196	6.56859e+07	636060	1.62186e+07	2.00449e+07	3.65347e+06	9.57796e+06	2.29513e+08	2.38284e+08	2.80529e+07	2.64849e+07	2.82477e+07	1.04199e+08	1.42319e+07	2.23209e+07	3.43931e+07	2.08692e+07	4.30134e+07	3.59024e+07	4.10627e+07	2.3778e+07	1.22146e+08	2.13182e+07	4.4374e+07	2.01208e+07	2.92713e+07	4.633e+07	1.76444e+08	1.00044e+08	3.07877e+07	3.65326e+07	3.05366e+07	1.27793e+08	3.51733e+07	2.20941e+07	3.70968e+07	6.72072e+06	4.85486e+07	2.34243e+08	1.42308e+08	8.99319e+07	7.34795e+07	9.08153e+07	1.46154e+08	3.87673e+07	5.62275e+07	7.98639e+07	4.26313e+07	6.05092e+07	2.428e+08	1.35761e+08	7.98782e+07	8.15432e+07	5.99967e+07	1.77633e+08	2.90164e+07	4.51624e+07	5.84027e+07	1.62568e+07	5.95241e+07	1.44511e+08	9.19074e+07	6.20827e+07	2.06654e+07	4.81963e+07	1.00222e+08	2.34784e+07	1.91297e+07	4.62607e+07	1.16983e+07	2.91595e+07	1.39349e+08	1.27461e+08	7.79037e+07	5.05928e+07	6.51342e+07	1.3792e+08	3.39791e+07	8.53935e+07	7.50397e+07	1.23347e+07	4.57253e+07	1.64507e+08	8.03551e+07	2.78254e+07	8.43805e+07	4.66255e+07	8.66937e+07	2.64665e+07	4.15103e+07	3.51748e+07	1.07632e+07	4.14494e+07	1.76593e+08	1.36255e+08	1.03649e+08	3.63583e+07	2.83679e+07	1.19322e+08	3.20281e+07	5.34573e+07	6.51875e+07	1.05114e+07	4.02706e+07
Q9P2B2	Prostaglandin F2 receptor negative regulator [OS=Homo sapiens]	FALSE		34	928	34	98.5	3.88985e+07	2.92197e+07	1.73691e+07	4.23544e+06	1.4663e+07	1.47484e+07	8.44326e+06	5.54242e+06	8.55877e+06	1.45708e+07	3.26454e+07	2.11506e+07	5.54592e+06	4.1769e+06	2.73707e+07	7.5642e+06	8.69234e+06	1.26387e+07	1.77273e+07	1.50262e+07	56222707	1.90466e+07	2.38885e+07	5.56109e+06	7.76117e+06	25794132	9.64061e+06	6.01326e+06	5.73018e+06	7.24459e+06	2.52854e+07	3.09395e+07	1.62125e+07	2.39214e+07	7.82931e+06	1.32248e+07	2.21342e+07	1.11017e+07	3.56958e+06	1.08038e+07	1.5854e+07	2.9081e+07	5.76015e+07	2.21813e+07	2.56978e+07	1.35796e+07	1.22334e+07	2.51701e+07	1.2112e+07	7.54637e+06	4.54191e+06	1.4413e+07	2.97023e+07	3.99951e+07	1.63441e+07	1.77797e+07	6.9101e+06	1.02957e+07	3.72331e+07	1.05289e+07	6.16747e+06	5.57596e+06	6.8745e+06	2.28939e+07	4.16534e+07	1.68185e+07	2.04596e+07	7.3384e+06	1.17374e+07	2.26335e+07	1.08677e+07	1.02669e+07	1.03204e+07	1.04387e+07	2.71781e+07	5.93102e+07	1.7588e+07	1.4941e+07	159529	268844	2.17427e+07	328786	6.8079e+06	5.71207e+06	8.18955e+06	3.57501e+07	3.03872e+07	1.04953e+07	9.55545e+06	238561	229414	2.3873e+07	112696	8.93473e+06	6.45818e+06	9.46897e+06	3.42217e+07	4.89026e+07	5.0541e+07	4.54763e+07	5.0448e+07	1.3457e+08	6.92116e+07	3.83583e+07	4.02246e+07	6.40333e+07	5.10582e+07	2.33444e+08	6.40037e+07	2.7265e+07	2.54437e+07	7.98948e+07	3.93618e+07	6.98097e+07	2.03864e+08	6.32063e+07	2.57432e+08	7.65318e+07	6.40875e+07	4.84634e+07	3.07993e+07	6.02958e+07	5.95369e+07	2.6593e+07	4.15075e+07	2.59098e+07	2.27804e+07	1.55332e+08	3.09395e+07	2.55584e+07	4.7081e+07	2.45031e+07	4.61454e+07	3.74505e+07	5.37866e+07	5.09528e+07	4.43293e+07	5.44051e+07	1.67462e+08	6.30024e+07	5.77483e+07	5.40773e+07	3.90121e+07	4.98678e+07	5.10699e+07	2.82155e+07	4.97762e+07	4.58233e+07	5.36834e+07	1.54227e+08	7.15577e+07	6.2759e+07	5.83744e+07	2.50573e+07	7.83134e+07	1.03235e+08	4.38382e+07	3.73858e+07	2.62957e+07	3.35684e+07	1.52851e+08	5.86516e+07	3.42217e+07	4.88283e+07	3.04606e+07	6.29922e+07	4.95386e+07	3.73968e+07	4.26636e+07	4.70124e+07	4.04088e+07	1.7754e+08	7.67726e+07	5.13476e+07	3.39138e+07	5.92849e+06	1.18297e+07	4.8338e+07	1.54722e+07	2.6781e+07	2.18408e+07	2.46743e+07	1.44565e+08	3.60198e+07	1.47174e+07	1.71087e+07	1.16834e+07	1.08976e+07	4.33668e+07	5.67466e+06	2.94492e+07	2.10025e+07	2.72431e+07	1.43885e+08
Q9NY33	Dipeptidyl peptidase 3 [OS=Homo sapiens]	FALSE		28	923	28	82.5	1.21719e+08	8.15824e+07	7.15982e+06	750668	91882.3	1.85727e+07	321876	617042	2.33262e+06	2.63641e+06	4.21986e+06	9.74126e+06	1.99298e+06	4.33945e+06	3.17974e+07	1.48024e+06	2.01264e+06	2.13394e+06	7.18388e+06	1.34252e+06	9.0976e+07	1.82253e+07	1.20106e+07	5.17167e+06	1.7793e+06	3.94737e+07	3.72023e+06	1.15162e+06	6.82646e+06	4.57667e+06	3.76947e+06	1.21095e+08	5.97413e+07	2.34675e+07	1.13857e+07	1.13709e+07	5.81019e+07	2.81621e+06	3.1784e+06	1.85198e+07	6.17307e+06	7.99976e+06	1.24073e+08	3.01238e+07	1.10698e+07	1.35839e+07	5.3231e+06	4.20151e+07	1.72094e+06	4.62288e+06	3.0127e+06	2.94784e+06	7.89066e+06	5.33828e+07	1.21165e+07	1.11692e+07	5.07587e+06	3.23925e+06	3.03217e+07	1.89302e+06	1.41223e+06	6.95633e+06	3.1572e+06	2.24856e+06	7.08096e+07	3.08998e+07	1.29513e+07	4.30954e+06	5.1092e+06	3.96773e+07	3.61793e+06	8.75488e+06	1.37786e+07	2.13887e+06	3.64779e+06	7.48579e+07	9.53473e+06	2.47784e+06	149837	100880	2.94753e+07	124092	3.98049e+06	3.46575e+06	967242	3.68264e+06	1.00779e+08	3.03565e+07	7.56647e+06	105956	168625	4.02535e+07	96143.1	6.26281e+06	1.80143e+07	2.68273e+06	5.19784e+06	1.53024e+08	1.41112e+08	1.8746e+07	8.94114e+06	843253	8.7158e+07	1.4623e+06	4.47823e+06	1.74517e+07	9.23836e+06	3.01757e+07	2.9478e+07	9.79791e+06	2.64339e+07	9.28161e+07	7.70271e+06	1.61638e+07	3.44207e+07	2.56139e+07	2.30003e+07	1.23839e+08	6.13237e+07	2.43663e+07	2.86426e+07	1.38232e+07	9.11115e+07	1.0262e+07	7.94927e+06	3.08668e+07	1.43912e+07	2.31563e+07	1.21095e+08	9.41801e+07	4.61877e+07	3.56332e+07	3.96765e+07	9.83068e+07	1.36442e+07	4.53689e+07	7.5989e+07	2.11838e+07	4.60664e+07	1.35707e+08	7.84263e+07	2.32949e+07	3.90244e+07	2.16988e+07	8.52481e+07	4.00902e+06	3.04927e+07	3.03951e+07	1.09797e+07	4.09717e+07	9.55104e+07	4.65258e+07	3.66707e+07	1.84061e+07	2.4639e+07	8.40717e+07	7.88183e+06	8.56062e+06	3.28054e+07	1.54167e+07	1.50125e+07	9.9706e+07	6.28738e+07	3.09093e+07	1.78883e+07	2.74201e+07	8.68428e+07	1.24497e+07	3.63804e+07	6.27651e+07	8.27972e+06	2.3829e+07	9.6898e+07	2.78363e+07	5.62431e+06	5.5683e+06	4.43892e+06	6.55289e+07	5.83958e+06	1.56585e+07	1.32517e+07	2.9142e+06	1.48917e+07	1.19459e+08	4.25688e+07	1.35475e+07	5.18915e+06	8.01001e+06	7.31229e+07	4.84118e+06	2.06425e+07	5.85837e+07	7.71846e+06	2.18544e+07
Q15019	Septin-2 [OS=Homo sapiens]	FALSE		25	922	24	41.5	8.8507e+07	4.81791e+07	3.5182e+06	1.59494e+06	746952	2.60536e+07	1.99922e+06	1.41084e+06	2.18861e+06	3.26394e+06	3.47797e+06	9.06032e+06	7.23639e+06	1.41906e+06	5.95942e+07	2.75492e+06	5.10919e+06	1.56324e+06	5.33926e+06	894986	7.7367e+07	1.923e+07	8.87616e+06	6.36507e+06	2.41268e+06	6.94391e+07	5.62716e+06	2.05599e+06	4.2191e+06	104955	4180061	1.3804e+08	8.64829e+07	42668079	3.74135e+07	2.47779e+07	1.08003e+08	6.43816e+06	4.93885e+06	1.93563e+07	1.01502e+07	5.9133e+06	1.06147e+08	3.79718e+07	2.11329e+07	3.71794e+07	1.80084e+07	8.10461e+07	6.66606e+06	9.56875e+06	2.6486e+06	1.76384e+06	5.36286e+06	4.43139e+07	1.18429e+07	1.57081e+07	1.25914e+07	3.68231e+06	5.41488e+07	4.45083e+06	3854481	1.13365e+07	909446	1.92035e+06	6.90527e+07	4.74606e+07	3.40031e+07	1.67551e+07	1.51255e+07	8.23093e+07	6.81139e+06	2.21052e+07	1.49886e+07	2.16231e+06	2.84768e+06	7.10013e+07	1.59466e+07	8.92947e+06	436128	520669	5.85329e+07	342249	5.03465e+06	6.62869e+06	906349	3.73942e+06	1.21682e+08	7.18805e+07	1.55417e+07	204212	339296	7.43417e+07	92617.2	1.49028e+07	1.4199e+07	1.24936e+06	4.48756e+06	1.1127e+08	8.3335e+07	9.21146e+06	1.89972e+07	6.85517e+06	1.22265e+08	9.08259e+06	1.02393e+07	1.63743e+07	1.14373e+07	2.48706e+07	2.74174e+07	3.55757e+07	8.64425e+06	1.73955e+08	1.43358e+07	4.10328e+07	2.52153e+07	1.9037e+07	1.53331e+07	1.05314e+08	6.47044e+07	1.80074e+07	3.5252e+07	1.87439e+07	1.60276e+08	1.55222e+07	1.41918e+07	1.90772e+07	330028	2.56786e+07	1.3804e+08	1.36337e+08	8.39775e+07	1.17092e+08	8.64577e+07	1.82737e+08	3.11922e+07	7.04979e+07	7.94216e+07	3.48318e+07	3.40516e+07	1.161e+08	9.88583e+07	4.44712e+07	1.06811e+08	7.34086e+07	1.64442e+08	1.55289e+07	6.31159e+07	2.67217e+07	6.5697e+06	2.78462e+07	7.92847e+07	4.54752e+07	5.15729e+07	4.56589e+07	2.80091e+07	1.50136e+08	1.85316e+07	2.3365e+07	5.34618e+07	4.44085e+06	1.28213e+07	9.72321e+07	9.6571e+07	8.11511e+07	6.95477e+07	8.11754e+07	1.80152e+08	2.34386e+07	9.18569e+07	6.82773e+07	8.37044e+06	1.86024e+07	9.19059e+07	4.65556e+07	2.02685e+07	1.62076e+07	2.29105e+07	1.30129e+08	1.61057e+07	1.98053e+07	2.53456e+07	2.73074e+06	1.51213e+07	1.44237e+08	1.00797e+08	2.7827e+07	1.00012e+07	1.61171e+07	1.35046e+08	4.66364e+06	4.91202e+07	4.61761e+07	3.59453e+06	1.8868e+07
P52907	F-actin-capping protein subunit alpha-1 [OS=Homo sapiens]	FALSE		17	915	15	32.9	2.62077e+08	1.83839e+08	1.47785e+07	6.11091e+06	4.70914e+06	2.9622e+07	6.22265e+06	7.47034e+06	7.59096e+06	3.39037e+07	1.75334e+07	3.12954e+07	15164905	4.81681e+06	8.19513e+07	8.97517e+06	1.48371e+07	7.11828e+06	3.74802e+07	6.89794e+06	2.00366e+08	1.26728e+08	4.82054e+07	1.35272e+07	9.55655e+06	1.02562e+08	2.19961e+07	1.11825e+07	2.51473e+07	6.2758e+07	1.89524e+07	4.31667e+08	1.51307e+08	7.07944e+07	7.85933e+07	7.34598e+07	1.81589e+08	1.75596e+07	1.37533e+07	5.16079e+07	5.00073e+07	2.46289e+07	2.98426e+08	9.95562e+07	1.38889e+08	8.01418e+07	4.38305e+07	1.44774e+08	2.67456e+07	2.40327e+07	1.009e+07	7.49221e+07	2.84324e+07	1.49744e+08	4.96725e+07	3.3884e+07	3.15063e+07	1.53973e+07	5.43558e+07	8.1831e+06	1.27509e+07	2.71139e+07	1.27199e+07	1.32947e+07	2.01237e+08	1.34153e+08	5.61246e+07	4.2143e+07	3.40991e+07	1.10637e+08	1.4151e+07	4.315e+07	5.16933e+07	2.53233e+07	1.87052e+07	2.0222e+08	5.21196e+07	2.4044e+07	2.6999e+06	3.56521e+06	7.90475e+07	2.00181e+06	1.6833e+07	2.25477e+07	9.80578e+07	1.94977e+07	3.11223e+08	1.74331e+08	6.35875e+07	1.83507e+06	1.57663e+06	1.15671e+08	1.22254e+06	4.71271e+07	4.53406e+07	1.09514e+08	2.35889e+07	3.2948e+08	3.17985e+08	3.86935e+07	7.27866e+07	4.32183e+07	1.3901e+08	2.82699e+07	5.42167e+07	5.67925e+07	1.18803e+08	1.2538e+08	9.47029e+07	7.4554e+07	2.93417e+07	2.39215e+08	4.67041e+07	1.1916e+08	1.14819e+08	1.33634e+08	1.18177e+08	2.72743e+08	4.26411e+08	9.77959e+07	7.49187e+07	7.4244e+07	2.36728e+08	6.06748e+07	7.71891e+07	1.13707e+08	1.9734e+08	1.16427e+08	4.31667e+08	2.3853e+08	1.39335e+08	2.4597e+08	2.56324e+08	3.07244e+08	8.50743e+07	1.96316e+08	2.11754e+08	1.71607e+08	1.41825e+08	3.26408e+08	2.59192e+08	2.92272e+08	2.30235e+08	1.78669e+08	2.93744e+08	6.23053e+07	1.58521e+08	1.01798e+08	2.79059e+08	1.47633e+08	2.67915e+08	1.90735e+08	1.11248e+08	1.14248e+08	1.17118e+08	1.5071e+08	3.40713e+07	7.72929e+07	1.27867e+08	6.21117e+07	8.87622e+07	2.83358e+08	2.7297e+08	1.33946e+08	1.74929e+08	1.83003e+08	2.42154e+08	4.86951e+07	1.79307e+08	2.35477e+08	9.80282e+07	1.22191e+08	2.61759e+08	1.52161e+08	5.45761e+07	1.00335e+08	1.56877e+08	1.75737e+08	9.42022e+07	6.62177e+07	8.6214e+07	2.95438e+08	7.88441e+07	3.68911e+08	2.44463e+08	1.13852e+08	8.98722e+07	7.48927e+07	2.10124e+08	6.15599e+07	1.55333e+08	1.47451e+08	3.15081e+08	9.91799e+07
O43633	Charged multivesicular body protein 2a [OS=Homo sapiens]	FALSE		12	915	12	25.1	5.35973e+08	2.56329e+08	4.11181e+07	5.37936e+06	9.18835e+06	3.50218e+07	2.72296e+07	8.93414e+06	1.01268e+07	6.15034e+07	2.92526e+07	6.83148e+07	2.07231e+07	1.42207e+07	4.84954e+07	2.70321e+07	1.32956e+07	5.37739e+06	4.85758e+07	9.74895e+06	4.26405e+08	7.71246e+07	7.34477e+07	1.58127e+07	1.36054e+07	1.08889e+08	6.80965e+07	8.37124e+06	1.7758e+07	1.45917e+07	5.04611e+07	6.16031e+08	1.16297e+08	6.00466e+07	3.87156e+07	5.54451e+07	1.12413e+08	2.98727e+07	8.71449e+06	2.65933e+07	4.14785e+07	5.71564e+07	5.75898e+08	8.46894e+07	8.88426e+07	6.6459e+07	4.3105e+07	1.05924e+08	7.54095e+07	1.49192e+07	6.14022e+06	4.30861e+07	6.36176e+07	3.79279e+08	5.27214e+07	7.29006e+07	3.14527e+07	2.59043e+07	1.03826e+08	3.93321e+07	1.54439e+07	3.60212e+07	1.37902e+07	3.51147e+07	3.47683e+08	1.02597e+08	9.67547e+07	2.72466e+07	3.56208e+07	1.14544e+08	3.77951e+07	3.72019e+07	2.60077e+07	2.36573e+07	4.36094e+07	5.19851e+08	5.89678e+07	5.28207e+07	1.80616e+06	2.03968e+06	1.12415e+08	1.24484e+06	1.68196e+07	1.95716e+07	1.64806e+07	7.06168e+07	4.66479e+08	1.02044e+08	7.7093e+07	1.03985e+06	1.26052e+06	9.59972e+07	700536	2.89776e+07	4.21982e+07	2.53925e+07	6.1959e+07	6.73817e+08	4.4337e+08	1.07657e+08	6.40732e+07	8.43264e+07	1.64351e+08	1.23706e+08	6.48403e+07	7.57647e+07	2.15517e+08	2.09182e+08	2.06727e+08	1.01879e+08	8.66258e+07	1.41557e+08	1.40667e+08	1.06779e+08	8.67379e+07	1.73195e+08	1.67021e+08	5.80434e+08	2.59506e+08	1.49006e+08	8.75763e+07	1.05699e+08	2.51333e+08	1.8784e+08	5.77838e+07	8.02952e+07	4.58831e+07	3.09989e+08	6.16031e+08	1.83338e+08	1.18181e+08	1.21167e+08	1.93465e+08	1.902e+08	1.4473e+08	1.24392e+08	1.09116e+08	1.4234e+08	3.29133e+08	6.29897e+08	2.20486e+08	1.86957e+08	1.90927e+08	1.75711e+08	2.14918e+08	1.7567e+08	9.84074e+07	6.19486e+07	1.60481e+08	3.3033e+08	6.78591e+08	2.02443e+08	2.39348e+08	1.14053e+08	1.97038e+08	2.87874e+08	1.63764e+08	9.36177e+07	1.69872e+08	6.73381e+07	2.34444e+08	4.89568e+08	2.0876e+08	2.30913e+08	1.13097e+08	1.9117e+08	2.50705e+08	1.30057e+08	1.5459e+08	1.18472e+08	9.15789e+07	2.84877e+08	6.72908e+08	1.72154e+08	1.19895e+08	6.71214e+07	8.97499e+07	2.49919e+08	5.85801e+07	6.61651e+07	7.48345e+07	4.96542e+07	2.85557e+08	5.52945e+08	1.43095e+08	1.38033e+08	5.09266e+07	5.98768e+07	1.74385e+08	3.52747e+07	9.55114e+07	1.37232e+08	7.30566e+07	2.60507e+08
Q00341	Vigilin [OS=Homo sapiens]	FALSE		35	913	35	141.4	2.99075e+07	2.60771e+07	1.50936e+07	442803	1.86259e+06	4.49095e+06	3.61654e+06	1.69435e+06	1.30044e+06	2.40615e+06	2.16589e+06	1.19186e+07	2.56137e+06	2.50326e+06	1.67815e+07	3.11116e+06	2.52998e+06	760744	2.82964e+06	1.19055e+06	9.67182e+06	8.40362e+06	1.40331e+07	2.74631e+06	1.98253e+06	1.09351e+07	5.07207e+06	1.70999e+06	2.14912e+07	1.48152e+06	1.87448e+06	10436202	3.49e+07	6.18936e+07	9.49384e+06	9.46001e+06	3.05017e+07	3.89461e+06	6.94885e+06	6.86779e+06	8.33958e+06	5.58994e+06	1.11076e+07	6.05954e+06	2.60812e+07	7.32172e+06	5.3851e+06	1.95064e+07	3.46616e+06	3.53655e+06	2.68384e+06	1.92337e+06	5.56359e+06	5.22474e+06	4.52191e+06	9.80124e+06	2.71154e+06	1.91304e+06	7.88148e+06	3.44468e+06	2.93612e+06	4.64607e+06	1.0353e+06	1.50943e+06	4.36914e+06	3.83189e+06	1.50154e+07	3.0558e+06	2.33599e+06	1.0057e+07	3.81681e+06	2.57155e+06	2.98111e+06	1.80396e+06	2.55356e+06	9.22115e+06	7.72355e+06	2.64926e+07	82693.3	164894	9.91954e+06	69511.8	3.92294e+06	5.82095e+06	929206	5.94939e+06	1.00785e+07	1.26195e+07	4.70672e+07	161994	156329	1.73315e+07	72857.9	3.8696e+06	7.53728e+06	324307	7.77439e+06	3.75993e+07	4.51054e+07	3.95184e+07	5.27419e+06	1.7094e+07	2.10752e+07	1.64302e+07	1.22969e+07	9.7294e+06	8.4315e+06	1.5488e+07	3.60669e+07	1.25923e+07	1.52487e+07	4.89851e+07	1.61896e+07	2.03187e+07	1.22709e+07	1.0089e+07	2.03968e+07	1.31655e+07	2.82762e+07	2.84694e+07	1.52101e+07	1.54021e+07	2.52398e+07	1.3991e+07	1.18035e+07	9.71752e+07	4.6586e+06	1.15152e+07	10436202	5.50186e+07	1.21816e+08	2.97125e+07	3.30089e+07	5.16081e+07	1.8869e+07	9.9189e+07	2.81795e+07	2.86185e+07	3.21895e+07	1.21491e+07	1.57758e+07	5.48843e+07	2.10342e+07	2.19516e+07	3.95783e+07	8.07459e+06	2.33272e+07	2.70772e+07	7.16387e+06	2.88885e+07	9.3479e+06	1.73635e+07	3.21795e+07	9.83254e+06	1.45513e+07	2.18526e+07	1.43423e+07	1.77981e+07	2.19104e+07	5.05541e+06	1.00778e+07	6.15212e+06	7.797e+06	3.58354e+07	1.26841e+07	1.25368e+07	2.2012e+07	1.3134e+07	1.06859e+07	1.35798e+07	6.98325e+06	1.6681e+07	1.19361e+07	2.25486e+07	6.01342e+07	3.07309e+06	7.25565e+06	2.20529e+07	3.27112e+06	1.54321e+07	2.22571e+07	2.7996e+06	2.40579e+07	1.19467e+07	1.76963e+07	8.42723e+07	7.93359e+06	7.42592e+06	3.14837e+07	3.66868e+06	1.27544e+07	2.45118e+07	933061	3.26875e+07
P98082	Disabled homolog 2 [OS=Homo sapiens]	FALSE		25	910	25	82.4	6.85288e+07	49575661	4.35744e+06	3.1716e+06	2.07778e+06	2.56173e+07	4.26125e+06	3.12504e+06	5.92421e+06	1.40931e+07	5.10227e+06	9.45086e+06	7.48766e+06	3.37962e+06	5.41258e+07	4.01251e+06	4.96168e+06	2.26734e+06	1.52467e+07	987359	5.61861e+07	2.81149e+07	9.45385e+06	5.96294e+06	3.36126e+06	5.74597e+07	6.16095e+06	2.50611e+06	9.40222e+06	679542	6.90808e+06	9.75591e+07	9.97497e+07	3.60181e+07	3.19415e+07	3.29896e+07	9.17118e+07	1.02096e+07	5.34475e+06	2.75451e+07	1.7114e+07	1.05967e+07	7.52123e+07	4.48799e+07	1.8673e+07	3.39925e+07	1.71072e+07	8.10051e+07	9.6802e+06	8.27647e+06	3.91367e+06	9.66365e+06	1.04505e+07	4.04539e+07	1.94119e+07	1.14717e+07	1.19844e+07	5.4892e+06	3.99352e+07	5.90042e+06	4.32781e+06	1.33333e+07	2.02165e+06	3.9904e+06	6.27253e+07	6.29925e+07	2.77765e+07	1.44235e+07	1.3553e+07	6.64568e+07	9.30183e+06	1.58274e+07	2.15233e+07	6.50885e+06	5.5226e+06	5.61591e+07	2.37487e+07	6.38323e+06	416266	258858	4.49009e+07	398920	6.69243e+06	8.84791e+06	1.70584e+06	8.50806e+06	7.21676e+07	8.9688e+07	1.84356e+07	748153	250642	6.96492e+07	145229	1.67573e+07	2.7471e+07	8.61625e+06	9.38441e+06	8.61534e+07	8.57507e+07	1.14088e+07	3.77766e+07	1.90689e+07	1.20217e+08	1.93591e+07	2.26802e+07	4.43225e+07	4.93842e+07	3.64858e+07	2.85992e+07	3.6811e+07	2.0587e+07	1.57993e+08	2.08799e+07	3.98481e+07	3.65724e+07	5.43617e+07	1.69157e+07	7.64819e+07	9.46002e+07	1.91794e+07	3.30249e+07	2.61133e+07	1.32626e+08	1.69946e+07	1.72988e+07	4.25134e+07	2.1368e+06	4.24372e+07	9.75591e+07	1.57252e+08	7.08894e+07	9.99659e+07	1.15111e+08	1.55174e+08	4.94643e+07	7.62918e+07	1.13021e+08	5.87293e+07	6.10205e+07	8.22645e+07	1.16843e+08	3.92947e+07	9.76552e+07	6.97349e+07	1.64359e+08	2.25505e+07	5.45919e+07	3.9485e+07	3.59937e+07	5.42635e+07	7.23785e+07	7.45389e+07	3.76641e+07	4.34577e+07	4.1753e+07	1.10726e+08	2.45671e+07	2.62342e+07	6.28787e+07	9.87179e+06	2.6642e+07	8.83226e+07	1.28175e+08	6.62907e+07	5.98699e+07	7.27361e+07	1.45456e+08	3.20085e+07	6.57697e+07	9.80444e+07	2.51962e+07	3.60762e+07	7.26938e+07	6.93336e+07	1.44889e+07	1.54694e+07	1.13903e+07	9.98229e+07	1.87726e+07	2.63267e+07	3.38311e+07	5.13952e+06	3.44045e+07	8.55445e+07	1.25769e+08	3.30085e+07	3.66405e+07	1.19059e+07	1.26522e+08	7.31283e+06	5.52327e+07	8.93376e+07	2.47897e+07	3.94568e+07
Q16658	Fascin [OS=Homo sapiens]	FALSE		27	905	27	54.5	1.81063e+08	1.21791e+08	2.50732e+06	1.54748e+06	766861	1.53055e+07	4.37227e+06	2.48551e+06	1.14208e+06	2.96039e+06	8.0561e+06	4.62518e+06	6.36749e+06	1.74497e+06	2.06948e+07	3.98543e+06	6.29815e+06	449941	3.18778e+06	1.848e+06	2.15863e+08	5.17107e+07	6.71518e+06	6.078e+06	2.26934e+06	2.44002e+07	1.18697e+07	4.23686e+06	1.39667e+07	1.43401e+06	9.24339e+06	1.93701e+08	1.04866e+08	1.89994e+07	2.09061e+07	1.18597e+07	4.39947e+07	9.46401e+06	6.43401e+06	6.46895e+06	3.59362e+06	1.1326e+07	240068362	63677908	14555431	1.90692e+07	6.43473e+06	3.36265e+07	1.35003e+07	10654277	552496	2.00867e+06	1.13649e+07	1.20353e+08	3.71389e+07	9.93518e+06	8.14469e+06	4.42654e+06	2.25924e+07	1.12899e+07	7.71789e+06	715067	1.17658e+06	7.68137e+06	1.73018e+08	8.76358e+07	1.72364e+07	1.01631e+07	7.97042e+06	2.90609e+07	1.64322e+07	3.36615e+07	1.9333e+06	2.77257e+06	8.71619e+06	2.03349e+08	4.31745e+07	6.89133e+06	550043	593609	2.19208e+07	647581	1.4921e+07	1.38686e+07	1.80306e+06	1.3295e+07	2.71797e+08	1.00939e+08	9.02892e+07	388380	563084	3.16123e+07	558269	2.89322e+07	4.38016e+07	1.36501e+06	1.25001e+07	2.27629e+08	2.1066e+08	6.56473e+06	1.84319e+07	7.03789e+06	7.1826e+07	1.98635e+07	1.80388e+07	8.54462e+06	1.03736e+07	5.76083e+07	1.39963e+07	3.1304e+07	1.06295e+07	6.04079e+07	2.0739e+07	5.05816e+07	7.25759e+06	1.13659e+07	3.16603e+07	2.93838e+08	1.73994e+08	1.36233e+07	3.36622e+07	1.76303e+07	5.63196e+07	3.27419e+07	2.92456e+07	6.31524e+07	4.50921e+06	5.67833e+07	1.93701e+08	1.65318e+08	3.73938e+07	6.54288e+07	4.13821e+07	7.44378e+07	4.58521e+07	9.184e+07	2.6543e+07	1.2332e+07	6.52203e+07	2.62578e+08	1.65784e+08	3.06298e+07	5.47828e+07	2.62302e+07	6.82277e+07	3.14496e+07	7.0276e+07	5.57413e+06	7.48161e+06	5.90113e+07	2.15331e+08	1.42608e+08	3.26193e+07	2.95342e+07	3.367e+07	6.26409e+07	4.70068e+07	4.67842e+07	3.37219e+06	5.74526e+06	5.12848e+07	2.43624e+08	1.78318e+08	4.11361e+07	4.21854e+07	4.27757e+07	6.36063e+07	5.65449e+07	1.39878e+08	8.80673e+06	1.07328e+07	5.69382e+07	2.63219e+08	1.26046e+08	1.56423e+07	2.04409e+07	2.612e+07	4.87339e+07	3.04742e+07	5.86961e+07	5.30284e+07	5.43242e+06	5.37618e+07	3.22177e+08	1.41546e+08	1.6166e+08	1.90208e+07	2.67475e+07	5.74258e+07	2.8111e+07	9.53617e+07	1.42446e+08	3.92726e+06	5.25569e+07
P0DOX6	Immunoglobulin mu heavy chain [OS=Homo sapiens]	FALSE		16	904	1	63.4						297556					189951									57487.2		279061												312435						228693			1.70797e+06	592288				257869																183023											190802													702529															1.39637e+06					1.35832e+06									984885		938976												614921						938359			1.86811e+06	1.542e+06				523213																1.22196e+06											1.24641e+06													985151
Q9Y5P6	Mannose-1-phosphate guanylyltransferase catalytic subunit beta [OS=Homo sapiens]	FALSE		17	897	17	39.8	2.12388e+08	1.42561e+08	1.50566e+07	2.61779e+06	3.721e+06	3.82564e+07	5.58125e+06	3.64013e+06	1.02405e+07	8.83174e+06	1.2468e+07	1.60634e+07	8.72665e+06	4.70732e+06	7.60849e+07	7.34053e+06	9.60283e+06	6.35395e+06	1.15902e+07	4.93602e+06	1.4767e+08	4.66868e+07	2.42809e+07	9.09367e+06	6.66513e+06	8.30784e+07	1.41347e+07	4.58666e+06	1.79908e+07	2.03103e+06	1.18493e+07	1.92658e+08	1.33508e+08	9.841e+07	3.95222e+07	3.83928e+07	1.27644e+08	1.10011e+07	8.54578e+06	4.64023e+07	1.83383e+07	2.0021e+07	2.08772e+08	6.50399e+07	4.22276e+07	3.90041e+07	2.42935e+07	1.01842e+08	1.23621e+07	1.45478e+07	1.03091e+07	7.54814e+06	2.00522e+07	9.9114e+07	3.13527e+07	1.86205e+07	1.49069e+07	1.14368e+07	6.08237e+07	9334442	6.265e+06	1.68577e+07	2.82101e+06	8.86105e+06	1.26672e+08	6.76705e+07	4.33068e+07	1.60886e+07	1.91871e+07	8.67635e+07	1.06913e+07	2.4535e+07	33128219	5.111e+06	1.04821e+07	1.48374e+08	3.55961e+07	2.45594e+07	1.36241e+06	1.17144e+06	6.52031e+07	555251	8.28887e+06	1.62209e+07	2311017	1.61213e+07	1.52675e+08	1.16343e+08	3.86203e+07	214954	640960	8.56817e+07	243778	2.3528e+07	3.91263e+07	4.89839e+06	1.78223e+07	2.67011e+08	2.46586e+08	3.94216e+07	3.11803e+07	3.41496e+07	1.7953e+08	2.5356e+07	2.64185e+07	7.66154e+07	3.09477e+07	8.91574e+07	4.86093e+07	4.29021e+07	2.86747e+07	2.22091e+08	3.8198e+07	7.7122e+07	1.0249e+08	4.13247e+07	8.45651e+07	2.01013e+08	1.5709e+08	4.92596e+07	5.0364e+07	5.17808e+07	1.91758e+08	3.89896e+07	3.16601e+07	8.13477e+07	6.38652e+06	7.27915e+07	1.92658e+08	2.10471e+08	1.93686e+08	1.23691e+08	1.33964e+08	2.1597e+08	5.3299e+07	1.21984e+08	1.90395e+08	6.29306e+07	1.1529e+08	2.28347e+08	1.69329e+08	8.88621e+07	1.12053e+08	9.90289e+07	2.06637e+08	2.87981e+07	9.59578e+07	1.04008e+08	2.81142e+07	1.04119e+08	1.77331e+08	1.2039e+08	6.11351e+07	5.40551e+07	8.69928e+07	1.68643e+08	3.88651e+07	3.79771e+07	7.94995e+07	1.37751e+07	5.91609e+07	1.78364e+08	1.37694e+08	1.03355e+08	6.67813e+07	1.02973e+08	1.89902e+08	3.67898e+07	1.01954e+08	1.50908e+08	1.9785e+07	6.84741e+07	1.92058e+08	1.03921e+08	5.5746e+07	5.06306e+07	5.15458e+07	1.44959e+08	2.61293e+07	3.26068e+07	6.20227e+07	6.96285e+06	6.51905e+07	1.80975e+08	1.63147e+08	6.91486e+07	1.05273e+07	3.04467e+07	1.55646e+08	1.22752e+07	7.75491e+07	1.27241e+08	1.40931e+07	7.4934e+07
Q13085	Acetyl-CoA carboxylase 1 [OS=Homo sapiens]	FALSE		42	897	31	265.4	8.04659e+06	4.02663e+06	1.00612e+06	342335	401207	762338	896808	112294	180958	118251	732508	943997	215360	297432	850455	1.25307e+06	342066	121148	364780	275870	1.63858e+06	1.09536e+06	767017	284842	648308	923926	1.31976e+06	458487	2.2e+06	78515.7	700977	6.02042e+07	1.19056e+07	1.18545e+07	1.13456e+06	2.47971e+06	7.11455e+06	1.4694e+06	1.66189e+06	906342	2.66733e+06	2760280	1.2307e+06	1.563e+06	1.85205e+06	3.26841e+06	746396	1.56493e+06	370891	314609	435935	670152	3.5549e+06	1.23814e+06	352751	413477	230329	602153	723019	1.20953e+06	105028	576134	212938	601277	424143	768556	929426	180517	1.25272e+06	1.32198e+06	1.20189e+06	136611	5.52742e+06	56284.5	1.16224e+06	4.91391e+06	1.18913e+06	4.49916e+06	59348	54546.5	8.91841e+06	44124.9	1.89499e+06	2.24507e+06	305208	3.81487e+06	5.61786e+07	7.13341e+06	27524265	41211.1	83258.6	1.22851e+07	38232.1	1.64965e+06	9.0664e+06	485327	6.43261e+06	1.01161e+07	6.96483e+06	2.63424e+06	4.07753e+06	3.68209e+06	3.57751e+06	4.07426e+06	814986	1.35385e+06	414369	5.23808e+06	2.85663e+06	1.05876e+06	1.81182e+06	2.48247e+06	6.52063e+06	2.74719e+06	1.95413e+06	1.30061e+06	4.72627e+06	2.23047e+06	3.68563e+06	1.55608e+06	1.57756e+06	5.03664e+06	2.13257e+06	3.64048e+06	3.16478e+06	9.94759e+06	246890	4.30619e+06	6.02042e+07	1.87687e+07	2.33315e+07	3.55079e+06	8.65248e+06	1.20376e+07	7.11911e+06	2.3722e+07	3.71884e+06	9.15333e+06	1.5895e+07	1.34609e+06	4.06922e+06	3.89739e+06	9.38964e+06	3.04258e+06	3.17523e+06	864011	2.07518e+06	4.39815e+06	2.49608e+06	1.84585e+07	2.21524e+06	1.35451e+06	1.35753e+06	835217	4.58021e+06	2.00468e+06	5.03604e+06	636657	2.71699e+06	1.03978e+06	4.01443e+06	597229	1.56383e+06	2.21815e+06	749299	6.72308e+06	2.89346e+06	4.1358e+06	567677	2.51789e+07	217881	7.59228e+06	6.36069e+06	3.47162e+06	1.02124e+07	2.20552e+06	2.40015e+06	1.98273e+07	2.07645e+06	7.45454e+06	8.58429e+06	919561	1.54264e+07	6.65918e+07	1.00031e+07	4.92814e+07	2.0183e+06	3.95493e+06	2.23166e+07	1.92513e+06	5.43731e+06	2.94846e+07	1.39633e+06	2.7046e+07
Q8IX04	Ubiquitin-conjugating enzyme E2 variant 3 [OS=Homo sapiens]	FALSE		24	895	24	52.2	1.64239e+08	1.11934e+08	1.0607e+07	1.21231e+06	1.28611e+06	8.82332e+06	3.61272e+06	1.05363e+06	1.56526e+06	9.68305e+06	8.64293e+06	1.63965e+07	2.75133e+06	2.35245e+06	1.04544e+07	3.4018e+06	3.27842e+06	850614	1.00023e+07	2.65411e+06	1.71608e+08	1.57253e+07	1.46315e+07	3.97773e+06	3.74901e+06	2.30622e+07	9.16174e+06	1.51355e+06	1.76809e+06	1.83781e+06	1.38259e+07	1.19055e+08	2.36934e+07	1.28983e+07	7.67878e+06	8.49065e+06	2.23152e+07	5.13745e+06	1.86329e+06	4.85474e+06	6.25849e+06	1.56827e+07	1.61999e+08	2.02088e+07	1.91829e+07	6.8662e+06	8.76254e+06	1.9089e+07	7.18226e+06	3.54293e+06	1.03344e+06	5.56979e+06	1.82147e+07	1.06348e+08	1.12771e+07	2.0869e+07	5.50081e+06	6.27585e+06	1.90364e+07	5.77866e+06	2.93173e+06	2.04439e+06	2.77532e+06	7.89835e+06	1.14771e+08	1.41349e+07	2.08191e+07	5.27065e+06	9.22842e+06	2.34808e+07	6.50653e+06	6.13967e+06	3.19906e+06	3.97983e+06	1.21148e+07	155025322	1.08762e+07	1.30805e+07	338421	199845	1.38944e+07	193020	1.62871e+06	980045	1.74421e+06	1.49801e+07	1.36393e+08	1.76565e+07	1.40026e+07	97838	151800	1.80804e+07	84178.1	4.97624e+06	3.49094e+06	2.73379e+06	1.55357e+07	2.06479e+08	1.93611e+08	2.77716e+07	1.44398e+07	1.18033e+07	4.14062e+07	1.64128e+07	7.64682e+06	1.17106e+07	3.39308e+07	6.18046e+07	4.96175e+07	1.35262e+07	1.433e+07	3.05162e+07	1.7702e+07	2.63295e+07	1.37205e+07	3.56628e+07	4.54708e+07	2.33597e+08	5.29119e+07	2.96834e+07	2.20301e+07	2.91257e+07	5.32312e+07	2.52721e+07	1.04475e+07	7.99468e+06	5.77892e+06	8.49345e+07	1.19055e+08	3.73518e+07	2.53859e+07	2.4032e+07	2.96265e+07	3.77567e+07	2.48904e+07	2.65969e+07	1.99196e+07	2.14769e+07	9.03084e+07	1.77189e+08	5.26129e+07	4.03676e+07	1.97255e+07	3.57192e+07	3.87315e+07	1.67314e+07	2.33693e+07	1.04264e+07	2.07455e+07	9.45784e+07	1.90273e+08	4.33026e+07	6.85173e+07	1.9947e+07	4.77366e+07	5.27813e+07	2.40601e+07	1.77715e+07	9.64114e+06	1.3552e+07	5.27335e+07	1.61608e+08	2.87611e+07	4.96864e+07	2.18777e+07	4.95271e+07	5.13931e+07	2.23896e+07	2.5513e+07	1.45726e+07	1.54062e+07	7.91392e+07	2.00669e+08	3.17526e+07	2.96907e+07	1.25765e+07	8.7936e+06	3.08899e+07	9.08324e+06	6.40704e+06	3.74732e+06	5.25512e+06	6.05758e+07	1.61674e+08	2.47596e+07	2.50712e+07	4.79158e+06	7.21076e+06	3.28442e+07	4.23869e+06	1.64019e+07	1.13528e+07	7.86536e+06	6.53199e+07
Q9UJ70	N-acetyl-D-glucosamine kinase [OS=Homo sapiens]	FALSE		21	894	21	37.4	74721042	5.52378e+07	7.69239e+06	1.45693e+06	1.29671e+06	1.53084e+07	3.4743e+06	1.18171e+06	3.08905e+06	4.17517e+06	6.4213e+06	9.14608e+06	5.50649e+06	2.41857e+06	3.62802e+07	4.56581e+06	4.06022e+06	2.16316e+06	7.4051e+06	2.15195e+06	5.94797e+07	1.97349e+07	8.85023e+06	5.37819e+06	2.90872e+06	4.08277e+07	7.98609e+06	1.63349e+06	8.34051e+06	66435.4	7.06107e+06	1.12415e+08	5.43713e+07	3.8605e+07	2.19445e+07	1.94217e+07	5.72212e+07	7.43036e+06	3.6475e+06	1.75218e+07	1.25475e+07	1.01344e+07	7.37601e+07	3.15017e+07	2.04046e+07	2.28832e+07	1.21554e+07	4.99629e+07	1.24507e+07	6.28028e+06	2.90299e+06	3.32413e+06	1.15032e+07	3.63668e+07	1.4042e+07	1.1416e+07	6.59394e+06	4.12755e+06	2.79463e+07	4.74125e+06	2.23391e+06	1.26314e+07	418008	5.85184e+06	4.89315e+07	3.16952e+07	2.46498e+07	8.72479e+06	9.44429e+06	4.41102e+07	8.56148e+06	1.20439e+07	1.93284e+07	1.90029e+06	6.09364e+06	5.25397e+07	1.48217e+07	9.14025e+06	483667	621390	2.88229e+07	777235	4.86269e+06	8.21076e+06		9.97471e+06	9.38343e+07	5.62577e+07	2.01826e+07	182771	205463	4.15135e+07	120734	1.41767e+07	2.34593e+07	2.13932e+06	1.09036e+07	9.39382e+07	9.55444e+07	2.01404e+07	1.73534e+07	1.19006e+07	7.18393e+07	1.5784e+07	8.57632e+06	2.31111e+07	1.46304e+07	4.5918e+07	2.7677e+07	2.70711e+07	1.47328e+07	1.05902e+08	2.37591e+07	3.26084e+07	3.48921e+07	2.64026e+07	3.68678e+07	8.09652e+07	6.64034e+07	1.79548e+07	2.97864e+07	2.25976e+07	9.42366e+07	2.20291e+07	1.12754e+07	3.77128e+07	208904	4.3377e+07	1.12415e+08	8.57144e+07	7.59806e+07	6.86789e+07	6.77684e+07	9.68167e+07	3.59993e+07	5.20651e+07	7.18942e+07	4.30586e+07	5.83587e+07	8.06762e+07	8.20136e+07	4.29385e+07	6.57399e+07	4.95495e+07	1.01374e+08	2.90046e+07	4.1425e+07	2.92882e+07	1.23812e+07	5.97293e+07	6.50661e+07	5.39191e+07	3.7481e+07	2.39109e+07	3.13957e+07	7.74854e+07	1.97408e+07	1.35415e+07	5.95683e+07	2.04115e+06	3.90699e+07	6.88997e+07	6.44922e+07	5.88286e+07	3.62153e+07	5.06856e+07	9.65451e+07	2.94609e+07	5.00476e+07	8.80461e+07	7.35613e+06	3.98065e+07	6.80087e+07	4.32714e+07	2.0747e+07	1.79742e+07	2.73424e+07	6.40785e+07	3.65755e+07	1.91289e+07	3.13948e+07		4.03353e+07	1.11227e+08	7.88897e+07	3.61364e+07	8.95115e+06	9.75985e+06	7.54119e+07	6.07944e+06	4.67271e+07	7.62913e+07	6.15501e+06	4.58442e+07
P57735	Ras-related protein Rab-25 [OS=Homo sapiens]	FALSE		16	892	15	23.5	1.11391e+08	7.4169e+07	6.60682e+06	3.21461e+06	2.80674e+06	2.28183e+07	5.25974e+06	2.46694e+06	4.28659e+06	1.21308e+07	8.43744e+06	1.26481e+07	1.67244e+07	4.08066e+06	3.54835e+07	7.52096e+06	8.72396e+06	2.39637e+06	1.88443e+07	2.35867e+06	8.23099e+07	2.88193e+07	1.3722e+07	1.40737e+07	5.4051e+06	5.46716e+07	1.82837e+07	4.33564e+06	7.55015e+06	1.5818e+06	1.05819e+07	1.40293e+08	5.66938e+07	3.35009e+07	7.49817e+07	3.42732e+07	1.06362e+08	1.31638e+07	9.14599e+06	2.23588e+07	2.39103e+07	1.07485e+07	1.15592e+08	4.45389e+07	2.53075e+07	7.32424e+07	2.2712e+07	1.00641e+08	2.09396e+07	1.22526e+07	3.92885e+06	9.87913e+06	1.24472e+07	6.58119e+07	1.8218e+07	1.52514e+07	2.40187e+07	8.88396e+06	4.24817e+07	1.25652e+07	8.76524e+06	1.04145e+07	2.27511e+06	6.12865e+06	8.38669e+07	4.33762e+07	3.24134e+07	3.16734e+07	1.9259e+07	6.92667e+07	1.31284e+07	3.17027e+07	1.84452e+07	8.19921e+06	9.55005e+06	8.48195e+07	2.27649e+07	1.25635e+07	555981	458406	5.02669e+07	142414	6.58258e+06	7.40227e+06	2.21992e+06	1.36725e+07	1.23922e+08	6.02682e+07	3.33783e+07	340300	177963	7.26139e+07	146710	2.66203e+07	3.24021e+07	6.54602e+06	1.6535e+07	1.40039e+08	1.2829e+08	1.72982e+07	3.8289e+07	2.5759e+07	1.07082e+08	2.38953e+07	1.7904e+07	3.20705e+07	4.2508e+07	6.03352e+07	3.82744e+07	8.22207e+07	2.48575e+07	1.03576e+08	3.91368e+07	7.00637e+07	3.86538e+07	6.71888e+07	4.04092e+07	1.12042e+08	9.69702e+07	2.78383e+07	7.79454e+07	4.19917e+07	1.26191e+08	5.04345e+07	2.99275e+07	3.4139e+07	4.97391e+06	6.50061e+07	1.40293e+08	8.93758e+07	6.5935e+07	2.34667e+08	1.1959e+08	1.79961e+08	6.37771e+07	1.30551e+08	9.1741e+07	8.20515e+07	6.18952e+07	1.2643e+08	1.15956e+08	5.32561e+07	2.10414e+08	9.25822e+07	2.04199e+08	4.87799e+07	8.08186e+07	3.96381e+07	3.67963e+07	6.46311e+07	1.17748e+08	6.99546e+07	5.00736e+07	8.70964e+07	6.75749e+07	1.17787e+08	5.23169e+07	5.3133e+07	4.91136e+07	1.11094e+07	4.09181e+07	1.18092e+08	8.82604e+07	7.73571e+07	1.31472e+08	1.0336e+08	1.51606e+08	4.5176e+07	1.31738e+08	8.40231e+07	3.17397e+07	6.23854e+07	1.09793e+08	6.64612e+07	2.85172e+07	2.06616e+07	2.01708e+07	1.11752e+08	6.70179e+06	2.58946e+07	2.83035e+07	6.6884e+06	5.52882e+07	1.46892e+08	8.45136e+07	5.97629e+07	1.66661e+07	8.45355e+06	1.31908e+08	7.38742e+06	8.77417e+07	1.05374e+08	1.88335e+07	6.95216e+07
Q9Y4G8	Rap guanine nucleotide exchange factor 2 [OS=Homo sapiens]	FALSE		40	892	40	167.3	7.48728e+07	4.59808e+07	3.64624e+06	1.01835e+06	462423	1.68035e+07	3.27394e+06	1.03081e+06	2.53802e+06	1.7233e+06	2.88272e+06	7.08867e+06	2.39595e+06	491586	2.86233e+07	2.46425e+06	2.7457e+06	848065	3139107	1.38137e+06	6.44642e+07	2.47536e+07	9.96022e+06	3.0113e+06	2.31412e+06	2.94635e+07	6.41868e+06	2.6955e+06	1.35319e+07	794052	4.79255e+06	1.60842e+08	4.09589e+07	3.12189e+07	1.13588e+07	1.19795e+07	3.90933e+07	2.94103e+06	2.88052e+06	1.0625e+07	8.02008e+06	5.71177e+06	7.71523e+07	2.76794e+07	1.58022e+07	1.23481e+07	7.59489e+06	3.99592e+07	2.55359e+06	3.83411e+06	1.42295e+06	3.19691e+06	6.87507e+06	4.23554e+07	1.54888e+07	1.34078e+07	1.76947e+06	3.46836e+06	2.35981e+07	2.55151e+06	2.53459e+06	1.55115e+07	1.53858e+06	2.3466e+06	5.81888e+07	3.59674e+07	19891724	3.89387e+06	6.03238e+06	2.93352e+07	3.56044e+06	6.2015e+06	2.7071e+07	1.5918e+06	2.56463e+06	6.45675e+07	1.62495e+07	9.82039e+06	165657	326552	2.61611e+07	81055.2	1.17795e+07	1.53318e+07	268957	6.25245e+06	124186539	4.89441e+07	6.24122e+07	152330	337606	3.10817e+07	128636	6.55753e+06	2.73418e+07	152851	7.93166e+06	9.4129e+07	7.95326e+07	9.5467e+06	1.21295e+07	4.24391e+06	7.88557e+07	1.48737e+07	7.48121e+06	1.89885e+07	6.0387e+06	2.0614e+07	2.1451e+07	1.1779e+07	2.99451e+06	8.35509e+07	1.28232e+07	2.20512e+07	1.36794e+07	1.11924e+07	2.3666e+07	8.77503e+07	8.32901e+07	2.02067e+07	1.66776e+07	1.79782e+07	6.80063e+07	1.77055e+07	1.86061e+07	6.11862e+07	2.49687e+06	2.94412e+07	1.60842e+08	6.45703e+07	6.14437e+07	3.55492e+07	4.18001e+07	6.61448e+07	1.4249e+07	4.1117e+07	4.35957e+07	2.75221e+07	3.2891e+07	8.43865e+07	7.20626e+07	3.32536e+07	3.54742e+07	3.09594e+07	8.10768e+07	5.94873e+06	2.52899e+07	1.43561e+07	1.19074e+07	3.56983e+07	7.57806e+07	5.94748e+07	4.40206e+07	6.41644e+06	2.63817e+07	6.54294e+07	1.06235e+07	1.53641e+07	7.31509e+07	7.51295e+06	1.56671e+07	8.19348e+07	7.31852e+07	4.74731e+07	1.61629e+07	3.23746e+07	6.42067e+07	1.22518e+07	2.57699e+07	1.23316e+08	6.16196e+06	1.67534e+07	8.35778e+07	4.74399e+07	2.22908e+07	6.15621e+06	1.43689e+07	5.81609e+07	3.81433e+06	4.63382e+07	5.86232e+07	810340	2.52834e+07	1.47206e+08	6.86339e+07	1.11747e+08	7.46032e+06	1.60369e+07	5.64617e+07	6.47731e+06	2.16139e+07	8.89175e+07	439767	3.33487e+07
Q12913	Receptor-type tyrosine-protein phosphatase eta [OS=Homo sapiens]	FALSE		29	891	28	145.9	7.84903e+07	5.31179e+07	1.55075e+06	537948	534525	8.50701e+06	2.17991e+06	267726	1.108e+06	3.2465e+06	5.09694e+06	3.35784e+06	2.71311e+06	801001	9.88314e+06	1.51439e+06	1.25347e+06	484662	4.21599e+06	2.39301e+06	7.2476e+07	1.03889e+07	3.29563e+06	1.29093e+06	837795	2.12526e+07	5.70997e+06	675798	2.88227e+06	775789	1.03271e+07	1.04327e+08	1.47488e+07	6.04223e+06	4.89368e+06	5.18941e+06	38648599	2.48141e+06	1.29423e+06	6.80259e+06	4.49002e+06	1.47592e+07	7.88469e+07	1.39343e+07	5.07811e+06	7.98522e+06	3.73549e+06	3.17397e+07	3.54892e+06	1.86815e+06	1.48675e+06	1.59964e+06	1.65979e+07	3.63317e+07	5.2823e+06	4.40578e+06	2.71592e+06	1.39217e+06	1.49771e+07	5.15757e+06	1.20369e+06	5.71096e+06	1.02523e+06	6.05917e+06	4.90897e+07	1.10099e+07	7.08301e+06	3.7163e+06	4.2219e+06	3.07905e+07	6.40487e+06	4.07043e+06	7.62889e+06	2.29766e+06	1.06121e+07	6.04489e+07	8.20427e+06	3.04921e+06	47755	205671	2.02193e+07	61107.5	2.68137e+06	1.75171e+06	402507	1.01448e+07	1.08106e+08	1.67744e+07	2.16779e+07	38842.2	83195.5	2.13123e+07	63870.5	3.04495e+06	6.91245e+06	1.7964e+06	1.6511e+07	9.86768e+07	9.18776e+07	4.06023e+06	6.40745e+06	4.90563e+06	3.99218e+07	9.90347e+06	1.94304e+06	8.28958e+06	1.13762e+07	3.64477e+07	1.01611e+07	1.33383e+07	4.87932e+06	2.88488e+07	7.88042e+06	1.00669e+07	7.81765e+06	1.5032e+07	4.09975e+07	9.86562e+07	3.49562e+07	6.68597e+06	7.14965e+06	6.50876e+06	4.90544e+07	1.57506e+07	4.6648e+06	1.30326e+07	2.43944e+06	6.34409e+07	1.04327e+08	2.3251e+07	1.18921e+07	1.53156e+07	1.81075e+07	6.53924e+07	1.20222e+07	1.8474e+07	2.7912e+07	1.54082e+07	8.49903e+07	8.62399e+07	3.62775e+07	1.06862e+07	2.29403e+07	1.52272e+07	6.43996e+07	8.2674e+06	1.23224e+07	1.49998e+07	5.9581e+06	8.61832e+07	6.50033e+07	2.02833e+07	1.44651e+07	9.84842e+06	1.05894e+07	4.15263e+07	2.14742e+07	7.2965e+06	2.69324e+07	5.00623e+06	4.04542e+07	6.91225e+07	2.24024e+07	1.69042e+07	1.54258e+07	2.26581e+07	6.7392e+07	2.20398e+07	1.69144e+07	3.47517e+07	8.89438e+06	6.93234e+07	7.82466e+07	2.39521e+07	6.92125e+06	1.77469e+06	9.04992e+06	4.49513e+07	2.87563e+06	1.0548e+07	6.69789e+06	1.21271e+06	4.1023e+07	1.28144e+08	2.35227e+07	3.88137e+07	1.90228e+06	3.95194e+06	3.87151e+07	3.21613e+06	1.00363e+07	2.24798e+07	5.16842e+06	6.94206e+07
P62879	Guanine nucleotide-binding protein G(I)/G(S)/G(T) subunit beta-2 [OS=Homo sapiens]	FALSE	EVtop100	18	889	9	37.3	5.10283e+08	3.27408e+08	3.82739e+07	1.06127e+07	1.11194e+07	1.00031e+08	2.8789e+07	9.8605e+06	1.86851e+07	3.8281e+07	4.56127e+07	6.49269e+07	3.96292e+07	1.57808e+07	1.67312e+08	3.35807e+07	2.26505e+07	1.09368e+07	5.32342e+07	1.84058e+07	4.23662e+08	1.25361e+08	7.24145e+07	3.72449e+07	2.00709e+07	2.17461e+08	9.47052e+07	1.48649e+07	3.78619e+07	5.24154e+06	5.96663e+07	5.90793e+08	2.70662e+08	1.17335e+08	1.10162e+08	1.21934e+08	3.57932e+08	5.30852e+07	1.8279e+07	8.83753e+07	5.44031e+07	1.11092e+08	5.66158e+08	1.65e+08	1.30195e+08	1.23908e+08	8.08304e+07	3.18803e+08	1.0851e+08	3.04033e+07	1.76557e+07	2.85096e+07	1.08778e+08	2.76365e+08	8.95237e+07	6.95759e+07	5.45176e+07	3.52981e+07	1.61258e+08	5.38427e+07	2.42608e+07	4.1643e+07	1.20088e+07	4.65824e+07	3.30478e+08	2.17989e+08	1.48908e+08	5.96947e+07	7.01211e+07	2.45127e+08	7.38449e+07	7.30527e+07	7.71898e+07	2.54118e+07	6.67007e+07	3.58654e+08	1.05751e+08	5.84595e+07	1.96807e+06	2.93844e+06	2.28339e+08	1.82616e+06	2.27091e+07	3.95225e+07	8.19766e+06	8.70686e+07	3.84221e+08	2.7204e+08	1.16783e+08	1.30342e+06	1.22146e+06	2.91112e+08	991159	7.54803e+07	9.07771e+07	2.83726e+07	1.05908e+08	6.41521e+08	5.66315e+08	1.0021e+08	1.26407e+08	1.02049e+08	4.69426e+08	1.30791e+08	7.15634e+07	1.39794e+08	1.34142e+08	3.26172e+08	1.96475e+08	1.94826e+08	9.61293e+07	4.8838e+08	1.74744e+08	1.8191e+08	1.76411e+08	1.89805e+08	3.15332e+08	5.76699e+08	4.21812e+08	1.4691e+08	2.06276e+08	1.55929e+08	5.01935e+08	2.61239e+08	1.02607e+08	1.71198e+08	1.64818e+07	3.66538e+08	5.90793e+08	4.2669e+08	2.30934e+08	3.44769e+08	4.25464e+08	6.05611e+08	2.57192e+08	2.60917e+08	3.62616e+08	1.86692e+08	6.39719e+08	6.19244e+08	4.29574e+08	2.73977e+08	3.55968e+08	3.29493e+08	6.46848e+08	2.5278e+08	2.00541e+08	1.78128e+08	1.06188e+08	5.64823e+08	4.94461e+08	3.43758e+08	2.28432e+08	1.97691e+08	2.68491e+08	4.47113e+08	2.2418e+08	1.47064e+08	1.96384e+08	5.86396e+07	3.11008e+08	4.65342e+08	4.43557e+08	3.55379e+08	2.47784e+08	3.76326e+08	5.36516e+08	2.54108e+08	3.03566e+08	3.51621e+08	9.83707e+07	4.3572e+08	4.64251e+08	3.08737e+08	1.32694e+08	7.31383e+07	1.29297e+08	5.07638e+08	8.59363e+07	8.93334e+07	1.51119e+08	2.46987e+07	3.52085e+08	4.5544e+08	3.8148e+08	2.09096e+08	6.38344e+07	5.80215e+07	5.28822e+08	4.99087e+07	2.48786e+08	2.95214e+08	8.16305e+07	4.45291e+08
Q99653	Calcineurin B homologous protein 1 [OS=Homo sapiens]	FALSE		16	887	16	22.4	9.50892e+07	7.29269e+07	6.00465e+06	1.32325e+06	1.2866e+06	1.62597e+07	3.79309e+06	875457	2.05605e+06	4.0099e+06	5.41013e+06	9.70638e+06	4.38516e+06	1.36478e+06	3.05256e+07	5.28585e+06	2.89209e+06	2.27484e+06	5.33952e+06	1.46213e+06	9.05025e+07	2.85705e+07	1.16262e+07	4.80079e+06	3.10129e+06	3.92729e+07	9.4493e+06	1.50771e+06	5.30278e+06	560437	1.14297e+07	1.50975e+08	7.13506e+07	4.39786e+07	2.59669e+07	2.23652e+07	6.2777e+07	9.24939e+06	4.93984e+06	1.89454e+07	7.59114e+06	1.59867e+07	1.0318e+08	3.86468e+07	2.22136e+07	2.32853e+07	1.5515e+07	4.53778e+07	7.11108e+06	4.51367e+06	3.68423e+06	2.7437e+06	1.68908e+07	4.91708e+07	1.67005e+07	1.80694e+07	5.80417e+06	7.24169e+06	3.06083e+07	8.36282e+06	1.84772e+06	7.44033e+06	700413	6.61481e+06	8.51357e+07	3.98706e+07	3.1997e+07	8.5049e+06	1.49802e+07	4.34892e+07	5.84868e+06	8.47448e+06	1.20817e+07	2.05833e+06	9.06482e+06	9.74289e+07	2.36975e+07	1.49476e+07	259130	365404	6.37809e+07	149000	3.81675e+06	7.31985e+06	569933	1.95472e+07	124995770	7.16053e+07	5.58496e+07	186273	197384	8.43822e+07	127161	7.413e+06	2.33964e+07	2.82382e+06	2.70419e+07	1.19545e+08	1.26141e+08	1.57215e+07	1.57612e+07	1.18078e+07	7.63038e+07	1.72323e+07	6.3537e+06	1.53825e+07	1.40513e+07	3.86872e+07	2.93725e+07	2.15584e+07	8.31359e+06	8.91039e+07	2.7506e+07	2.32269e+07	3.66934e+07	1.90379e+07	2.50496e+07	1.23194e+08	9.6133e+07	2.35865e+07	2.65885e+07	2.40936e+07	9.06479e+07	2.60653e+07	1.04072e+07	2.39773e+07	1.76227e+06	7.02143e+07	1.50975e+08	1.12482e+08	8.65569e+07	8.12677e+07	7.8039e+07	1.06217e+08	4.48123e+07	7.0512e+07	7.77357e+07	2.60501e+07	9.20587e+07	1.12854e+08	1.00616e+08	4.67453e+07	6.68951e+07	6.32444e+07	9.2071e+07	1.65656e+07	2.97724e+07	3.71701e+07	1.02193e+07	8.77045e+07	8.79745e+07	6.41275e+07	5.93256e+07	2.1047e+07	5.50831e+07	8.48662e+07	3.48196e+07	1.12005e+07	3.50879e+07	3.42014e+06	4.41639e+07	1.19878e+08	8.11272e+07	7.63633e+07	3.53026e+07	8.03955e+07	9.5186e+07	2.01259e+07	3.52152e+07	5.50356e+07	7.96793e+06	5.92156e+07	1.26114e+08	6.91841e+07	3.39289e+07	9.62992e+06	1.60785e+07	1.41797e+08	7.01172e+06	1.50143e+07	2.79883e+07	1.71715e+06	7.9044e+07	1.48165e+08	1.00412e+08	9.9997e+07	9.12265e+06	9.37607e+06	1.53285e+08	6.40306e+06	2.44335e+07	7.60869e+07	8.12438e+06	1.13698e+08
Q9H444	Charged multivesicular body protein 4b [OS=Homo sapiens]	FALSE		16	887	15	24.9	6.6721e+08	5.13009e+08	5.95839e+07	5.54291e+06	6.83259e+06	5.27941e+07	2.41936e+07	1.03692e+07	1.25736e+07	5.76471e+07	3.31131e+07	8.34661e+07	1.88074e+07	1.20424e+07	7.57253e+07	2.81185e+07	1.45426e+07	5.07388e+06	5.3618e+07	6.74259e+06	7.08672e+08	8.47851e+07	1.03502e+08	1.85482e+07	14098840	1.65799e+08	6.18124e+07	9.31627e+06	2.71587e+07	1.4243e+07	5.1131e+07	6.1206e+08	1.93595e+08	1.34833e+08	5.05567e+07	7.61132e+07	1.86038e+08	2.64905e+07	8.46117e+06	4.1504e+07	4.08178e+07	5.73328e+07	7.43864e+08	9.3122e+07	1.35219e+08	7.43721e+07	5.38037e+07	1.86259e+08	6.15747e+07	1.94825e+07	8.0337e+06	3.55057e+07	6.28715e+07	4.57945e+08	5.34534e+07	7.55139e+07	3.19768e+07	2.53309e+07	1.29248e+08	3.06575e+07	1.74405e+07	3.31013e+07	1.20789e+07	3.26877e+07	4.61291e+08	1.58434e+08	1.16561e+08	2.77161e+07	4.2359e+07	1.68186e+08	2.82292e+07	4.74618e+07	4.79249e+07	2.2026e+07	3.89633e+07	6.45575e+08	6.01719e+07	8.13878e+07	680702	1.07342e+06	1.38628e+08	553698	2.46646e+07	2.44182e+07	1.22394e+07	7.04509e+07	5.41332e+08	1.75878e+08	1.52174e+08	443066	514670	1.84323e+08	229840	4.29318e+07	6.64399e+07	2.36345e+07	6.0003e+07	8.38807e+08	8.87348e+08	1.56004e+08	6.60211e+07	6.27064e+07	2.47753e+08	1.09913e+08	7.52553e+07	9.40708e+07	2.02004e+08	2.36788e+08	2.52577e+08	9.24615e+07	7.33564e+07	2.21041e+08	1.4632e+08	1.16794e+08	8.18423e+07	1.91173e+08	1.15516e+08	9.64663e+08	2.85282e+08	2.09979e+08	1.02727e+08	1.09533e+08	3.82689e+08	1.70506e+08	6.4307e+07	1.22802e+08	4.47868e+07	3.14104e+08	6.1206e+08	3.05196e+08	2.65372e+08	1.58225e+08	2.65582e+08	3.14772e+08	1.28344e+08	1.20776e+08	1.70297e+08	1.40072e+08	3.30149e+08	8.13612e+08	2.4244e+08	2.84549e+08	2.1366e+08	2.19323e+08	3.77917e+08	1.43441e+08	1.28507e+08	8.1052e+07	1.32246e+08	3.26456e+08	8.19338e+08	2.05253e+08	2.47928e+08	1.15954e+08	1.92677e+08	3.58359e+08	1.27646e+08	1.0572e+08	1.56103e+08	5.89819e+07	2.1824e+08	6.49537e+08	3.22376e+08	2.78182e+08	1.15045e+08	2.27332e+08	3.68113e+08	9.71395e+07	1.97225e+08	2.18311e+08	8.52642e+07	2.54526e+08	8.35649e+08	1.7567e+08	1.84738e+08	2.52966e+07	4.72326e+07	3.08195e+08	2.60562e+07	9.70259e+07	9.33661e+07	3.68761e+07	2.84886e+08	6.41673e+08	2.46632e+08	2.72463e+08	2.1699e+07	2.44478e+07	3.34834e+08	1.15733e+07	1.41505e+08	2.16067e+08	6.79986e+07	2.52283e+08
P48506	Glutamate--cysteine ligase catalytic subunit [OS=Homo sapiens]	FALSE		31	886	31	72.7	5.42011e+07	3.79589e+07	4.43525e+06	573518	424416	6.25175e+06	578302	342628	1.63474e+06	1.12689e+06	3.91101e+06	1.36488e+06	1.45857e+06	652835	1.33107e+07	427588	1.96376e+06	634968	2.01621e+06	886926	4.42364e+07	1.4284e+07	2.88417e+06	1.39906e+06	1.06618e+06	1.49967e+07	1.36322e+06	306627	2.42854e+06	222987	3.52412e+06	6.97313e+07	4.24313e+07	1.5363e+07	1.43174e+07	1.4344e+07	2.71113e+07	2.51473e+06	2.1958e+06	1.04377e+07	3.88688e+06	5.03209e+06	6.09861e+07	2.3451e+07	7.56751e+06	1.49439e+07	6.87648e+06	2.16733e+07	2.22876e+06	2.99563e+06	1.53324e+06	2.50634e+06	5307524	3.02941e+07	8.1924e+06	4.23309e+06	1.74973e+06	2.45226e+06	1.09813e+07	1.43234e+06	615837	3.54343e+06	208555	989492	4.05418e+07	2.08237e+07	9.71479e+06	4.53189e+06	5.91261e+06	1.63382e+07	1.14173e+06	4.61808e+06	8.33927e+06	701787	2.23062e+06	4.19352e+07	8.93621e+06	1.01329e+06	128412	146508	1.13045e+07	51532.4	782964	1.01889e+06	1.23822e+06	2.83712e+06	4.3472e+07	1.74105e+07	4.82819e+06	122133	99542.5	1.18706e+07	373776	3.02003e+06	5634067	621879	2.08775e+06	6.81408e+07	6.56572e+07	1.16125e+07	6.83113e+06	3.89509e+06	2.93383e+07	2.62726e+06	2.48665e+06	1.22305e+07	3.94879e+06	2.79672e+07	4.13025e+06	7.17065e+06	3.97676e+06	3.88539e+07	2.22504e+06	1.57713e+07	1.02421e+07	7.18874e+06	1.5195e+07	6.02157e+07	4.80623e+07	5.85121e+06	7.74852e+06	8.2831e+06	3.46146e+07	3.76037e+06	2.11654e+06	1.0981e+07	701174	2.16491e+07	6.97313e+07	6.68914e+07	3.02368e+07	4.48087e+07	5.00506e+07	4.58717e+07	1.21836e+07	3.13432e+07	4.28274e+07	1.33384e+07	2.89772e+07	6.67044e+07	6.10539e+07	1.59247e+07	4.29315e+07	2.8031e+07	4.3975e+07	5.19201e+06	1.97593e+07	1.54688e+07	9.33524e+06	2.75589e+07	5.42011e+07	3.14576e+07	1.38981e+07	6.34485e+06	1.86529e+07	3.04474e+07	5.96371e+06	3.73307e+06	1.67105e+07	1.01838e+06	6.60636e+06	5.70863e+07	4.23713e+07	2.31851e+07	1.88112e+07	3.17318e+07	3.57598e+07	3.92881e+06	1.91901e+07	3.79876e+07	2.71666e+06	1.45714e+07	5.4282e+07	2.60889e+07	2.3e+06	4.77212e+06	6.44665e+06	2.51319e+07	2.42504e+06	3.08003e+06	3.89583e+06	3.73064e+06	1.14726e+07	5.15299e+07	2.44146e+07	8.64473e+06	5.98142e+06	4.72845e+06	2.15637e+07	1.88211e+07	9.95415e+06	1.83224e+07	1.7892e+06	8.77795e+06
Q9NR45	N-acetylneuraminate-9-phosphate synthase [OS=Homo sapiens]	FALSE		18	882	18	40.3	1.09551e+08	7.773e+07	4.5463e+06	1.56958e+06	1.68455e+06	1.05557e+07	2.11765e+06	1.50005e+06	2.74609e+06	4.0486e+06	4.15711e+06	8.62278e+06	3.90172e+06	2.00237e+06	2.79678e+07	2.80782e+06	3.50874e+06	2.89002e+06	5.80407e+06	1.89796e+06	1.0188e+08	2.6038e+07	9.49519e+06	5.65681e+06	2.83572e+06	4.73995e+07	7.78395e+06	1.46745e+06	6.04776e+06	544992	4.94819e+06	9.60752e+07	3.99003e+07	2.64931e+07	2.51726e+07	2.03079e+07	3.94225e+07	6.04484e+06	2.75732e+06	1.56323e+07	7.31647e+06	9.48229e+06	1.21105e+08	3.61713e+07	1.47237e+07	2.69806e+07	1.24991e+07	4.64972e+07	6.43047e+06	6.36141e+06	3.11656e+06	2.77229e+06	7.55592e+06	4.74559e+07	1.7606e+07	9.75344e+06	5.96306e+06	5329082	3.37559e+07	4.42953e+06	2.91957e+06	1.05088e+07	952698	4.38037e+06	7.37711e+07	4.20259e+07	2.16453e+07	9.67313e+06	7.78385e+06	4.67808e+07	8.21444e+06	1.15792e+07	1.36851e+07	1.727e+06	5.59324e+06	7.70668e+07	1.81579e+07	7.00243e+06	1.17084e+06	1.4785e+06	3.85338e+07	781613	1.96456e+06	3.67287e+06	1.39772e+06	6.13311e+06	6.13988e+07	2.33896e+07	1.2315e+07	291270	534009	2.59037e+07	25673	8.95391e+06	1.09737e+07	3.68386e+06	7.79745e+06	1.37726e+08	1.34449e+08	1.19033e+07	1.86951e+07	1.546e+07	4.9536e+07	9.62062e+06	1.08868e+07	2.05451e+07	1.41869e+07	2.97271e+07	2.60934e+07	1.91817e+07	1.21975e+07	8.16377e+07	1.46111e+07	2.81794e+07	4.66163e+07	2.06942e+07	3.25163e+07	1.38682e+08	8.76118e+07	1.92632e+07	3.13294e+07	2.20304e+07	1.09405e+08	2.14715e+07	1.01293e+07	2.73458e+07	1.71371e+06	3.03974e+07	9.60752e+07	6.29015e+07	5.21425e+07	7.87817e+07	7.08604e+07	6.67019e+07	2.92866e+07	3.93584e+07	6.41416e+07	2.51075e+07	5.46035e+07	1.32461e+08	9.41709e+07	3.09839e+07	7.75113e+07	5.09508e+07	9.43424e+07	1.49801e+07	4.19601e+07	3.1443e+07	1.03258e+07	3.92335e+07	8.49063e+07	6.76045e+07	3.20226e+07	2.16232e+07	4.05351e+07	9.35935e+07	1.84429e+07	1.76978e+07	4.95584e+07	4.65206e+06	2.92456e+07	1.03876e+08	8.55127e+07	5.16582e+07	4.01517e+07	4.17744e+07	1.0239e+08	2.82667e+07	4.81164e+07	6.23394e+07	6.68534e+06	3.65377e+07	9.97573e+07	5.30113e+07	1.58944e+07	4.35112e+07	6.50572e+07	8.56676e+07	3.67815e+07	7.72818e+06	1.40437e+07	4.21117e+06	2.48008e+07	7.27796e+07	3.2799e+07	2.20496e+07	1.42649e+07	2.53664e+07	4.70557e+07	1.29274e+06	2.95124e+07	3.56871e+07	1.05988e+07	3.27845e+07
Q15365	Poly(rC)-binding protein 1 [OS=Homo sapiens]	FALSE		18	881	12	37.5	1.31532e+08	1.0919e+08	9.49892e+06	1.15486e+06	2.07469e+06	3.66708e+07	4.55508e+06	1.7655e+06	2.50087e+08	7.41772e+06	7.49118e+06	1.50944e+07	6.54876e+06	5.12864e+06	5.60953e+07	5.71306e+06	5.63174e+06	2.63014e+06	9.34633e+06	3.39216e+06	1.06981e+08	2.91052e+07	2.62597e+07	5.88563e+06	3.30264e+06	6.41618e+07	1.32434e+07	2.58995e+06	1.29405e+07	9.78052e+06	8.48869e+06	8.80169e+07	7.93434e+07	5.28475e+07	2.81241e+07	2.62897e+07	1.03862e+08	11369261	7.0187e+06	2.27465e+07	12162462	1.55334e+07	1.3551e+08	4.74289e+07	4.36594e+07	2.99037e+07	1.73694e+07	9.37485e+07	1.47346e+07	7.15462e+06	4.81021e+06	5.88068e+06	1.68903e+07	6.65173e+07	2.01335e+07	1.61607e+07	1.09697e+07	9.97492e+06	5.39003e+07	1.13915e+07	3.87295e+06	9.29937e+06	1.515e+06	8.48466e+06	73419252	47113089	3.31145e+07	11941919	1.69825e+07	7.42962e+07	1.38002e+07	1.61395e+07	1.02305e+07	3.86537e+06	9.39361e+06	8.47662e+07	2.17645e+07	1.5975e+07	847850	1.80784e+06	5.04788e+07	1.2383e+06	9.76094e+06	7.78731e+06	3.20693e+06	1.49622e+07	3.18062e+07	6.12813e+07	2.06461e+08	624213	1.79079e+06	8.48406e+07	901326	2.31762e+07	1.27753e+07	1.31967e+07	1.4486e+07	1.65361e+08	1.88865e+08	2.48703e+07	1.37554e+07	1.90406e+07	1.72089e+08	2.0694e+07	1.28133e+07	1.87105e+09	2.59928e+07	5.35686e+07	4.56773e+07	3.21952e+07	3.12412e+07	1.63741e+08	2.97291e+07	4.52295e+07	4.24245e+07	3.3324e+07	5.81153e+07	1.45626e+08	9.79323e+07	5.3274e+07	3.25968e+07	2.56579e+07	1.48095e+08	3.6531e+07	1.78776e+07	5.85124e+07	3.07545e+07	5.21471e+07	8.80169e+07	1.25082e+08	1.04012e+08	8.80188e+07	9.17329e+07	1.75731e+08	5.50829e+07	1.00186e+08	9.33317e+07	4.17372e+07	8.94487e+07	1.48216e+08	1.2348e+08	9.18751e+07	8.59086e+07	7.08038e+07	1.90215e+08	3.43251e+07	4.71922e+07	4.85302e+07	2.19035e+07	8.77014e+07	1.1901e+08	7.73099e+07	5.3059e+07	3.97781e+07	7.58731e+07	1.49447e+08	4.74297e+07	2.3477e+07	4.3855e+07	7.39781e+06	5.6648e+07	1.03381e+08	9.5864e+07	7.90303e+07	4.95691e+07	9.11416e+07	1.62614e+08	4.74877e+07	6.70668e+07	4.66028e+07	1.49631e+07	6.13635e+07	1.09723e+08	6.35406e+07	3.62608e+07	3.15082e+07	7.95484e+07	1.12224e+08	5.82723e+07	3.83976e+07	2.97757e+07	9.66216e+06	6.05036e+07	3.77017e+07	8.59343e+07	3.69663e+08	3.05706e+07	8.50659e+07	1.54118e+08	4.53853e+07	7.63897e+07	4.15461e+07	3.79682e+07	6.09064e+07
P48449	Lanosterol synthase [OS=Homo sapiens]	FALSE		31	880	31	83.3	46833533	3.65717e+07	4.6575e+06	4.22841e+06	1.68041e+06	2.78821e+07	5.94094e+06	2.41198e+06	2.54784e+06	4.29646e+06	7.86044e+06	1.0233e+07	6.64787e+06	3.87662e+06	3.23854e+07	7.61796e+06	5.5263e+06	1.59852e+06	6.03512e+06	2.64924e+06	4.32485e+07	1.05785e+07	7.91929e+06	4.19648e+06	3.29018e+06	6.04512e+07	8.96953e+06	2.81902e+06	2.7335e+06	947847	1.07818e+07	4.33041e+07	2.57578e+07	2.13927e+07	1.15175e+07	1.14167e+07	7.67792e+07	9.84038e+06	3.52273e+06	7.35e+06	6.76124e+06	1.60811e+07	4.32587e+07	1.34494e+07	1.25125e+07	1.31474e+07	8.92743e+06	57076929	1.11825e+07	6.11094e+06	2.38254e+06	5.99009e+06	1.60971e+07	3.37909e+07	6.68816e+06	8.15288e+06	6.6803e+06	6.38142e+06	5.30842e+07	9.32256e+06	4.6672e+06	3.73745e+06	1.25173e+06	8.56378e+06	3.29842e+07	1.1781e+07	1.96054e+07	7.22536e+06	9.59149e+06	56881822	1.15289e+07	1.14149e+07	4.90243e+06	3.54726e+06	1.02512e+07	1.07129e+08	2.48888e+07	2.25251e+07	365905	249888	1.89834e+08	388838	6.631e+06	6.42996e+06	1.95731e+07	6.25543e+07	1.18446e+08	6.58811e+07	4.69655e+07	313116	294617	1.81548e+08	299663	2.43529e+07	1.70532e+07	7.2162e+06	8.18536e+07	5.88784e+07	6.32577e+07	1.21944e+07	5.03642e+07	1.5422e+07	1.30846e+08	2.69901e+07	1.75051e+07	1.90619e+07	1.50554e+07	5.62092e+07	3.0966e+07	3.26824e+07	2.36146e+07	9.45325e+07	3.96416e+07	4.43827e+07	2.57843e+07	2.1518e+07	4.53874e+07	5.88709e+07	3.55943e+07	1.60661e+07	2.32416e+07	2.55611e+07	1.39531e+08	2.47419e+07	1.94588e+07	1.23599e+07	2.98047e+06	6.62337e+07	4.33041e+07	4.06063e+07	4.21042e+07	3.60458e+07	3.98365e+07	1.29908e+08	4.76756e+07	5.0284e+07	3.0158e+07	2.32022e+07	9.26024e+07	4.73148e+07	3.50152e+07	2.63309e+07	3.77703e+07	3.63914e+07	1.15808e+08	2.60503e+07	4.0308e+07	2.40374e+07	2.2311e+07	8.3583e+07	6.04573e+07	2.56816e+07	2.67676e+07	2.4224e+07	4.85396e+07	1.47184e+08	3.88156e+07	2.82915e+07	1.76255e+07	6.11222e+06	5.71762e+07	4.64445e+07	2.39716e+07	4.67899e+07	2.99914e+07	5.14757e+07	1.24499e+08	3.9672e+07	4.7434e+07	2.23319e+07	1.37317e+07	6.69657e+07	1.3867e+08	7.26618e+07	5.11286e+07	1.35979e+07	1.09956e+07	4.22035e+08	1.82981e+07	2.60851e+07	2.45857e+07	5.89718e+07	2.52955e+08	1.40401e+08	9.23845e+07	8.40903e+07	1.53347e+07	1.39948e+07	3.29793e+08	1.50892e+07	8.02681e+07	5.54581e+07	2.07617e+07	3.44154e+08
P00734	Prothrombin [OS=Homo sapiens]	FALSE		24	878	24	70	6.84677e+06	7.94069e+06	2.91248e+07	6.9441e+06	1.35417e+07	4.05738e+07	2.40464e+07	1.12388e+07	2.50163e+07	6.6813e+07	8.70305e+06	1.77407e+07	1.38231e+07	1.58145e+07	3.2081e+07	1.79753e+07	9.67412e+06	8.04187e+06	5.77694e+07	4.29498e+06	7.46704e+06	1.77802e+07	2.86744e+07	1.03705e+07	8.69489e+06	2.63743e+07	2.79263e+07	1.33922e+07	2.21233e+07	8.03941e+07	1.08047e+07	2.84851e+07	1.01653e+07	1.48697e+07	8.51063e+06	7.67318e+06	2.24078e+07	1.85376e+07	2.70308e+06	2.13649e+07	5.95964e+07	1.06754e+07	1.01653e+07	1.81551e+07	2.20737e+07	1.14136e+07	1.09092e+07	2.15792e+07	2.71812e+07	9.88728e+06	1.13316e+07	9.72059e+07	1.18119e+07	2.3837e+07	3.30956e+07	1.34392e+07	1.80814e+07	5.12057e+06	3.17178e+07	2.24901e+07	1.24629e+07	2.85297e+07	3.72047e+07	1.19042e+07	1.98692e+07	3.61995e+07	1.08392e+07	1.16019e+07	5.52161e+06	2.18505e+07	2.3376e+07	1.26817e+07	2.02173e+07	5.37328e+07	1.0599e+07	2.85757e+07	6.07017e+07	2.81485e+07	920336	630829	4.56403e+07	1.31878e+06	2.8646e+07	3.51728e+07	8.02633e+07	2.02162e+07	1.53044e+07	7.18384e+07	2.25607e+07	806975	664556	2.98636e+07	812224	2.57285e+07	3.07156e+07	7.86477e+07	1.43184e+07	8.60765e+06	1.3735e+07	7.62553e+07	8.27106e+07	1.24279e+08	1.90405e+08	1.09244e+08	8.15666e+07	1.87162e+08	2.34122e+08	6.22345e+07	5.36851e+07	6.79576e+07	9.63342e+07	9.36439e+07	9.35384e+07	7.76946e+07	1.29716e+08	2.05975e+08	7.35827e+07	1.01643e+07	5.98263e+07	5.81727e+07	5.74357e+07	6.75498e+07	6.08759e+07	7.70331e+07	9.2442e+07	1.00033e+08	2.52796e+08	6.63748e+07	2.84851e+07	1.60252e+07	2.92659e+07	2.66354e+07	2.67741e+07	3.79134e+07	8.98125e+07	3.85842e+07	8.76629e+07	2.04514e+08	6.14739e+07	1.11185e+07	4.72663e+07	4.64509e+07	3.27895e+07	4.44699e+07	4.37841e+07	6.332e+07	6.52169e+07	1.14325e+08	3.62058e+08	6.13326e+07	4.26482e+07	1.27082e+08	4.41237e+07	6.55665e+07	3.89491e+07	8.79426e+07	9.364e+07	7.55477e+07	1.34544e+08	1.81672e+08	7.94786e+07	2.79776e+07	7.36573e+07	2.58685e+07	4.81579e+07	2.96334e+07	4.78247e+07	8.0439e+07	5.2698e+07	9.20954e+07	2.08003e+08	6.92379e+07	3.69892e+07	1.77216e+08	6.38927e+07	3.42019e+07	2.77577e+07	1.01467e+08	6.20598e+07	1.12688e+08	1.34487e+08	2.41825e+08	8.17492e+07	1.81412e+07	1.00738e+08	4.03943e+07	3.95213e+07	3.15676e+07	5.4249e+07	4.08987e+07	8.48023e+07	9.98893e+07	2.26277e+08	6.02019e+07
P37802	Transgelin-2 [OS=Homo sapiens]	FALSE		19	874	19	22.4	376311717	3.08395e+08	7.28424e+06	1.1606e+06	1.07789e+06	4.021e+07	2.87183e+06	1.62124e+06	3.72796e+06	9.40413e+06	7.13816e+06	1.46853e+07	9.18133e+06	1.74251e+06	9.79956e+07	6.76774e+06	2.42255e+06	2.37468e+06	1.0823e+07	3.47267e+06	3.30897e+08	6.26315e+07	1.85308e+07	9.08829e+06	3.97027e+06	1.52528e+08	1.31203e+07	2.10972e+06	9.67906e+06	2.84234e+06	9.20934e+06	5.22381e+08	2.83848e+08	5.0823e+07	4.08621e+07	4.5401e+07	2.70993e+08	8.98768e+06	2.82689e+06	3.29481e+07	1.70649e+07	1.37605e+07	4.28728e+08	1.05878e+08	4.71644e+07	5.0031e+07	2.92499e+07	2.28029e+08	1.3214e+07	4.7747e+06	3.12864e+06	8.76244e+06	1.38699e+07	1.76518e+08	2.8477e+07	1.68553e+07	1.20473e+07	7.65291e+06	8.74504e+07	7.66689e+06	2.22703e+06	9.23205e+06	1.67678e+06	4.78388e+06	2.71716e+08	1.38386e+08	3.90642e+07	1.74462e+07	1.74492e+07	1.63967e+08	7.77481e+06	1.12957e+07	2.65523e+07	5.87218e+06	8.89703e+06	3.16479e+08	3.41663e+07	1.42364e+07	197430	326178	1.25402e+08	111341	6.6622e+06	1.32685e+07	1.457e+06	9.52749e+06	4.51172e+08	1.93179e+08	7.74817e+07	92248.2	47831.7	1.86246e+08	22453.4	1.00016e+07	3.51183e+07	4.24935e+06	1.33884e+07	4.73093e+08	5.33428e+08	1.90718e+07	1.38238e+07	9.89235e+06	1.88698e+08	1.30469e+07	1.17663e+07	2.78911e+07	3.29534e+07	5.10442e+07	4.44391e+07	4.51375e+07	1.06145e+07	2.86048e+08	3.52173e+07	1.94559e+07	3.83038e+07	3.85891e+07	5.94946e+07	4.50426e+08	2.1074e+08	3.75941e+07	5.03342e+07	3.08447e+07	3.52059e+08	3.61916e+07	1.45627e+07	4.37652e+07	8.93764e+06	5.65741e+07	5.22381e+08	4.47476e+08	1.00028e+08	1.27885e+08	1.58418e+08	4.58513e+08	4.35444e+07	4.03515e+07	1.3519e+08	5.85605e+07	7.92396e+07	4.68927e+08	2.75651e+08	9.92508e+07	1.43731e+08	1.19233e+08	4.62668e+08	3.07826e+07	3.14941e+07	3.15648e+07	3.2637e+07	7.20186e+07	3.1582e+08	1.09347e+08	5.53395e+07	4.36858e+07	5.8211e+07	2.4247e+08	3.1922e+07	1.34998e+07	4.35375e+07	8.18778e+06	3.19397e+07	3.82599e+08	2.81582e+08	9.32296e+07	7.24166e+07	9.36463e+07	3.58879e+08	2.67539e+07	4.69384e+07	1.20953e+08	2.27316e+07	5.81195e+07	4.09658e+08	9.97472e+07	3.23145e+07	7.33698e+06	1.43525e+07	2.78792e+08	5.23952e+06	2.62078e+07	5.07339e+07	4.38979e+06	3.85269e+07	5.34801e+08	2.70893e+08	1.38729e+08	4.51782e+06	2.27209e+06	3.38328e+08	1.13062e+06	3.29657e+07	1.14207e+08	1.22258e+07	5.62917e+07
P07741	Adenine phosphoribosyltransferase [OS=Homo sapiens]	FALSE		15	873	15	19.6	2.64652e+08	2.018e+08	3.35838e+07	2.19618e+06	2.7141e+06	3.62544e+07	1.4832e+07	3.86674e+06	8.77465e+06	1.76021e+07	1.52288e+07	3.75018e+07	9.59855e+06	6.16619e+06	8.26493e+07	1.55547e+07	7.34849e+06	5.94761e+06	1.92088e+07	4.97163e+06	1.93495e+08	5.50561e+07	5.57331e+07	1.0963e+07	7.18181e+06	1.15532e+08	30284050	4.68708e+06	1.50724e+07	4.95504e+06	1.73228e+07	2.2937e+08	212278146	7.59401e+07	3.87109e+07	4.39116e+07	1.81445e+08	2.04047e+07	7.89447e+06	5.39905e+07	2.70547e+07	2.64575e+07	293134528	8.33514e+07	6.35101e+07	4.32784e+07	2.82585e+07	1.62128e+08	3.27641e+07	1.36515e+07	7.85709e+06	1.19927e+07	2.96793e+07	1.29014e+08	3.51011e+07	3.25841e+07	1.8115e+07	1.29778e+07	7.66578e+07	1.71586e+07	7.37111e+06	2.16417e+07	3.77599e+06	1.36305e+07	1.77868e+08	9.77562e+07	6.77936e+07	19934374	1.94111e+07	1.22463e+08	1.97764e+07	2.48858e+07	2.93496e+07	10218030	1.91904e+07	1.77569e+08	4.53563e+07	39532754	532794	795433	9.98432e+07	374720	9.70133e+06	1.66692e+07	3.90045e+06	2.45394e+07	1.5969e+08	1.43933e+08	4.61673e+07	271924	299836	1.27291e+08	437593	2.67304e+07	2.79874e+07	8.12799e+06	3.00453e+07	3.32717e+08	3.49053e+08	8.79301e+07	2.61586e+07	2.49087e+07	1.70135e+08	6.73826e+07	2.80632e+07	6.56484e+07	6.16802e+07	1.089e+08	1.13484e+08	4.71886e+07	3.75615e+07	2.41252e+08	8.09418e+07	5.9017e+07	9.59356e+07	6.84882e+07	8.51752e+07	2.6339e+08	1.85251e+08	1.13068e+08	6.07168e+07	5.57949e+07	2.66665e+08	8.35367e+07	3.23533e+07	6.8152e+07	1.5581e+07	1.06416e+08	2.2937e+08	3.34649e+08	1.49462e+08	1.21152e+08	1.53221e+08	3.07e+08	9.88585e+07	1.12687e+08	2.2153e+08	9.2842e+07	1.52355e+08	3.2062e+08	2.17003e+08	1.33648e+08	1.24332e+08	1.15192e+08	3.28956e+08	7.63257e+07	9.00459e+07	7.92701e+07	4.46685e+07	1.54108e+08	2.30827e+08	1.34783e+08	1.0698e+08	6.56886e+07	9.87143e+07	2.12546e+08	7.1442e+07	4.46821e+07	1.0206e+08	1.84383e+07	9.10045e+07	2.50454e+08	1.98911e+08	1.61795e+08	8.27446e+07	1.04176e+08	2.68037e+08	6.80524e+07	1.03411e+08	1.33695e+08	3.95547e+07	1.25361e+08	2.2985e+08	1.32416e+08	8.97333e+07	1.97999e+07	3.50007e+07	2.2197e+08	1.76337e+07	3.81632e+07	6.37367e+07	1.17517e+07	9.92314e+07	1.8929e+08	2.01837e+08	8.26612e+07	1.33174e+07	1.42427e+07	2.31231e+08	2.20345e+07	8.81044e+07	9.10169e+07	2.3385e+07	1.26326e+08
P00338	L-lactate dehydrogenase A chain [OS=Homo sapiens]	FALSE	EVtop100	24	873	23	36.7	3.44047e+08	2.44262e+08	7.82829e+06	1.45081e+06	1.2728e+06	2.50741e+07	3.98044e+06	3.24326e+06	5.32146e+06	1.90015e+07	1.15081e+07	1.5192e+07	5.33032e+06	1.11548e+06	5.06872e+07	6.29495e+06	9.28123e+06	3.11142e+06	2.52836e+07	6.50079e+06	2.80551e+08	3.70442e+07	1.47196e+07	5.89769e+06	3.18309e+06	6.39652e+07	1.26841e+07	3.89007e+06	4.19366e+06	2.71497e+06	1.31858e+07	2.52699e+08	1.07476e+08	5.2332e+07	1.91093e+07	1.99594e+07	9.47048e+07	1.19291e+07	6.33875e+06	2.82992e+07	3.40014e+07	2.46592e+07	3.73522e+08	5.04255e+07	3.86092e+07	2.72045e+07	1.44704e+07	8.23884e+07	1.6046e+07	1.46275e+07	4.93058e+06	1.28409e+07	2.57101e+07	1.70571e+08	2.36257e+07	2.02122e+07	1.12212e+07	4.86193e+06	4.1499e+07	1.01291e+07	5.71023e+06	8.11842e+06	4.09343e+06	1.00067e+07	2.08696e+08	5.47858e+07	3.96032e+07	9.33234e+06	1.05153e+07	6.33224e+07	1.20589e+07	2.32532e+07	1.3308e+07	1.00087e+07	1.6575e+07	2.51683e+08	3.07452e+07	1.01013e+07	303583	262981	4.29023e+07	313021	4.21676e+06	3.3108e+06	3.25209e+06	1.82404e+07	2.3847e+08	7.11979e+07	2.03719e+07	67605.2	129310	6.51495e+07	118528	2.27871e+07	1.48399e+07	6.19406e+06	2.58328e+07	4.3253e+08	4.22499e+08	2.04963e+07	1.72805e+07	1.16811e+07	1.17668e+08	1.80834e+07	2.35382e+07	3.9813e+07	6.65838e+07	8.2293e+07	4.59724e+07	2.6205e+07	6.795e+06	1.47955e+08	3.27571e+07	7.45392e+07	5.01876e+07	9.0148e+07	1.11373e+08	3.81894e+08	1.24645e+08	2.98622e+07	3.26635e+07	2.47292e+07	1.47642e+08	3.49883e+07	2.68518e+07	1.89622e+07	8.53714e+06	8.10019e+07	2.52699e+08	1.69431e+08	1.02998e+08	5.98056e+07	6.96444e+07	1.60238e+08	5.77952e+07	9.04804e+07	1.16115e+08	1.16681e+08	1.41999e+08	4.08545e+08	1.31281e+08	8.12477e+07	7.81543e+07	5.89865e+07	1.67165e+08	3.738e+07	9.64837e+07	4.97446e+07	4.78279e+07	1.33498e+08	3.05179e+08	9.07195e+07	6.63608e+07	4.06901e+07	3.69818e+07	1.15062e+08	4.21738e+07	3.46142e+07	3.82857e+07	1.99884e+07	6.68101e+07	2.93862e+08	1.11476e+08	9.45161e+07	3.87371e+07	5.64336e+07	1.38595e+08	4.14958e+07	9.66273e+07	6.06215e+07	3.87442e+07	1.08275e+08	3.25785e+08	8.97594e+07	2.29285e+07	1.12819e+07	1.15717e+07	9.53797e+07	1.47303e+07	1.65879e+07	1.26592e+07	9.7982e+06	7.37598e+07	2.82673e+08	9.98402e+07	3.64753e+07	3.31094e+06	6.14245e+06	1.18348e+08	5.96835e+06	7.51072e+07	4.82605e+07	1.78209e+07	1.08614e+08
P08754	Guanine nucleotide-binding protein G(i) subunit alpha-3 [OS=Homo sapiens]	FALSE		20	870	13	40.5	3.68804e+07	1.8193e+07	620476	1.99848e+06	2.8178e+06	1.36474e+07	3.10979e+06	1.68544e+06	1.45306e+06	129535	1.59856e+07	1.10714e+06	5.06334e+06	1.21267e+06	1.93549e+07	3.22934e+06	4.37152e+06	2.855e+06	9.27364e+06	7.87115e+06	3.04501e+07	7.10918e+06	1.39885e+06	5.16648e+06	2.65452e+06	1.44464e+07	5.48491e+06	2.53479e+06	234384	112642	1.60474e+07	3.05904e+07	1.38052e+07	7.90851e+06	2.44216e+07	2.1613e+07	3.18321e+07	4.62787e+06	3.8529e+06	4.35613e+06	8.39434e+06	3.06799e+07	3.63032e+07	1.21872e+07	7.61819e+06	2.3978e+07	1.62775e+07	3.14306e+07	2301726	6.13791e+06	1.30018e+06	638384	2.84334e+07	1.4496e+07	6.89608e+06	4.40511e+06	7.31073e+06	8.07485e+06	1.67307e+07	4.69221e+06	3.78716e+06	1.92519e+06	1.04897e+06	1.36514e+07	2.31581e+07	14087527	1.30715e+07	1.1253e+07	1.26799e+07	2.02519e+07	7.62012e+06	1.43593e+07	3.68444e+06	1.02213e+06	2.12837e+07	4.13159e+07	6.9034e+06	2.26801e+06	625157	949553	2.29808e+07	850420	1.19149e+06	196454	132301	1.67121e+07	3.71365e+07	1.27526e+07	5.0542e+06	543855	516493	1.96297e+07	380765	1.35087e+07	310794	876052	2.96046e+07	4.63655e+07	3.14683e+07	1.62455e+06	2.38037e+07	2.58605e+07	6.40445e+07	1.4128e+07	1.22322e+07	1.08712e+07	453910	1.14311e+08	3.3503e+06	2.48925e+07	7.38699e+06	5.64968e+07	1.68046e+07	3.51085e+07	4.60514e+07	3.30649e+07	1.3485e+08	4.14494e+07	2.39207e+07	2.83791e+06	2.86138e+07	2.06227e+07	3.33446e+07	1.51298e+07	1.74968e+07	1.0598e+06	354199	9.85811e+07	3.05904e+07	2.17635e+07	1.55652e+07	7.64313e+07	7.54143e+07	5.3859e+07	2.24215e+07	5.49969e+07	1.78738e+07	2.88064e+07	1.76669e+08	3.97072e+07	3.1729e+07	1.60314e+07	6.8885e+07	6.63529e+07	6.37724e+07	5.36199e+06	4.04859e+07	1.31175e+07	2.37776e+06	1.47638e+08	2.59356e+07	2.64799e+07	1.44629e+07	2.65101e+07	6.14204e+07	4.63884e+07	1.95366e+07	2.2957e+07	9.07903e+06	5.12216e+06	9.11439e+07	3.26085e+07	2.86648e+07	3.11962e+07	4.67094e+07	6.80504e+07	4.43258e+07	2.62216e+07	5.96691e+07	1.67836e+07	3.95672e+06	1.39035e+08	5.34804e+07	2.01542e+07	5.14804e+06	2.32323e+07	4.17822e+07	5.10906e+07	4.00195e+07	4.68709e+06	751166	398608	6.75799e+07	4.40201e+07	1.78829e+07	9.04939e+06	2.66351e+07	2.45343e+07	3.56585e+07	1.9173e+07	4.45251e+07	1.01072e+06	2.52048e+06	1.24473e+08
Q15435	Protein phosphatase 1 regulatory subunit 7 [OS=Homo sapiens]	FALSE		23	868	23	41.5	9.60163e+07	7.06915e+07	4.37377e+06	865823	819576	1.26186e+07	973524	1.12212e+06	2.03306e+06	2.74977e+06	5.90379e+06	5.88763e+06	4.22897e+06	1.57077e+06	3.30997e+07	2.6128e+06	2.79215e+06	1.90478e+06	4.30388e+06	1.41942e+06	7.1547e+07	2.12356e+07	8.26416e+06	4.17496e+06	2298181	3.74338e+07	5.01631e+06	1.66342e+06	6.02298e+06	558978	5.60577e+06	118104133	5.83378e+07	2.50848e+07	2.45605e+07	2.2051e+07	5.51044e+07	3.79291e+06	3.80434e+06	1.74344e+07	6.45359e+06	7.53591e+06	8.97838e+07	3.31142e+07	1.26273e+07	2.40162e+07	1.44241e+07	6.13915e+07	3.23983e+06	6.15058e+06	2.14226e+06	2.18962e+06	8.22849e+06	5.10118e+07	1.35579e+07	8.68017e+06	6.82773e+06	4.75286e+06	2.97002e+07	2.45865e+06	2.31153e+06	7.37364e+06	367086	2.00096e+06	5.71451e+07	3.68247e+07	1.64251e+07	7.33274e+06	1.14754e+07	4.00716e+07	3.0225e+06	1.24057e+07	1.24133e+07	2.17889e+06	5.12712e+06	6.55195e+07	1.52756e+07	5.0323e+06	85422.6	146120	2.95895e+07	705796	2.02517e+06	4.18032e+06	2.57769e+07	7.34078e+06	6.53644e+07	4.94478e+07	10327673	93678.3	100735	4.25169e+07	88255.4	1.01944e+07	1.2797e+07	6.51634e+06	7.63032e+06	1.2071e+08	1.22275e+08	1.14515e+07	1.03127e+07	7.52169e+06	5.92165e+07	4.42279e+06	8.14389e+06	1.52106e+07	9.6356e+06	4.22174e+07	1.78166e+07	2.07906e+07	9.56836e+06	9.66176e+07	1.35962e+07	2.24243e+07	3.07243e+07	1.53453e+07	2.43179e+07	9.73916e+07	7.14529e+07	1.67658e+07	2.31225e+07	1.78544e+07	8.64031e+07	1.38372e+07	1.1482e+07	2.72338e+07	1.75769e+06	3.4437e+07	118104133	9.19676e+07	4.93709e+07	7.68661e+07	7.69428e+07	9.32351e+07	1.83762e+07	5.43037e+07	7.15356e+07	2.21464e+07	4.33953e+07	9.82023e+07	8.62118e+07	2.65724e+07	6.89948e+07	5.87978e+07	1.24563e+08	7.54735e+06	4.05694e+07	2.16132e+07	8.15556e+06	4.27258e+07	9.12684e+07	5.20604e+07	2.84988e+07	2.47586e+07	3.61521e+07	8.23486e+07	1.02369e+07	1.4012e+07	3.47734e+07	1.79249e+06	1.33594e+07	8.04652e+07	7.49296e+07	3.91998e+07	3.04371e+07	6.15863e+07	8.77058e+07	1.04007e+07	5.15512e+07	5.6546e+07	8.43462e+06	3.34928e+07	8.48101e+07	4.45967e+07	1.14225e+07	3.17451e+06	6.42958e+06	6.57828e+07	3.32137e+07	7.96664e+06	1.5984e+07	7.7663e+07	2.96844e+07	7.74803e+07	6.93403e+07	1.84914e+07	4.58786e+06	4.7851e+06	7.72345e+07	4.44401e+06	3.36011e+07	4.16167e+07	1.87481e+07	3.20817e+07
Q9BUP0	EF-hand domain-containing protein D1 [OS=Homo sapiens]	FALSE		23	867	21	26.9	2.05354e+08	1.65096e+08	9.07922e+06	2.24201e+06	1.29448e+06	2.61775e+07	3.03217e+06	1.94959e+06	4.3907e+06	7.20228e+06	3.87576e+06	1.70237e+07	9.15817e+06	2.45869e+06	7.56489e+07	3.85242e+06	7.2546e+06	2.28094e+06	8.96814e+06	1.33968e+06	1.75078e+08	7.00657e+07	2.02392e+07	9.30991e+06	4.37996e+06	6.42708e+07	8.67196e+06	2.38638e+06	7.46864e+06	1.08814e+06	5.28713e+06	2.87886e+08	2.27898e+08	8.72092e+07	5.68492e+07	6.33732e+07	1.20377e+08	9.76695e+06	9.75901e+06	3.36391e+07	2.43518e+07	7.39536e+06	2.5183e+08	1.19679e+08	5.16814e+07	5.68982e+07	3.65374e+07	1.0054e+08	1.13121e+07	1.23783e+07	4.08681e+06	7.13219e+06	7.06431e+06	1.23483e+08	3.25418e+07	2.02446e+07	1.77685e+07	1.00885e+07	5.47241e+07	6.26698e+06	5.48422e+06	1.59783e+07	1.38766e+06	3.0554e+06	1.94826e+08	1.41013e+08	5.34876e+07	2.48866e+07	2.58656e+07	7.62099e+07	6.0463e+06	3.1902e+07	2.89677e+07	4.45608e+06	3.93535e+06	1.82608e+08	3.83717e+07	2.14183e+07	755969	1.04314e+06	6.42575e+07	432135	6.20422e+06	8.73766e+06	1.09114e+06	6.98611e+06	2.13878e+08	2.17014e+08	3.23176e+07	563857	538476	1.04934e+08	395832	3.31413e+07	3.37935e+07	3.36943e+06	1.20196e+07	2.58169e+08	2.85565e+08	2.37715e+07	2.67044e+07	1.18801e+07	1.22846e+08	1.37753e+07	1.41493e+07	3.28494e+07	2.52378e+07	2.77151e+07	5.15154e+07	4.50236e+07	1.49772e+07	2.20818e+08	2.00469e+07	5.8263e+07	3.67918e+07	3.19756e+07	2.29517e+07	2.3832e+08	2.35755e+08	4.10599e+07	5.15617e+07	3.40275e+07	1.48347e+08	2.39211e+07	1.64723e+07	3.37705e+07	3.42163e+06	3.24795e+07	2.87886e+08	3.59273e+08	1.71641e+08	1.77919e+08	2.21129e+08	2.03675e+08	4.73199e+07	1.39302e+08	1.38026e+08	8.35668e+07	4.2586e+07	2.75443e+08	3.11581e+08	1.08756e+08	1.6346e+08	1.48939e+08	2.03995e+08	2.63521e+07	8.16479e+07	4.12318e+07	2.65649e+07	3.66809e+07	2.20932e+08	1.24956e+08	6.64672e+07	6.4432e+07	7.67373e+07	1.51731e+08	2.60933e+07	3.32441e+07	7.53522e+07	6.776e+06	2.03994e+07	2.74332e+08	2.86928e+08	1.27652e+08	1.03301e+08	1.38815e+08	1.66802e+08	2.08059e+07	1.32567e+08	1.31956e+08	1.72498e+07	2.57076e+07	2.36372e+08	1.12025e+08	4.86161e+07	2.80936e+07	4.59004e+07	1.42856e+08	2.03356e+07	2.44062e+07	3.34095e+07	3.28749e+06	2.82501e+07	2.53522e+08	3.04317e+08	5.78636e+07	2.76147e+07	2.55786e+07	1.90619e+08	1.99317e+07	1.09235e+08	1.09899e+08	9.69417e+06	5.05364e+07
Q9NR31	Small COPII coat GTPase SAR1A [OS=Homo sapiens]	FALSE		16	867	11	22.4	8.7512e+07	6.08164e+07	1.94648e+07	3.26739e+06	2.40423e+06	2.77326e+07	2.24884e+07	5.0657e+06	6.52902e+06	1.7083e+07	8.7104e+06	2.43791e+07	1.23565e+07	3.85643e+06	3.66671e+07	2.31266e+07	7.53206e+06	3.78738e+06	1.54476e+07	2.54424e+06	7.19443e+07	2.23797e+07	3.34539e+07	1.06859e+07	5.63068e+06	6.42678e+07	6.29429e+07	6.62582e+06	8.71818e+06	3.73083e+06	1.5204e+07	6.65216e+07	4.73359e+07	5.70021e+07	2.64736e+07	1.82392e+07	6.84499e+07	2.26955e+07	6.45107e+06	2.24481e+07	1.30721e+07	2.20572e+07	8.27836e+07	2.13141e+07	5.31317e+07	3.07926e+07	1.6259e+07	6.03459e+07	6.88126e+07	1.04896e+07	5.79689e+06	9.17005e+06	2.00227e+07	4.87863e+07	1.33227e+07	2.48743e+07	2.11992e+07	9.86384e+06	5.438e+07	3.35411e+07	8.52858e+06	1.22189e+07	3.5959e+06	1.06209e+07	5.87894e+07	2.94132e+07	4.02186e+07	1.95837e+07	1.36539e+07	5.30373e+07	3.9742e+07	1.90891e+07	1.52469e+07	6.49602e+06	1.40997e+07	1.36255e+08	3.22078e+07	3.37829e+07	1.6372e+06	437039	1.10104e+08	1.75303e+06	9.7282e+06	1.31567e+07	5.49165e+06	3.40227e+07	9.79819e+07	7.67808e+07	6.39779e+07	544345	502077	9.68125e+07	563530	2.32381e+07	2.72605e+07	1.23916e+07	4.67273e+07	1.10019e+08	1.05194e+08	5.09632e+07	3.89176e+07	2.20649e+07	1.30144e+08	1.02166e+08	3.67647e+07	4.88475e+07	5.98612e+07	6.22871e+07	7.37737e+07	6.07472e+07	2.34916e+07	1.07031e+08	1.20344e+08	6.04913e+07	6.10909e+07	5.50778e+07	4.35886e+07	9.79324e+07	7.53026e+07	6.78692e+07	5.91823e+07	4.37443e+07	1.4834e+08	1.73624e+08	4.57358e+07	3.94205e+07	1.17315e+07	9.33998e+07	6.65216e+07	7.46234e+07	1.12189e+08	8.28534e+07	6.36422e+07	1.15815e+08	1.09957e+08	9.20836e+07	9.21074e+07	4.48588e+07	1.27016e+08	9.05458e+07	5.54906e+07	1.11808e+08	8.84623e+07	6.62774e+07	1.22441e+08	1.60303e+08	6.91895e+07	5.84848e+07	3.41553e+07	1.03967e+08	8.72866e+07	5.11572e+07	8.16677e+07	7.68724e+07	7.50282e+07	1.50777e+08	1.39653e+08	5.16984e+07	5.7623e+07	1.75589e+07	7.09106e+07	8.27805e+07	5.98489e+07	9.59849e+07	8.12889e+07	7.3278e+07	1.16084e+08	1.36756e+08	7.93235e+07	6.94539e+07	2.51465e+07	9.21055e+07	1.76371e+08	9.40296e+07	7.6682e+07	6.08422e+07	1.92306e+07	2.44782e+08	8.24949e+07	3.82689e+07	5.03064e+07	1.65458e+07	1.3758e+08	1.16144e+08	1.07669e+08	1.14551e+08	2.66591e+07	2.38496e+07	1.75866e+08	2.83759e+07	7.65936e+07	8.86529e+07	3.56517e+07	1.96465e+08
P23526	Adenosylhomocysteinase [OS=Homo sapiens]	FALSE	EVtop100	22	866	21	47.7	1.08499e+08	7.57058e+07	3.47269e+06	979901	1.21493e+06	2.12316e+07	1.36756e+06	1.05298e+06	2.38963e+06	2.21731e+06	5.29629e+06	5.00146e+06	2.64739e+06	1.31187e+06	3.60995e+07	2.24848e+06	3.97664e+06	1.4755e+06	3.5694e+06	1.62944e+06	7.44276e+07	4.42847e+07	3.67342e+06	1.87571e+06	2.7122e+06	4.01992e+07	5.45353e+06	1.18345e+06	5.65893e+06	1.27162e+06	5.50552e+06	1.08595e+08	6.09298e+07	3.59124e+07	1.1879e+07	1.72556e+07	7.04629e+07	3.05688e+06	3.77112e+06	1.27439e+07	7.84118e+06	9.35041e+06	1.03865e+08	2.78181e+07	1.33072e+07	1.45629e+07	1.0438e+07	6.13211e+07	3.04361e+06	5.31741e+06	2.60301e+06	3.84799e+06	1.07762e+07	4.91081e+07	1.23071e+07	1.10734e+07	2.91362e+06	5.17431e+06	3.0695e+07	3.50803e+06	2.78177e+06	8.97019e+06	792674	4.17866e+06	7.13585e+07	2.90331e+07	1.65659e+07	5.55603e+06	8.35787e+06	4.10896e+07	3.53328e+06	1.02889e+07	1.23813e+07	2.0075e+06	5.21553e+06	6.32032e+07	1.56943e+07	5.96974e+06	69296.8	129462	3.07349e+07	118883	4.67148e+06	3.06547e+06	607265	6.26927e+06	74545769	3.96837e+07	2.17866e+07	24942.5	77918.2	4.98943e+07	82153.9	9.83399e+06	8.75937e+06	657326	8.18558e+06	1.36404e+08	1.30948e+08	9.09231e+06	1.16715e+07	1.11501e+07	9.9636e+07	6.21294e+06	7.64211e+06	1.78782e+07	7.76976e+06	3.78732e+07	1.51349e+07	1.30152e+07	7.99127e+06	1.05374e+08	1.17004e+07	3.19371e+07	2.37999e+07	1.27266e+07	2.79159e+07	1.01313e+08	1.49008e+08	7.45241e+06	1.03884e+07	2.10708e+07	9.27859e+07	1.50432e+07	8.16897e+06	2.55876e+07	3.99856e+06	3.38211e+07	1.08595e+08	9.60537e+07	7.06813e+07	3.71771e+07	6.02101e+07	1.19221e+08	1.48102e+07	5.38296e+07	5.22898e+07	2.69081e+07	5.38441e+07	1.13604e+08	7.24237e+07	2.80031e+07	4.18369e+07	4.25492e+07	1.2442e+08	7.09025e+06	3.50738e+07	2.62618e+07	1.43324e+07	5.59545e+07	8.78623e+07	4.72576e+07	3.63563e+07	1.05653e+07	3.93578e+07	8.51067e+07	1.46061e+07	1.68625e+07	4.23026e+07	3.87065e+06	2.78989e+07	1.00479e+08	5.90755e+07	3.95358e+07	2.30622e+07	4.48551e+07	8.99338e+07	1.21584e+07	4.27548e+07	5.64001e+07	7.77118e+06	3.40703e+07	8.18118e+07	4.5819e+07	1.35504e+07	2.57524e+06	5.69661e+06	6.83294e+07	5.59446e+06	1.83767e+07	1.17212e+07	1.82963e+06	2.53514e+07	8.83635e+07	5.56482e+07	3.90082e+07	1.22155e+06	3.70125e+06	9.06361e+07	4.13677e+06	3.24132e+07	2.84861e+07	1.89119e+06	3.44164e+07
P17612	cAMP-dependent protein kinase catalytic subunit alpha [OS=Homo sapiens]	FALSE		25	864	9	40.6	1.34769e+08	8.89783e+07	6.81369e+06	1.26762e+06	1.38368e+06	2.13979e+07	2.58699e+06	1.07519e+06	3.14476e+06	5.46461e+06	5.23325e+06	6.16481e+06	5.37792e+06	1.24722e+06	4.84713e+07	1.80241e+06	5.67613e+06	2.66934e+06	1.0264e+07	1.59436e+06	1.20386e+08	3.35088e+07	8.72925e+06	5.68477e+06	3.85518e+06	4.86157e+07	4.96035e+06	1.73503e+06	5.01384e+06	1.69772e+06	5.74839e+06	1.27715e+08	1.01181e+08	3.88804e+07	2.9791e+07	2.56933e+07	8.28773e+07	3.76666e+06	5.00204e+06	2.49139e+07	1.27494e+07	1.17838e+07	1.57518e+08	4.54451e+07	1.78084e+07	3.30257e+07	1.90597e+07	6.27263e+07	5.74951e+06	7.58268e+06	4.27004e+06	6.73228e+06	1.1846e+07	7.66243e+07	2.4049e+07	1.18348e+07	1.00031e+07	6.62749e+06	4.07548e+07	3.95489e+06	3.99916e+06	3.93095e+06	1.18066e+06	4.85771e+06	1.21567e+08	6.38719e+07	2.97817e+07	1.02888e+07	1.18847e+07	6.3387e+07	5.15757e+06	1.9464e+07	1.5876e+07	3.23872e+06	5.79256e+06	1.18308e+08	2.36741e+07	17019528	535366	955255	4.028e+07	209512	4.11341e+06	5.9039e+06	1.19826e+06	1.10856e+07	7.93693e+07	9.04564e+07	1.58076e+07	211854	222801	5.49936e+07	142312	2.16992e+07	2.13669e+07	2.64865e+06	1.31003e+07	1.69429e+08	1.53905e+08	1.78398e+07	1.50985e+07	1.26988e+07	1.00416e+08	1.17529e+07	7.80327e+06	2.35279e+07	1.91488e+07	3.74224e+07	1.86553e+07	2.6439e+07	7.59747e+06	1.41487e+08	9.3792e+06	4.5586e+07	4.30568e+07	3.6596e+07	2.7315e+07	1.63872e+08	1.12749e+08	1.77093e+07	3.14843e+07	2.99506e+07	1.12213e+08	1.36828e+07	1.19763e+07	2.26708e+07	5.33842e+06	3.53131e+07	1.27715e+08	1.59508e+08	7.65228e+07	9.32358e+07	8.96519e+07	1.40226e+08	1.82491e+07	7.13998e+07	1.02225e+08	4.37513e+07	6.78567e+07	1.72287e+08	1.18315e+08	3.74753e+07	9.48778e+07	7.76942e+07	1.27271e+08	1.33938e+07	5.00157e+07	4.30804e+07	2.50754e+07	6.15097e+07	1.37093e+08	9.23445e+07	3.88561e+07	3.6273e+07	5.04112e+07	1.12999e+08	1.64667e+07	2.4242e+07	1.8538e+07	5.76522e+06	3.24326e+07	1.71177e+08	1.29964e+08	7.10764e+07	4.27074e+07	6.37826e+07	1.38737e+08	1.77477e+07	8.08815e+07	7.23193e+07	1.25373e+07	3.78397e+07	1.5314e+08	6.91157e+07	3.86317e+07	1.98955e+07	4.20331e+07	8.95498e+07	9.85934e+06	1.61814e+07	2.25743e+07	3.61024e+06	4.48276e+07	9.40811e+07	1.26846e+08	2.83031e+07	1.03755e+07	1.05834e+07	9.98992e+07	7.16595e+06	7.15216e+07	6.94866e+07	7.6204e+06	5.50804e+07
P05186	Alkaline phosphatase, tissue-nonspecific isozyme [OS=Homo sapiens]	FALSE		20	858	20	57.3	3.68504e+07	2.91596e+07	2.4346e+07	639092	1.68446e+06	2.4653e+07	3.85082e+06	1.16492e+06	1.82103e+06	2.84595e+06	6.88333e+06	2.88284e+07	1.48521e+06	885578	4.05567e+07	3.10904e+06	1.38665e+06	1.50225e+06	3.64735e+06	4.21583e+06	4.33964e+07	7.01537e+06	3.35394e+07	958583	1.80485e+06	68241962	7.58109e+06	1.89974e+06	3.93882e+06	1.17652e+06	5.88103e+06	4.66514e+07	1.14824e+07	3.49541e+07	5.25572e+06	4.89631e+06	6.25355e+07	3.69281e+06	808880	6.22726e+06	3.49434e+06	1.08841e+07	4.55831e+07	9.55755e+06	4.32404e+07	6.15119e+06	4.30011e+06	4.28949e+07	8.23681e+06	2.24507e+06	1.87258e+06	2.05171e+06	9.27904e+06	2.75219e+07	9.1766e+06	3.76786e+07	1.85946e+06	2.47077e+06	5.33558e+07	5.85288e+06	1.67294e+06	5.89481e+06	1.31974e+06	4.70776e+06	3.14833e+07	1.06148e+07	5.99115e+07	2.79534e+06	3.73284e+06	5.97448e+07	4.67938e+06	5.13004e+06	9.12613e+06	1.68663e+06	8.5497e+06	3.19375e+07	6.8845e+06	1.89695e+07	171394	326244	6.29579e+07	466041	752411	5.1147e+06	1.01629e+06	7.3779e+06	2.71249e+07	1.09659e+07	3.53468e+07	8116.66	172502	5.95265e+07	39346.9	4.11587e+06	1.33666e+07	1.40988e+06	1.14658e+07	4.63278e+07	5.04372e+07	6.37433e+07	7.61217e+06	1.54592e+07	1.15692e+08	1.74946e+07	8.45453e+06	1.36242e+07	9.97262e+06	4.92219e+07	8.72376e+07	7.3016e+06	5.39452e+06	1.18385e+08	1.61785e+07	1.11364e+07	2.42315e+07	1.30045e+07	7.22267e+07	5.90723e+07	2.36051e+07	6.80427e+07	5.30898e+06	1.40217e+07	1.57513e+08	2.0912e+07	1.31133e+07	1.78099e+07	3.69954e+06	3.61279e+07	4.66514e+07	1.81016e+07	6.87952e+07	1.64486e+07	1.70847e+07	1.05808e+08	1.78913e+07	1.15461e+07	2.55513e+07	1.19913e+07	6.2676e+07	4.98572e+07	2.48828e+07	9.09933e+07	1.76714e+07	1.75288e+07	8.70333e+07	1.91881e+07	1.48086e+07	1.88924e+07	7.6419e+06	4.81807e+07	4.92411e+07	3.52368e+07	1.23707e+08	6.74276e+06	1.87937e+07	1.47937e+08	2.43692e+07	1.0141e+07	2.77994e+07	6.44431e+06	3.14314e+07	4.43311e+07	2.15986e+07	1.42984e+08	1.1603e+07	2.00334e+07	1.30765e+08	1.61022e+07	2.13175e+07	4.1572e+07	6.52905e+06	5.58506e+07	4.13408e+07	2.0099e+07	4.30578e+07	6.3694e+06	1.43554e+07	1.39967e+08	2.19312e+07	2.95984e+06	1.95567e+07	3.06197e+06	2.98344e+07	3.21528e+07	1.53773e+07	6.32874e+07	397511	8.19415e+06	1.08134e+08	1.98127e+06	1.35661e+07	4.3469e+07	4.05636e+06	4.82081e+07
P47897	Glutamine--tRNA ligase [OS=Homo sapiens]	FALSE		30	855	30	87.7	4.57345e+07	3.4815e+07	1.85681e+07	982867	2.51742e+06	8.32573e+06	5637572	3.82151e+06	4.38779e+06	7.26476e+06	5.23766e+06	1.78832e+07	7.17002e+06	4.55565e+06	2.57912e+07	5.52095e+06	5.43423e+06	1.83859e+06	6.36932e+06	2.67626e+06	1.94979e+07	1.20045e+07	2.12519e+07	4.68963e+06	4.1894e+06	1.66522e+07	8.46446e+06	4.95809e+06	7.73505e+06	4.15232e+06	7.11599e+06	1.61588e+08	4.45246e+07	7.77426e+07	1.36741e+07	1.51505e+07	3.24085e+07	7.96303e+06	7.85834e+06	9.97659e+06	9.15084e+06	1.23712e+07	2.50684e+07	1.70148e+07	2.61772e+07	1.99069e+07	9.22668e+06	2.44527e+07	1.16563e+07	8.36233e+06	6.29726e+06	4.5272e+06	9.90958e+06	1.39739e+07	9.70066e+06	1.70372e+07	6.14605e+06	4.38067e+06	1.06073e+07	4.29836e+06	4.56703e+06	9.98265e+06	2.31354e+06	4.41862e+06	1.55257e+07	1.06007e+07	2.30083e+07	7.25494e+06	6.27464e+06	1.23723e+07	5.8825e+06	5.03814e+06	1.20488e+07	2.99131e+06	4.76803e+06	3.32243e+07	1.22714e+07	2.24616e+07	174984	208173	1.65474e+07	90995	7.14237e+06	7.35277e+06	2.97795e+06	8.01572e+06	1.30759e+08	2.84121e+07	3.27821e+07	173059	396917	2.22702e+07	269577	11215320	2.41372e+07	6.78458e+06	9.22795e+06	5.74967e+07	6.02192e+07	4.86155e+07	1.17068e+07	2.31037e+07	3.90711e+07	2.56119e+07	2.77349e+07	3.28276e+07	2.54568e+07	3.74539e+07	5.41163e+07	3.52494e+07	2.77509e+07	7.52841e+07	2.87294e+07	4.36433e+07	2.96566e+07	2.27096e+07	4.58503e+07	2.65411e+07	4.03923e+07	4.31145e+07	2.59729e+07	3.25471e+07	3.8436e+07	2.33487e+07	3.4224e+07	3.49751e+07	1.30568e+07	4.37145e+07	1.61588e+08	7.01915e+07	1.5301e+08	4.27954e+07	5.28649e+07	5.48344e+07	3.858e+07	1.12171e+08	4.09353e+07	3.14024e+07	7.12393e+07	2.7419e+07	4.42975e+07	5.50862e+07	5.71894e+07	3.76112e+07	4.96143e+07	2.7154e+07	5.51582e+07	6.35331e+07	1.68622e+07	5.14548e+07	2.50016e+07	3.72491e+07	5.59366e+07	2.22868e+07	3.33211e+07	2.94104e+07	1.78967e+07	2.76843e+07	4.70773e+07	1.12971e+07	2.9501e+07	2.18614e+07	2.15699e+07	5.49112e+07	3.01142e+07	3.36748e+07	2.70796e+07	2.02422e+07	2.09357e+07	5.48856e+07	1.15796e+07	3.1147e+07	4.30064e+07	3.58259e+07	5.09843e+07	6.50284e+06	9.16002e+06	3.6788e+07	4.28209e+06	2.80967e+07	2.81142e+07	8.97226e+06	3.24136e+07	1.54996e+08	3.98421e+07	5.86954e+07	8.4755e+06	1.88543e+07	4.04551e+07	1.35743e+07	3.69661e+07	7.8496e+07	1.95199e+07	3.8799e+07
P20340	Ras-related protein Rab-6A [OS=Homo sapiens]	FALSE		14	852	9	23.6	41488288	2.82102e+07	5.15295e+06	1.25647e+06	993328	1.00418e+07	4.38867e+06	1.08809e+06	1.52487e+06	4.54468e+06	3.93686e+06	6.03916e+06	4.9075e+06	1.11569e+06	1.35017e+07	4.87904e+06	4.14268e+06	1.09779e+06	7.0479e+06	2.40587e+06	3.70457e+07	1.13309e+07	9.47005e+06	3.62651e+06	1.85134e+06	2.23696e+07	1.25703e+07	3.69155e+06	4.75324e+06	672355	6.06724e+06	5.76424e+07	2.61498e+07	1.29185e+07	1.42943e+07	1.06432e+07	3.21376e+07	6.472e+06	4.27322e+06	8.41843e+06	4.64411e+06	7.83199e+06	4.97247e+07	1.50211e+07	1.67316e+07	1.59837e+07	7.48203e+06	3.39958e+07	1.63099e+07	5.97235e+06	2.4761e+06	4.57849e+06	9.73247e+06	2.02715e+07	5.40327e+06	5.29205e+06	7.07743e+06	5.18503e+06	1.68551e+07	6.86878e+06	3.82844e+06	7.02882e+06	985670	4.28811e+06	2.83954e+07	1.17896e+07	9.4074e+06	7.63897e+06	7.33059e+06	2.30831e+07	8.44885e+06	8.11158e+06	8.28886e+06	1.9382e+06	5.81974e+06	5.00682e+07	9.77149e+06	8.22993e+06	259274	355932	2.9082e+07	291229	4.04286e+06	4.86442e+06	631124	6.18394e+06	5.90843e+07	2.92858e+07	1.87666e+07	1.36032e+06	1.17575e+06	3.53721e+07	1.37744e+06	9.84472e+06	8.95659e+06	3.11891e+06	1.02374e+07	5.21585e+07	4.8795e+07	1.34916e+07	1.49657e+07	9.1163e+06	4.71243e+07	1.9938e+07	7.89687e+06	1.14085e+07	1.59252e+07	2.81521e+07	1.82751e+07	2.41263e+07	6.79627e+06	3.94113e+07	2.53891e+07	3.32706e+07	1.77075e+07	2.51291e+07	4.12179e+07	5.04275e+07	3.81259e+07	1.92122e+07	2.00849e+07	1.43829e+07	5.16325e+07	3.46745e+07	2.54815e+07	2.14924e+07	2.1142e+06	3.72718e+07	5.76424e+07	4.12242e+07	2.54256e+07	4.47363e+07	3.71373e+07	5.43759e+07	3.13562e+07	6.09966e+07	3.4542e+07	1.59369e+07	4.51003e+07	5.43871e+07	3.91069e+07	3.52094e+07	4.59187e+07	3.04994e+07	6.89771e+07	3.79947e+07	3.93939e+07	2.49814e+07	1.70533e+07	5.05351e+07	3.6269e+07	2.07478e+07	1.73749e+07	2.56641e+07	3.94394e+07	4.67333e+07	2.8599e+07	2.32071e+07	3.31473e+07	4.81306e+06	2.86297e+07	3.99832e+07	2.39891e+07	2.24515e+07	3.17082e+07	3.93418e+07	5.05225e+07	2.90733e+07	3.37072e+07	3.7758e+07	7.50292e+06	3.80172e+07	6.48095e+07	2.85275e+07	1.86807e+07	9.63526e+06	1.56617e+07	6.46547e+07	1.37048e+07	1.59038e+07	1.85997e+07	1.90151e+06	2.50064e+07	7.00362e+07	4.10673e+07	3.36011e+07	6.66213e+07	5.585e+07	6.42556e+07	6.93594e+07	3.24486e+07	2.91275e+07	8.97338e+06	4.30433e+07
Q5XG92	Carboxylesterase 4A [OS=Homo sapiens]	FALSE		21	851	21	63.5	2.41507e+06	2.29672e+06	1.91927e+08	1.17996e+07	1.5308e+07	4.37364e+06	3.67749e+07	1.45989e+07	4.20732e+06	5.98475e+06	1.95874e+06	1.48644e+08	3.79979e+07	2.1747e+07	3.68559e+06	3.18472e+07	8.00384e+06	654706	4.91561e+06	803250	5.25281e+06	2.37431e+06	2.71975e+08	3.05541e+07	1.35977e+07	9.75891e+06	6.43321e+07	1.72493e+07	3.82435e+06	7.1387e+06	1.04143e+06	4.49894e+06	3.63195e+06	1.55967e+08	2.54023e+07	7.05723e+06	3.19638e+06	3.69058e+07	2.74069e+06	2.6482e+06	8.61551e+06	2.11654e+06	6.51285e+06	2.29135e+06	2.16819e+08	2.65074e+07	1.47847e+07	7.22079e+06	6.33736e+07	1.05054e+07	1.22552e+06	7.96161e+06	1.66864e+06	4.67188e+06	2.58134e+06	1.19016e+08	4.85746e+07	8809011	5.25461e+06	3.57396e+07	1.54687e+07	3.00563e+06	5.57357e+06	1.38594e+06	4.14408e+06	3.78691e+06	1.24107e+08	3.00713e+07	7.19325e+06	3.38903e+06	6.35868e+07	1.10053e+07	2.63347e+06	6.43412e+06	1.01895e+06	8.64065e+06	3.26504e+06	2.37214e+08	1.29698e+06	786472	1.07453e+07	1.15627e+06	2.96053e+07	4.72806e+06	8.56289e+06	3.46349e+06	3.71178e+06	6.35427e+06	2.16701e+08	1.12831e+06	790428	5.00264e+06	1.31107e+06	2.25821e+07	5.38995e+06	1.04882e+07	3.13023e+06	3.03619e+06	3.97262e+06	5.02508e+08	1.40544e+08	1.4049e+08	2.05247e+07	1.67071e+08	1.05953e+08	3.14775e+07	2.09714e+07	1.40067e+07	4.49811e+08	1.86806e+08	1.32473e+08	1.07582e+07	1.65723e+08	6.42803e+07	1.05605e+07	1.75264e+07	1.37615e+07	7.15026e+06	7.98902e+06	5.51766e+08	1.69219e+08	1.0564e+08	2.25251e+07	1.77456e+08	1.19066e+08	1.72923e+07	2.24474e+07	6.39765e+06	4.49894e+06	5.72563e+06	3.06967e+08	7.95006e+07	2.46248e+07	5.40819e+06	1.78805e+08	3.9121e+07	1.08659e+07	2.95654e+07	1.2188e+07	7.12352e+06	5.96545e+06	4.56264e+08	7.61517e+07	6.02675e+07	1.46509e+07	1.47632e+08	6.9294e+07	1.23643e+07	2.96542e+07	8.66431e+06	8.35874e+06	9.91196e+06	3.90754e+08	1.7614e+08	6.70048e+07	1.45692e+07	1.48806e+08	9.37682e+07	1.41743e+07	2.72159e+07	9.25327e+06	5.83521e+06	7.70547e+06	2.9619e+08	1.24821e+08	3.86048e+07	7.41766e+06	2.18808e+08	4.57319e+07	1.19962e+07	2.49069e+07	6.65623e+06	1.11847e+07	9.53217e+06	5.38439e+08	4.81989e+07	3.46063e+07	2.38888e+07	5.44124e+07	1.16461e+08	1.80783e+07	2.57991e+07	1.40055e+07	4.3998e+06	8.91054e+06	3.87996e+08	5.52588e+07	3.75467e+07	9.0876e+06	6.60176e+07	7.44316e+07	1.75285e+07	3.01754e+07	1.31611e+07
Q8IZP0	Abl interactor 1 [OS=Homo sapiens]	FALSE		24	849	24	55	1.30926e+08	8.94229e+07	4.0521e+06	1.33482e+06	1.88569e+06	1.7571e+07	949042	1.49673e+06	3.37182e+06	2.36874e+06	8.68753e+06	1.08501e+07	5.25068e+06	1.76744e+06	3.93653e+07	2.07891e+06	2.69548e+06	4.25238e+06	5.817e+06	4.56291e+06	9.81066e+07	2.95269e+07	9.50055e+06	4.07879e+06	1.92293e+06	5.37257e+07	3.15448e+06	2.4668e+06	6.23569e+06	277522	6.17402e+06	1.36162e+08	1.0922e+08	2.3149e+07	3.11728e+07	3.08003e+07	9.16912e+07	3.91425e+06	3.80818e+06	1.94373e+07	6.2326e+06	8.96797e+06	1.48251e+08	4.85481e+07	1.63763e+07	3.25662e+07	1.66361e+07	7.96205e+07	2.71907e+06	6.02926e+06	2.41976e+06	1.75132e+06	8.89933e+06	6.02435e+07	1.47883e+07	9.27033e+06	1.11895e+07	8.33611e+06	3.81877e+07	2.39695e+06	2.60548e+06	1.11585e+07	397314	3.05343e+06	9.92945e+07	6.57132e+07	2.61981e+07	1.19184e+07	1.3489e+07	6.54756e+07	3.27788e+06	1.29159e+07	1.76293e+07	1.15823e+06	6.82988e+06	9.59157e+07	1.62374e+07	7.15495e+06	144052	276294	4.00483e+07	60167.2	1.75335e+06	3.1586e+06	1.57004e+06	6.48541e+06	1.29273e+08	7.02931e+07	1.27046e+07	104790	132933	7.29961e+07	7266.36	1.01636e+07	1.776e+07	346078	9.79882e+06	1.64598e+08	1.54674e+08	1.06093e+07	1.58989e+07	1.7306e+07	8.24574e+07	4.31156e+06	1.08626e+07	2.52266e+07	8.30041e+06	6.21236e+07	3.28335e+07	2.58135e+07	1.07664e+07	1.14907e+08	1.0818e+07	2.16479e+07	6.85915e+07	2.07403e+07	7.81728e+07	1.33545e+08	9.9351e+07	1.92741e+07	2.25898e+07	1.4939e+07	1.24007e+08	8.70143e+06	1.70275e+07	2.81955e+07	872659	3.79278e+07	1.36162e+08	1.72182e+08	4.55608e+07	9.75604e+07	1.07472e+08	1.55139e+08	1.89641e+07	5.43586e+07	7.97538e+07	2.13881e+07	5.16418e+07	1.62151e+08	1.26393e+08	3.44615e+07	9.35578e+07	6.78147e+07	1.61549e+08	6.33422e+06	3.97693e+07	2.4413e+07	6.52306e+06	4.62091e+07	1.07785e+08	5.67848e+07	3.04364e+07	4.05753e+07	6.34077e+07	1.05881e+08	9.97997e+06	1.57939e+07	5.26224e+07	1.9401e+06	2.03863e+07	1.39815e+08	1.33711e+08	6.25238e+07	4.94715e+07	7.23926e+07	1.43308e+08	1.12795e+07	5.36713e+07	8.03061e+07	4.48359e+06	4.46159e+07	1.24156e+08	4.74044e+07	1.62406e+07	5.35332e+06	1.21575e+07	8.90347e+07	2.83138e+06	6.89733e+06	1.20773e+07	4.73037e+06	2.62254e+07	1.53234e+08	9.85715e+07	2.27472e+07	5.13206e+06	6.31458e+06	1.32602e+08	365889	3.34996e+07	5.77566e+07	995699	4.11992e+07
P25686	DnaJ homolog subfamily B member 2 [OS=Homo sapiens]	FALSE		22	845	21	35.6	1.02817e+08	7.31444e+07	3.4504e+06	2.08125e+06	1897650	1.83271e+07	3.94881e+06	2.65486e+06	3.93323e+06	3.56981e+06	7.23852e+06	8.78973e+06	7.2931e+06	3.1703e+06	2.05489e+07	5.27016e+06	8.69271e+06	2.26155e+06	4.30629e+06	2.05613e+06	9.44436e+07	3.05927e+07	9.4702e+06	5.46252e+06	4.07509e+06	2.41332e+07	1.18268e+07	3.90851e+06	5.90369e+06	2.66427e+06	8.11429e+06	6.81211e+07	4.46508e+07	2.16827e+07	2.37615e+07	3.10309e+07	2.88074e+07	7.39777e+06	6.04633e+06	1.48671e+07	4.8738e+06	1.26769e+07	1.21511e+08	3.54986e+07	1.79653e+07	2.74011e+07	2.24379e+07	3.09636e+07	6.85873e+06	1.10779e+07	4.09085e+06	1.52093e+06	1.56801e+07	6.5552e+07	2.0715e+07	1.37356e+07	1.01512e+07	8.92082e+06	1.69524e+07	7.59099e+06	8.04988e+06	7.81368e+06	2.71354e+06	5.78218e+06	7.27031e+07	4.0233e+07	2.41559e+07	1.50833e+07	1.57691e+07	1.48078e+07	9.17145e+06	2.24009e+07	1.19242e+07	2.79272e+06	7.68306e+06	9.77189e+07	2.37383e+07	7.98111e+06	312031	342214	1.92968e+07	408796	6.52523e+06	5.09975e+06	2.10248e+06	9.98377e+06	6.26901e+07	4.19802e+07	1.03707e+07	317210	215710	2.03525e+07	230557	1.65163e+07	6.69386e+06	1.31794e+06	1.13196e+07	1.29259e+08	1.26517e+08	9.03392e+06	2.47896e+07	1.74157e+07	8.60059e+07	1.79397e+07	1.92679e+07	2.94268e+07	1.25091e+07	5.17618e+07	2.65986e+07	3.58545e+07	1.9312e+07	5.99821e+07	2.74244e+07	6.98127e+07	3.64791e+07	1.53539e+07	3.52262e+07	1.28559e+08	1.02937e+08	1.92125e+07	3.02534e+07	3.1659e+07	5.57033e+07	3.26234e+07	2.69791e+07	2.66944e+07	8.37771e+06	4.98471e+07	6.81211e+07	7.03904e+07	4.2675e+07	7.43654e+07	1.08276e+08	4.87413e+07	3.58414e+07	8.63063e+07	6.10018e+07	1.67251e+07	7.29998e+07	1.32904e+08	9.24194e+07	3.78055e+07	7.87192e+07	9.14647e+07	6.28248e+07	1.59778e+07	7.30703e+07	4.12725e+07	5.66495e+06	8.14176e+07	1.17283e+08	7.95427e+07	4.5097e+07	3.68102e+07	6.78553e+07	4.70033e+07	3.1606e+07	4.87966e+07	3.68486e+07	1.32503e+07	3.86048e+07	1.02372e+08	8.18647e+07	5.76499e+07	6.26085e+07	8.46295e+07	3.24102e+07	3.15598e+07	9.30854e+07	5.43179e+07	1.08108e+07	5.01894e+07	1.2649e+08	6.93031e+07	1.81159e+07	1.15958e+07	1.50581e+07	4.29004e+07	1.92373e+07	2.5669e+07	1.94995e+07	6.33456e+06	4.0372e+07	7.43103e+07	5.88686e+07	1.85684e+07	1.55353e+07	1.02466e+07	3.69715e+07	1.16095e+07	5.44382e+07	2.17689e+07	3.79183e+06	4.75935e+07
O15264	Mitogen-activated protein kinase 13 [OS=Homo sapiens]	FALSE		21	842	20	42.1	6.97883e+07	4.82911e+07	4.68764e+06	891828	803822	1.00663e+07	3.07305e+06	841848	2.32183e+06	2.6622e+06	3.6422e+06	6.40582e+06	3.63162e+06	843866	1.76583e+07	4630625	2.99485e+06	1.34728e+06	3.64231e+06	1.22466e+06	6.49805e+07	1.77246e+07	7.2484e+06	2.91063e+06	2.80206e+06	2.24127e+07	7.52592e+06	1.83133e+06	2.95009e+06	902431	5.81841e+06	1.12323e+08	5.28896e+07	1.94273e+07	1.74053e+07	1.7485e+07	33959425	4.0683e+06	2.99188e+06	1.04096e+07	4.85137e+06	7.48141e+06	8.08883e+07	2.40332e+07	1.47718e+07	1.49617e+07	1.13676e+07	3.15917e+07	7.02729e+06	4.70073e+06	2.22858e+06	1.35979e+06	8.43382e+06	4.05297e+07	1.13133e+07	9.85547e+06	5.25753e+06	4.20789e+06	1.63368e+07	5274360	2.77084e+06	5.28671e+06	306751	3.67717e+06	5.83434e+07	2.7644e+07	1.52995e+07	7.10113e+06	9.35846e+06	2.58598e+07	4.46215e+06	1.05483e+07	8.92176e+06	1.6821e+06	5.34313e+06	6.5314e+07	1.16756e+07	1.02815e+07	109800	279086	1.97971e+07	55593.1	2.64763e+06	4.65903e+06	449315	7.74181e+06	6.80745e+07	4.08638e+07	2.06714e+07	68547.4	94947.8	2.16516e+07	124697	9.75926e+06	1.00346e+07	766514	8.44093e+06	8.77369e+07	8.35288e+07	1.22733e+07	1.06225e+07	7.3771e+06	4.72393e+07	1.39611e+07	6.10978e+06	1.7371e+07	9.32872e+06	2.6045e+07	1.93846e+07	1.78538e+07	5.14043e+06	5.15443e+07	2.40964e+07	2.40521e+07	2.17317e+07	1.29865e+07	2.09811e+07	8.84532e+07	5.96392e+07	1.47051e+07	1.61201e+07	2.1769e+07	5.1732e+07	2.07598e+07	1.2641e+07	1.33393e+07	2.83766e+06	3.57432e+07	1.12323e+08	8.33787e+07	3.82359e+07	5.44726e+07	6.10106e+07	5.74584e+07	1.97105e+07	4.27065e+07	4.27119e+07	1.66482e+07	4.30815e+07	8.84728e+07	6.25698e+07	3.10851e+07	4.29826e+07	4.63383e+07	6.40993e+07	1.63704e+07	3.10062e+07	2.24842e+07	5.06475e+06	4.3792e+07	7.25142e+07	4.34416e+07	3.23576e+07	1.90648e+07	3.20068e+07	4.52964e+07	2.19604e+07	1.67962e+07	2.49316e+07	1.49788e+06	2.45507e+07	8.21525e+07	5.62489e+07	3.65134e+07	2.94757e+07	5.0225e+07	5.65999e+07	1.53547e+07	4.38326e+07	4.06411e+07	6.51151e+06	3.49038e+07	8.45441e+07	3.40864e+07	2.33375e+07	4.08042e+06	1.22803e+07	4.40126e+07	2.61613e+06	1.04153e+07	1.78144e+07	1.35374e+06	3.1306e+07	8.06927e+07	5.73029e+07	3.70115e+07	3.35709e+06	4.51019e+06	3.93315e+07	6.27899e+06	3.21669e+07	3.26332e+07	2.20533e+06	3.549e+07
Q9HC38	Glyoxalase domain-containing protein 4 [OS=Homo sapiens]	FALSE		16	841	16	34.8	1.47028e+08	9.9748e+07	1.67783e+07	2.22805e+06	3.12569e+06	1.50851e+07	6.34381e+06	2.65493e+06	3.88834e+06	1.00884e+07	5.58366e+06	17424828	8.29654e+06	4.09712e+06	3.04116e+07	7.11068e+06	5.10768e+06	2.46249e+06	9.64703e+06	1.97389e+06	115808643	3.11077e+07	2.14173e+07	6.91445e+06	4.1685e+06	3.78591e+07	1.46538e+07	3.27632e+06	7.39578e+06	3.52687e+06	6.57135e+06	1.92804e+08	7.72404e+07	2.77e+07	2.84835e+07	2.10158e+07	5.53065e+07	8.61923e+06	4.459e+06	2.04009e+07	1.66339e+07	9.15809e+06	1.70552e+08	4.19204e+07	2.79977e+07	2.75758e+07	1.40894e+07	5.16073e+07	1.30935e+07	7.60171e+06	3.53809e+06	9.3622e+06	9.90887e+06	7.36022e+07	2.032e+07	1.5038e+07	1.15495e+07	5.60945e+06	2.74669e+07	9.56254e+06	4.97119e+06	9.39655e+06	2.85247e+06	4.58526e+06	1.03091e+08	52859236	2.49461e+07	1.12919e+07	1.12233e+07	4.1177e+07	1.08111e+07	1.35208e+07	1.68383e+07	5.12193e+06	5.60309e+06	1.05368e+08	2.30761e+07	2.04039e+07	649425	831456	2.97271e+07	570908	6.31133e+06	6.7582e+06	4.10285e+06	8.75205e+06	1.28854e+08	7.11839e+07	3.11464e+07	221555	429142	4.25556e+07	315353	1.28011e+07	1.77281e+07	7.11048e+06	9.77633e+06	1.84841e+08	1.72533e+08	4.39293e+07	2.65382e+07	2.86861e+07	7.07916e+07	2.88204e+07	1.92684e+07	2.9091e+07	3.53513e+07	3.99281e+07	5.27293e+07	4.07876e+07	2.49577e+07	8.87711e+07	3.70019e+07	4.10207e+07	3.97202e+07	3.43962e+07	3.38172e+07	1.57642e+08	1.0467e+08	4.34501e+07	3.82947e+07	3.23847e+07	8.73847e+07	4.04216e+07	2.26153e+07	3.3441e+07	1.10901e+07	4.03687e+07	1.92804e+08	1.21767e+08	5.45179e+07	8.91437e+07	7.33305e+07	9.35772e+07	4.17593e+07	6.36485e+07	8.37074e+07	5.70816e+07	5.27366e+07	1.86544e+08	1.09138e+08	5.89172e+07	7.92209e+07	5.74334e+07	1.04711e+08	3.05019e+07	5.01412e+07	3.56958e+07	3.48709e+07	5.14511e+07	1.31686e+08	7.8026e+07	4.93729e+07	4.18807e+07	4.26676e+07	7.61563e+07	3.98148e+07	3.01343e+07	4.43133e+07	1.39287e+07	3.06136e+07	1.45161e+08	1.07556e+08	5.95359e+07	4.68711e+07	6.02331e+07	9.01252e+07	3.72019e+07	5.6185e+07	7.67032e+07	1.98273e+07	3.6602e+07	1.36391e+08	6.73697e+07	4.63137e+07	2.41342e+07	3.65857e+07	6.60889e+07	2.68661e+07	2.48276e+07	2.58408e+07	1.23615e+07	3.53912e+07	1.52738e+08	9.98207e+07	5.57668e+07	1.08506e+07	2.0385e+07	7.73049e+07	1.58793e+07	4.2193e+07	5.7653e+07	2.04575e+07	4.11046e+07
P22392	Nucleoside diphosphate kinase B [OS=Homo sapiens]	FALSE		11	840	2	17.3	2.43108e+08	1.75048e+08	1.8493e+07	3.50425e+06	2.72376e+06	3.20285e+07	9.68252e+06	5.73173e+06	9.00072e+06	1.16058e+07	1.01918e+07	2.73061e+07	1.19107e+07	4.56556e+06	7.26899e+07	1.05307e+07	1.02511e+07	3.97069e+06	1.4989e+07	3.76968e+06	2.04388e+08	5.43402e+07	2.65721e+07	1.15383e+07	6.28762e+06	8.26337e+07	2.22238e+07	5.05198e+06	1.3408e+07	1.85801e+06	1.35178e+07	2.52187e+08	152319200	9.06533e+07	4.55966e+07	4.18821e+07	1.45344e+08	1.48604e+07	8.0969e+06	3.92503e+07	1.9907e+07	2.02937e+07	2.59187e+08	7.52486e+07	4.88522e+07	4.76182e+07	2.79826e+07	8.56895e+07	2.43457e+07	1.61519e+07	7.48698e+06	8.08726e+06	1.93264e+07	1.34701e+08	3.43588e+07	3.35154e+07	2.17409e+07	1.05177e+07	6.61146e+07	1.32709e+07	8.86792e+06	1.72533e+07	3.27822e+06	1.09236e+07	1.58884e+08	8.38034e+07	6.31609e+07	21250157	1.95952e+07	9.93025e+07	1.37887e+07	2.68641e+07	2.79634e+07	7.01516e+06	1.42166e+07	1.78085e+08	3.9565e+07	2.40625e+07	227064	573537	7.11376e+07	195843	7.97229e+06	8.77532e+06	2.41623e+06	1.75467e+07	1.86859e+08	1.02174e+08	3.65106e+07	161037	140286	9.26037e+07	81035.9	2.78635e+07	3.34536e+07	4.82405e+06	2.08605e+07	3.05631e+08	3.0278e+08	4.84189e+07	4.17388e+07	2.49974e+07	1.50304e+08	4.39884e+07	4.15985e+07	6.73397e+07	4.06684e+07	7.28804e+07	8.26311e+07	5.85557e+07	2.78113e+07	2.12181e+08	5.47987e+07	8.23285e+07	6.40477e+07	5.34428e+07	6.45831e+07	2.78218e+08	1.82842e+08	5.39078e+07	6.39035e+07	4.8848e+07	1.90731e+08	6.13029e+07	3.48721e+07	6.06263e+07	5.84244e+06	8.30412e+07	2.52187e+08	2.40126e+08	1.7842e+08	1.42702e+08	1.46139e+08	2.45918e+08	7.19968e+07	1.15576e+08	1.61049e+08	6.83136e+07	1.16861e+08	2.83489e+08	1.95908e+08	1.02803e+08	1.368e+08	1.14067e+08	1.73863e+08	5.67146e+07	1.06539e+08	7.55361e+07	3.01222e+07	1.00351e+08	2.41002e+08	1.31933e+08	1.10038e+08	7.88365e+07	8.00021e+07	1.83313e+08	5.52548e+07	5.37554e+07	8.13647e+07	1.60077e+07	7.29318e+07	2.23722e+08	1.7052e+08	1.50738e+08	8.82062e+07	1.05164e+08	2.17346e+08	4.74481e+07	1.11632e+08	1.27381e+08	2.71561e+07	9.28696e+07	2.30518e+08	1.15509e+08	5.46182e+07	8.43826e+06	2.52368e+07	1.58152e+08	9.21605e+06	3.13615e+07	3.35535e+07	7.27985e+06	7.09545e+07	2.21495e+08	1.43278e+08	6.53712e+07	7.88676e+06	6.66383e+06	1.6822e+08	4.08047e+06	9.18391e+07	1.08793e+08	1.38792e+07	8.7708e+07
Q9NYU2	UDP-glucose:glycoprotein glucosyltransferase 1 [OS=Homo sapiens]	FALSE		48	839	45	177.1	3.64511e+07	2.03056e+07	1.32946e+07	1.70651e+06	1.50345e+06	4.23352e+06	3.50164e+06	2.61999e+06	1.99457e+06	6.10127e+06	3.8187e+06	1.20013e+07	3.49161e+06	3.75211e+06	1.67703e+07	3.77132e+06	3.47024e+06	1.78387e+06	7.52768e+06	2.17032e+06	2.21147e+07	1.39413e+07	1.21217e+07	2.83535e+06	2.76396e+06	9.2319e+06	7.40876e+06	3.98244e+06	9.00627e+06	2.73198e+06	6.31595e+06	1.00139e+08	4.0516e+07	5.60173e+07	9.52088e+06	1.082e+07	4.31639e+07	8.2043e+06	7.49139e+06	7.62374e+06	1.32657e+07	7.16313e+06	1.60945e+07	10535716	1.67623e+07	9.41078e+06	6.61401e+06	1.75045e+07	1.41198e+07	2.43732e+06	3.52218e+06	3.69495e+06	7.42179e+06	1.12294e+07	7.01886e+06	8.36435e+06	3.39192e+06	2.70093e+06	7.43669e+06	4.66591e+06	2.58401e+06	1.48354e+07	1.95613e+06	3.08529e+06	1.82205e+07	7.09685e+06	1.54496e+07	2.53127e+06	4.28038e+06	8.9463e+06	7.68423e+06	3.02483e+06	1.42945e+07	3.02455e+06	2.84413e+06	2.76795e+07	9.80283e+06	1.84241e+07	588689	371986	2.6612e+07	548416	6.90116e+06	1.0677e+07	3.12467e+06	1.531e+07	102862073	3.29462e+07	8.72936e+07	515762	469373	8.08688e+07	382133	7.19591e+06	3.4342e+07	6.6051e+06	2.8648e+07	4.58258e+07	3.51224e+07	3.48083e+07	2.0326e+07	1.3798e+07	1.98671e+07	1.59082e+07	1.90148e+07	1.49226e+07	2.13797e+07	2.73071e+07	3.63171e+07	1.71655e+07	2.28561e+07	4.89524e+07	1.96248e+07	2.78701e+07	2.8774e+07	2.68397e+07	3.71825e+07	3.01031e+07	4.69093e+07	2.45918e+07	1.57032e+07	2.1473e+07	2.13087e+07	2.04366e+07	2.74894e+07	4.07231e+07	8.5906e+06	3.87997e+07	1.00139e+08	6.3872e+07	1.10251e+08	2.97971e+07	3.77544e+07	7.30322e+07	3.9749e+07	1.06933e+08	3.12812e+07	4.55233e+07	4.12487e+07	1.76036e+07	2.74294e+07	3.52739e+07	2.70357e+07	2.69611e+07	3.55164e+07	3.28929e+07	1.60766e+07	3.55353e+07	1.37624e+07	3.85371e+07	2.00912e+07	2.69514e+07	2.74619e+07	1.22997e+07	2.05443e+07	2.06194e+07	1.94271e+07	1.56637e+07	6.99622e+07	9.55187e+06	2.0599e+07	2.56561e+07	1.44404e+07	3.68718e+07	1.05069e+07	2.2972e+07	1.9581e+07	2.64422e+07	1.25695e+07	6.51154e+07	1.17082e+07	1.85792e+07	3.5829e+07	2.8619e+07	4.182e+07	2.18771e+07	1.63681e+07	5.91634e+07	2.58076e+07	2.71478e+07	4.08248e+07	9.41432e+06	6.19101e+07	1.21929e+08	4.62002e+07	1.56297e+08	2.52593e+07	2.22961e+07	1.46903e+08	1.92419e+07	2.3718e+07	1.11683e+08	1.90035e+07	1.20451e+08
P84085	ADP-ribosylation factor 5 [OS=Homo sapiens]	FALSE		13	838	7	20.5	7.72558e+07	5.02808e+07	2.96219e+06	654502	1.14043e+06	1.19889e+07	2.15044e+06	1.20307e+06	1.67556e+06	2.12329e+06	3.86739e+06	5.09713e+06	2.23706e+06	1.51842e+06	18081707	2.56342e+06	1.83588e+06	887380	3.20095e+06	1.27031e+06	6.70693e+07	1.53187e+07	6.48885e+06	2.8365e+06	1.95104e+06	2.77583e+07	6.51925e+06	1.57063e+06	2.40885e+06	3.07798e+06	4.38169e+06	8.50469e+07	3.62712e+07	9.526e+06	8.57715e+06	7.68048e+06	3.50576e+07	2.32847e+06	1.98618e+06	7.3435e+06	3.55961e+06	5.3891e+06	9.36138e+07	1.87785e+07	1.30019e+07	9.9482e+06	5.25427e+06	2.76512e+07	6.94554e+06	3.49625e+06	1.6894e+06	2.05306e+06	5.30983e+06	4.42194e+07	9.54586e+06	6.99268e+06	4.48336e+06	3.20582e+06	1.5371e+07	1.86599e+06	2.30857e+06	3.28766e+06	1.26267e+06	2.15843e+06	5.45424e+07	2.44697e+07	1.17233e+07	3.50447e+06	4.37147e+06	2.71362e+07	4.18665e+06	4.7306e+06	4.94164e+06	2.85141e+06	3.39903e+06	7.83426e+07	1.04939e+07	7.11446e+06	77846.3	83605.3	2.34073e+07	81481.1	2.36893e+06	2.67037e+06	1.16853e+06	5.63059e+06	6.00633e+07	3.42053e+07	1.58519e+07	171464	76432.6	2.65194e+07	73878.2	4.28799e+06	6.03016e+06	2.24072e+06	7.59745e+06	9.71249e+07	8.69703e+07	7.7557e+06	7.79572e+06	1.04663e+07	5.62615e+07	9.76957e+06	8.73141e+06	1.25359e+07	7.44033e+06	2.76553e+07	1.54244e+07	1.09979e+07	9.24948e+06	5.27803e+07	1.33393e+07	1.47443e+07	1.43135e+07	1.14129e+07	2.17633e+07	9.12965e+07	5.15438e+07	1.31642e+07	1.57096e+07	1.51575e+07	6.40704e+07	1.7983e+07	1.08415e+07	1.0892e+07	9.67861e+06	2.69173e+07	8.50469e+07	5.71803e+07	1.87487e+07	2.68435e+07	2.67996e+07	5.93165e+07	1.12812e+07	2.8351e+07	3.01314e+07	1.22153e+07	3.1033e+07	1.02391e+08	4.88892e+07	2.73607e+07	2.85797e+07	2.14183e+07	5.61039e+07	1.618e+07	2.30614e+07	1.70444e+07	7.64693e+06	2.75709e+07	7.91157e+07	3.66547e+07	2.29584e+07	1.62575e+07	2.43847e+07	4.26184e+07	7.76929e+06	1.39941e+07	1.55043e+07	6.16568e+06	1.44108e+07	7.68003e+07	4.979e+07	2.79784e+07	1.45465e+07	2.34608e+07	5.93938e+07	1.44067e+07	1.96577e+07	2.25105e+07	1.1038e+07	2.22041e+07	1.01409e+08	3.06364e+07	1.61487e+07	2.89296e+06	3.6788e+06	5.20386e+07	3.83438e+06	9.31889e+06	1.02105e+07	3.52066e+06	2.27687e+07	7.11966e+07	4.79659e+07	2.83824e+07	8.39739e+06	3.63068e+06	4.81741e+07	3.72006e+06	1.41334e+07	1.96105e+07	6.44677e+06	3.19436e+07
P20073	Annexin A7 [OS=Homo sapiens]	FALSE	EVtop100	20	838	20	52.7	1.59344e+08	8.79149e+07	1.02133e+07	2.51871e+06	3.41274e+06	2.61064e+07	5.86691e+06	3.9825e+06	5.62654e+06	8.59509e+06	1.13518e+07	2.02036e+07	8.10857e+06	3.76028e+06	4.42114e+07	9.0074e+06	7.9004e+06	3.56574e+06	1.22406e+07	5.43604e+06	1.01577e+08	2.61017e+07	1.67224e+07	6.35357e+06	6.01398e+06	5.19046e+07	1.41731e+07	4.19859e+06	1.60112e+07	756577	1.50555e+07	2.88499e+08	6.98703e+07	4.713e+07	2.60967e+07	2.88423e+07	7.40235e+07	9.41443e+06	7.31728e+06	2.44827e+07	1.56091e+07	2.36082e+07	1.66748e+08	4.06491e+07	3.11107e+07	2.7817e+07	2.00067e+07	7.14953e+07	1.55993e+07	9.89048e+06	5.92768e+06	6.33851e+06	2.65303e+07	7.92965e+07	1.8366e+07	1.87848e+07	8.78967e+06	1.03893e+07	4.90929e+07	1.05595e+07	7.0159e+06	2.38729e+07	1.94397e+06	1.04111e+07	9.42723e+07	43585543	3.94987e+07	1.17279e+07	1.87136e+07	6.03744e+07	1.03691e+07	1.91243e+07	4.02693e+07	4.07971e+06	1.59999e+07	1.08404e+08	2.33445e+07	1.42334e+07	299824	629346	5.18771e+07	237220	1.47345e+07	1.66688e+07	1.00412e+06	2.33915e+07	2.36319e+08	7.528e+07	6.02756e+07	142579	207498	7.20967e+07	115748	2.7522e+07	4.64282e+07	2.74893e+06	3.39245e+07	2.00324e+08	1.52066e+08	2.67407e+07	3.00001e+07	3.13205e+07	1.22512e+08	2.66538e+07	2.89033e+07	4.20955e+07	3.01184e+07	8.11757e+07	6.11381e+07	3.98635e+07	2.29058e+07	1.29052e+08	4.68718e+07	6.34495e+07	5.75159e+07	4.36436e+07	9.31315e+07	1.38269e+08	8.78263e+07	3.39254e+07	3.51884e+07	4.6722e+07	1.19804e+08	3.90956e+07	2.89815e+07	7.2397e+07	2.37903e+06	9.24878e+07	2.88499e+08	1.10148e+08	9.27592e+07	8.16738e+07	1.0064e+08	1.25246e+08	4.56119e+07	1.04448e+08	1.00456e+08	5.35649e+07	1.35947e+08	1.82383e+08	1.05829e+08	6.54681e+07	7.99141e+07	8.15542e+07	1.45063e+08	3.63395e+07	6.5238e+07	5.98044e+07	2.36087e+07	1.37757e+08	1.41874e+08	7.05229e+07	6.16743e+07	3.1873e+07	7.90252e+07	1.36118e+08	4.39659e+07	4.25288e+07	1.12582e+08	9.49246e+06	6.95101e+07	1.32743e+08	8.86863e+07	9.42667e+07	4.86809e+07	1.00432e+08	1.32143e+08	3.56812e+07	7.94698e+07	1.83438e+08	1.57928e+07	1.04519e+08	1.40321e+08	6.81534e+07	3.23075e+07	1.11422e+07	2.76925e+07	1.15332e+08	1.11632e+07	5.79627e+07	6.37351e+07	3.0253e+06	9.45897e+07	2.80122e+08	1.05565e+08	1.07922e+08	6.98277e+06	9.85654e+06	1.30968e+08	5.82836e+06	9.07136e+07	1.50988e+08	7.90893e+06	1.42636e+08
Q969T9	WW domain-binding protein 2 [OS=Homo sapiens]	FALSE		12	837	12	28.1	2.04243e+08	1.16989e+08	1.07744e+07	3.36133e+06	3.40042e+06	3.20499e+07	5.25985e+06	2.59919e+06	7.21157e+06	6.25348e+06	9.26835e+06	1.5879e+07	8.79884e+06	3.35428e+06	5.51327e+07	6.60749e+06	6.03514e+06	4.60659e+06	1.23606e+07	2.63784e+06	1.92034e+08	5.44305e+07	2.24726e+07	1.26049e+07	5.11766e+06	7.17077e+07	1.6587e+07	3.46915e+06	1.37058e+07	658669	1.09716e+07	1.73744e+08	9.84004e+07	4.79053e+07	3.9467e+07	3.9508e+07	8.91581e+07	1.16287e+07	6.37177e+06	3.0446e+07	1.08847e+07	1.54681e+07	2.09203e+08	7.26331e+07	3.19739e+07	3.89803e+07	2.42967e+07	7.30964e+07	1.45911e+07	1.12919e+07	7.89554e+06	3.69947e+06	1.59301e+07	1.17304e+08	3.84797e+07	2.62941e+07	1.51816e+07	1.16854e+07	5.91674e+07	1.37372e+07	6.54015e+06	1.99779e+07	1.72307e+06	8.90251e+06	1.50439e+08	7.86827e+07	4.00492e+07	1.9701e+07	1.96436e+07	7.65293e+07	1.61067e+07	2.42903e+07	2.6882e+07	4.34637e+06	9.96645e+06	1.59009e+08	3.73259e+07	1.28128e+07	2.62336e+06	2.47384e+06	5.94427e+07	478791	5.13043e+06	1.36222e+07	1.09393e+06	1.147e+07	1.61332e+08	8.09127e+07	2.23218e+07	689051	425990	7.21873e+07	453005	1.3641e+07	3.14221e+07	2.98072e+06	1.60813e+07	2.56771e+08	2.02356e+08	2.82098e+07	4.00365e+07	3.12075e+07	1.50404e+08	2.38959e+07	1.88639e+07	5.3954e+07	2.19131e+07	6.62769e+07	4.80515e+07	4.3257e+07	2.04327e+07	1.60932e+08	3.43834e+07	4.84693e+07	7.43048e+07	4.40714e+07	4.51921e+07	2.61401e+08	1.83146e+08	4.5591e+07	6.98107e+07	3.97587e+07	1.65513e+08	4.57542e+07	2.39464e+07	6.19726e+07	2.07116e+06	6.73996e+07	1.73744e+08	1.55125e+08	9.42852e+07	1.23518e+08	1.37856e+08	1.50853e+08	5.634e+07	9.09516e+07	1.24924e+08	3.73525e+07	8.90725e+07	2.28818e+08	1.89098e+08	6.72846e+07	1.11984e+08	9.90418e+07	1.48312e+08	3.39907e+07	7.44816e+07	7.96581e+07	1.37792e+07	8.27159e+07	2.09875e+08	1.47757e+08	8.63291e+07	5.50513e+07	8.88836e+07	1.64051e+08	5.71964e+07	3.9645e+07	9.42139e+07	8.41382e+06	5.94377e+07	2.11831e+08	1.60101e+08	9.55806e+07	8.17758e+07	1.05424e+08	1.67502e+08	5.54247e+07	1.00937e+08	1.22455e+08	1.68251e+07	6.51055e+07	2.05825e+08	1.08971e+08	2.90831e+07	9.74904e+07	1.08854e+08	1.32152e+08	2.25312e+07	2.01821e+07	5.20863e+07	3.2959e+06	4.63817e+07	1.91236e+08	1.13463e+08	3.99666e+07	3.3746e+07	2.02353e+07	1.31133e+08	2.28105e+07	4.49612e+07	1.02187e+08	8.57579e+06	6.76138e+07
O14672	Disintegrin and metalloproteinase domain-containing protein 10 [OS=Homo sapiens]	FALSE		24	837	24	84.1	5.89573e+07	5.44852e+07	1.81162e+07	3.22043e+06	7.54297e+06	2.13563e+07	1.28951e+07	8.65557e+06	8.85497e+06	2.80947e+07	1.9988e+07	1.87615e+07	9.74862e+06	7.83894e+06	3.57705e+07	1.20004e+07	1.01857e+07	6.77487e+06	2.71957e+07	8.46884e+06	9.11457e+07	2.1137e+07	2.40625e+07	7.24153e+06	6.03906e+06	5.32592e+07	2.60338e+07	8.47569e+06	7.91865e+06	1.6451e+07	1.60325e+07	4.77108e+07	5.60829e+07	2.0004e+07	2.48786e+07	2.93973e+07	6.32247e+07	1.35384e+07	3.31302e+06	2.05408e+07	2.5351e+07	2.38011e+07	8.30302e+07	3.23658e+07	2.60973e+07	2.77904e+07	1.93867e+07	4.44583e+07	3.33222e+07	8.02493e+06	5.394e+06	2.87378e+07	2.68141e+07	4.64728e+07	1.66917e+07	1.8467e+07	1.34168e+07	8.50403e+06	4.78072e+07	1.93237e+07	9.20648e+06	8.23846e+06	1.59563e+07	1.81042e+07	6.29956e+07	3.34323e+07	3.1949e+07	1.48002e+07	1.66563e+07	6.59537e+07	2.62238e+07	1.60767e+07	9.93258e+06	2.3491e+07	2.13922e+07	7.3667e+07	2.52961e+07	2.00857e+07	757351	516806	4.73154e+07	1.01177e+06	1.23808e+07	8.03723e+06	2.60018e+07	2.93587e+07	3.68455e+07	4.767e+07	9.48221e+06	388646	431807	6.77564e+07	671569	2.11716e+07	1.18127e+07	2.42562e+07	3.08589e+07	7.41203e+07	9.42426e+07	4.74322e+07	3.83582e+07	6.92258e+07	1.00221e+08	5.85835e+07	6.28185e+07	6.62493e+07	9.84478e+07	1.42932e+08	5.67741e+07	4.79263e+07	4.77511e+07	1.04414e+08	6.24467e+07	8.18036e+07	1.09279e+08	9.69655e+07	1.4509e+08	1.2407e+08	7.11211e+07	4.88165e+07	4.01062e+07	4.6917e+07	1.22931e+08	7.18126e+07	5.85048e+07	3.58053e+07	5.17297e+07	9.84895e+07	4.77108e+07	8.84127e+07	3.9371e+07	7.78614e+07	1.02576e+08	1.06974e+08	6.5592e+07	4.72906e+07	8.42815e+07	8.69956e+07	1.37058e+08	9.08155e+07	8.42635e+07	5.49181e+07	7.98374e+07	7.90272e+07	9.02055e+07	7.76257e+07	5.29327e+07	5.442e+07	1.07038e+08	1.3923e+08	8.31474e+07	6.40937e+07	6.06312e+07	4.8652e+07	6.4685e+07	1.32553e+08	8.04567e+07	5.58077e+07	3.88518e+07	7.79152e+07	1.20873e+08	8.87032e+07	6.80268e+07	7.62488e+07	6.14334e+07	8.93912e+07	1.44355e+08	9.02388e+07	6.68059e+07	4.52456e+07	9.09351e+07	1.39744e+08	9.53564e+07	7.3851e+07	4.55914e+07	2.8145e+07	2.27405e+07	1.05191e+08	4.76122e+07	4.87036e+07	3.07313e+07	7.83408e+07	1.1872e+08	4.36752e+07	6.68473e+07	1.69776e+07	1.90338e+07	2.05116e+07	1.23084e+08	3.38161e+07	6.97824e+07	3.84156e+07	6.97872e+07	1.29746e+08
P62873	Guanine nucleotide-binding protein G(I)/G(S)/G(T) subunit beta-1 [OS=Homo sapiens]	FALSE	EVtop100	17	836	11	37.4	6.43599e+07	5.78712e+07	4.9646e+06	1.1705e+06	1.40328e+06	1.76195e+07	2.39776e+06	1.23359e+06	2.01275e+06	4.2402e+06	6.3759e+06	8.11513e+06	3.53485e+06	1.46895e+06	2.64343e+07	3.29049e+06	2.64681e+06	1.66801e+06	5.9824e+06	3.0616e+06	5.47502e+07	1.29042e+07	1.03802e+07	3.22075e+06	2.0132e+06	2.98014e+07	7.74778e+06	1.72281e+06	4.34509e+06	1.48544e+06	9.4796e+06	7.18395e+07	3.21747e+07	1.66767e+07	1.12028e+07	1.45926e+07	4.73885e+07	4.60996e+06	2.22588e+06	1.4394e+07	6.29642e+06	1.70322e+07	7.53861e+07	2.24693e+07	1.41193e+07	1.43384e+07	8.8528e+06	4.16007e+07	9.32803e+06	3.85578e+06	2.30659e+06	2.93366e+06	1.83406e+07	3.33599e+07	8.25701e+06	8.65978e+06	5.25217e+06	4.56976e+06	2.38562e+07	4.45503e+06	2.25618e+06	5167098	1.24233e+06	5.57991e+06	4.06766e+07	2.56536e+07	1.87021e+07	5.43848e+06	8.19578e+06	3.10662e+07	7.68937e+06	6.67649e+06	1.0799e+07	3.04316e+06	1.04235e+07	3.84376e+07	1.38505e+07	8.67043e+06	281117	396222	2.68456e+07	261467	2.12119e+06	4.24991e+06	1.80616e+06	1.03562e+07	4.9213e+07	2.79763e+07	17816493	127555	222161	4.21024e+07	119047	8.26915e+06	1.1092e+07	3.18437e+06	1.5359e+07	8.09122e+07	1.00099e+08	1.29985e+07	1.39417e+07	1.28786e+07	8.26852e+07	1.08932e+07	8.95291e+06	1.50586e+07	1.48583e+07	4.55933e+07	2.45572e+07	1.73781e+07	8.94813e+06	7.71613e+07	1.71227e+07	2.1257e+07	2.69053e+07	2.13301e+07	5.24521e+07	7.45273e+07	4.34197e+07	2.10588e+07	1.78377e+07	1.56403e+07	6.87862e+07	2.13718e+07	1.1892e+07	1.96469e+07	4.67093e+06	5.82344e+07	7.18395e+07	5.07222e+07	3.28223e+07	3.50609e+07	5.09182e+07	8.01802e+07	2.23347e+07	3.17725e+07	5.90606e+07	2.16071e+07	9.80793e+07	8.24546e+07	5.8498e+07	2.9712e+07	4.11922e+07	3.60872e+07	8.44075e+07	2.17301e+07	2.54329e+07	2.32711e+07	1.09268e+07	9.52324e+07	5.96863e+07	3.17057e+07	2.84319e+07	1.90453e+07	3.47593e+07	6.61451e+07	1.85491e+07	1.36765e+07	2.43676e+07	6.06636e+06	3.72544e+07	5.72761e+07	5.2199e+07	4.46341e+07	2.25743e+07	4.39851e+07	6.79954e+07	2.64599e+07	2.77437e+07	4.91925e+07	1.17803e+07	6.80909e+07	4.97546e+07	4.04361e+07	1.96805e+07	1.0447e+07	1.74345e+07	5.96826e+07	1.23043e+07	8.34435e+06	1.625e+07	5.44176e+06	4.18779e+07	5.83351e+07	3.92309e+07	3.18999e+07	6.24694e+06	1.0553e+07	7.64816e+07	5.99449e+06	2.72555e+07	3.60721e+07	9.16172e+06	6.45771e+07
P30153	Serine/threonine-protein phosphatase 2A 65 kDa regulatory subunit A alpha isoform [OS=Homo sapiens]	FALSE		25	835	21	65.3	1.65142e+08	1.1056e+08	1.62022e+07	1.60887e+06	1.9595e+06	2.4179e+07	5.16862e+06	2.74126e+06	4.00885e+06	8.36519e+06	8.90927e+06	1.65297e+07	7.21451e+06	3.14494e+06	5.21521e+07	6.95517e+06	5.51071e+06	2.87467e+06	8.05062e+06	3.46618e+06	1.23392e+08	2.73807e+07	1.83143e+07	7.16701e+06	4.843e+06	6.41102e+07	1.27092e+07	3.37424e+06	7.4475e+06	1.31648e+06	1.00701e+07	1.76138e+08	8.07193e+07	6.54772e+07	2.57033e+07	2.589e+07	1.0223e+08	8.03194e+06	7.92509e+06	1.79386e+07	1.50559e+07	1.60754e+07	1.465e+08	4.15054e+07	3.30081e+07	2.76742e+07	1.77137e+07	8.63929e+07	8.82192e+06	9.28222e+06	4.78825e+06	5.64204e+06	1.73345e+07	7.24332e+07	1.84978e+07	1.65005e+07	1.18241e+07	8.39714e+06	4.25656e+07	8.63122e+06	4.48783e+06	1.0684e+07	1.5632e+06	6.06448e+06	8.54428e+07	3.86169e+07	3.00976e+07	1.18592e+07	1.31446e+07	7.01687e+07	8.44325e+06	1.51495e+07	1.42789e+07	4.0075e+06	9.41573e+06	1.05172e+08	2.24021e+07	2.118e+07	362046	566017	5.52152e+07	764584	6.84097e+06	6.28458e+06	991147	1.10615e+07	1.20884e+08	5.64119e+07	3.15508e+07	329319	555558	8.27535e+07	314178	1.45475e+07	2.4832e+07	4.14905e+06	1.7104e+07	2.07614e+08	1.91236e+08	4.24211e+07	1.91631e+07	1.79834e+07	1.13467e+08	2.34814e+07	1.98949e+07	2.99926e+07	2.93128e+07	6.37092e+07	5.00204e+07	3.54681e+07	1.91575e+07	1.52231e+08	3.61926e+07	4.42575e+07	4.63687e+07	2.87042e+07	5.93834e+07	1.67965e+08	9.21296e+07	3.71548e+07	3.96935e+07	3.76248e+07	1.47976e+08	3.50576e+07	2.32912e+07	3.36749e+07	4.13961e+06	6.18616e+07	1.76138e+08	1.27251e+08	1.28869e+08	8.04425e+07	9.03382e+07	1.72971e+08	3.89139e+07	1.13124e+08	7.36045e+07	5.16665e+07	9.25699e+07	1.60236e+08	1.08058e+08	6.94609e+07	7.95038e+07	7.22072e+07	1.7529e+08	2.05511e+07	6.12259e+07	4.83086e+07	2.10146e+07	9.00082e+07	1.29595e+08	7.10289e+07	5.41745e+07	4.28766e+07	6.38719e+07	1.1802e+08	3.59371e+07	2.72042e+07	5.03849e+07	7.63313e+06	4.04896e+07	1.20311e+08	7.85762e+07	7.18302e+07	4.92257e+07	7.05443e+07	1.5358e+08	2.90541e+07	6.29526e+07	6.50441e+07	1.55133e+07	6.1508e+07	1.36138e+08	6.54022e+07	4.80753e+07	1.34545e+07	2.49059e+07	1.22754e+08	3.59802e+07	2.69111e+07	2.40299e+07	2.98622e+06	4.47299e+07	1.4329e+08	7.9106e+07	5.64908e+07	1.61283e+07	2.639e+07	1.50327e+08	1.58201e+07	4.79492e+07	8.07555e+07	1.19372e+07	7.1914e+07
Q92928	Putative Ras-related protein Rab-1C [OS=Homo sapiens]	FALSE		9	835	1	22
P22061	Protein-L-isoaspartate(D-aspartate) O-methyltransferase [OS=Homo sapiens]	FALSE		15	831	15	24.6	9.21559e+07	6.69067e+07	8.2603e+06	2.24316e+06	3.56343e+06	1.365e+07	6.74411e+06	5.15188e+06	4.66827e+06	4.9515e+06	6.17701e+06	1.13173e+07	7.46e+06	6.57636e+06	3.37461e+07	6.19788e+06	6.16596e+06	2.03043e+06	6.51748e+06	1.95545e+06	7.60894e+07	2.81143e+07	1.95381e+07	8.0681e+06	5.00777e+06	4.51552e+07	1.12953e+07	4.49997e+06	1.07327e+07	2.53986e+06	6.85483e+06	1.53194e+08	6.54077e+07	3.68203e+07	2.4518e+07	2.14144e+07	6.49478e+07	8.87551e+06	3.83048e+06	1.68428e+07	1.02679e+07	8.86479e+06	1.04231e+08	3.95156e+07	3.54834e+07	2.50155e+07	1.48942e+07	4.27062e+07	1.20796e+07	7.84877e+06	4.73719e+06	4.60922e+06	9.30951e+06	54097807	1.96045e+07	1.69833e+07	1.51127e+07	6.7689e+06	3.33583e+07	9.92198e+06	6.05152e+06	2.93222e+07	3.29939e+06	5.28196e+06	75509374	4.60503e+07	2.73444e+07	1.16723e+07	1.17942e+07	4.8256e+07	9.91958e+06	1.33147e+07	1.96356e+07	5.15842e+06	6.15014e+06	7.93725e+07	2.1794e+07	1.50645e+07	312678	253411	3.41567e+07	148914	1.03329e+07	9.97818e+06	3.67796e+06	8.07941e+06	1.17046e+08	6.39585e+07	3.79299e+07	255816	327430	4.64925e+07	273557	1.32106e+07	1.86931e+07	6.59289e+06	1.11292e+07	1.15857e+08	1.15728e+08	2.16274e+07	2.67181e+07	3.27035e+07	6.40571e+07	3.0639e+07	3.73902e+07	3.49261e+07	1.73508e+07	4.41711e+07	3.42472e+07	3.6675e+07	4.00601e+07	9.85043e+07	3.22519e+07	4.952e+07	3.27511e+07	2.32379e+07	3.35012e+07	1.03575e+08	9.4598e+07	3.96376e+07	4.46841e+07	3.89049e+07	1.04225e+08	3.11575e+07	3.10617e+07	4.85294e+07	7.98649e+06	4.21101e+07	1.53194e+08	1.03113e+08	7.24682e+07	7.67329e+07	7.47213e+07	1.0989e+08	4.30009e+07	5.46769e+07	6.91082e+07	3.52359e+07	5.10476e+07	1.14005e+08	1.02878e+08	7.46698e+07	7.18658e+07	6.0714e+07	8.66504e+07	2.81401e+07	5.17708e+07	4.77935e+07	1.71677e+07	4.83389e+07	9.67897e+07	7.52785e+07	5.57596e+07	5.48015e+07	5.14869e+07	9.24911e+07	4.13114e+07	3.6683e+07	1.38281e+08	1.6111e+07	3.52651e+07	1.06324e+08	9.37015e+07	6.52594e+07	4.84498e+07	6.32971e+07	1.05619e+08	3.41342e+07	5.53286e+07	8.94454e+07	1.99686e+07	4.01756e+07	1.02742e+08	6.36269e+07	3.41942e+07	1.16199e+07	1.11506e+07	7.59367e+07	7.00769e+06	4.06478e+07	3.81528e+07	1.10813e+07	3.26712e+07	1.38742e+08	8.96885e+07	6.79123e+07	1.25285e+07	1.55535e+07	8.44564e+07	1.37747e+07	4.35425e+07	6.07912e+07	1.89683e+07	4.67928e+07
P14923	Junction plakoglobin [OS=Homo sapiens]	FALSE		27	830	25	81.7	2.29395e+07	1.33834e+07	1.14612e+07	9.80521e+06	3.27776e+06	8.43446e+06	5.87651e+06	1.89185e+06	1.86893e+06	5.19612e+06	1.23812e+07	1.02463e+07	5.75781e+06	3.31533e+06	1.10728e+07	4.50027e+06	4.97462e+06	3.55447e+06	4.52003e+06	1.06069e+07	2.26567e+07	7.04406e+06	1.51124e+07	4.94512e+06	3.07851e+06	8.44272e+06	5.35536e+06	2.04418e+06	6.71609e+06	3.62115e+06	1.1574e+07	1.965e+07	1.4445e+07	2.10373e+07	7.44671e+06	5.11249e+06	1.58121e+07	6.75837e+06	1.79413e+06	4.78306e+06	5.04128e+06	1.7152e+07	2.20197e+07	9.25649e+06	2.11066e+07	1.19228e+07	3.95652e+06	1.55049e+07	8.08094e+06	3.3823e+06	2.86662e+06	4.07342e+06	2.6671e+07	1.17672e+07	5.66253e+06	9.63612e+06	6.22937e+06	2.2165e+06	9.91475e+06	4.29719e+06	4.29002e+06	5.8983e+06	4.7168e+06	9.68764e+06	1.69809e+07	1.01609e+07	1.12889e+07	4.6436e+06	3.09503e+06	1.14505e+07	3.98551e+06	1.47529e+07	5.07268e+06	3.22057e+06	1.08957e+07	1.80711e+07	5.08134e+06	1.14252e+07	472965	497100	7.88558e+06	1.11013e+06	9.19538e+06	5.38174e+06	3.60303e+06	1.37909e+07	2.27488e+07	1.01415e+07	1.96777e+07	673539	327698	2.39849e+07	1.09433e+06	2.35856e+06	6.65319e+06	3.57924e+06	1.70921e+07	2.88391e+07	2.31492e+07	3.00081e+07	1.16789e+08	3.00818e+07	3.95814e+07	2.66974e+07	1.37303e+07	1.39826e+07	1.8208e+07	8.85366e+07	3.10062e+07	2.83066e+07	2.01954e+07	3.23214e+07	2.34181e+07	3.99521e+07	5.7334e+07	1.6116e+07	1.81721e+08	3.08409e+07	2.37016e+07	3.0659e+07	2.73879e+07	2.39166e+07	1.94871e+07	1.47724e+07	1.41103e+07	3.03678e+07	1.13866e+07	7.11005e+07	1.965e+07	2.27721e+07	4.14048e+07	2.33057e+07	1.78391e+07	2.67537e+07	3.27436e+07	2.56096e+07	1.96255e+07	1.72999e+07	9.87694e+07	2.40844e+07	2.4099e+07	4.44158e+07	3.42524e+07	1.61282e+07	3.14593e+07	1.8825e+07	2.23098e+07	2.89214e+07	1.51721e+07	1.38487e+08	2.10533e+07	2.17433e+07	3.16374e+07	2.25889e+07	1.68596e+07	2.74902e+07	1.78918e+07	2.60052e+07	2.78158e+07	2.30323e+07	6.46797e+07	2.39105e+07	2.06751e+07	2.69418e+07	1.92749e+07	1.66104e+07	2.5062e+07	1.37145e+07	6.13049e+07	2.31074e+07	1.2467e+07	7.11757e+07	2.33916e+07	1.48348e+07	2.59335e+07	1.75765e+07	2.18734e+07	1.75311e+07	5.22412e+07	3.61728e+07	2.05777e+07	1.08556e+07	5.57669e+07	2.69656e+07	1.42214e+07	3.52323e+07	3.29863e+07	1.55662e+07	4.357e+07	5.51037e+07	7.77392e+06	2.16366e+07	1.02978e+07	7.1864e+07
P17987	T-complex protein 1 subunit alpha [OS=Homo sapiens]	FALSE	EVtop100	27	828	27	60.3	6.93936e+07	5.64767e+07	5.00464e+06	682876	1.3969e+06	1.26341e+07	5.27598e+06	1.79962e+06	1.96641e+06	3.58147e+06	4.17556e+06	6.58716e+06	3.4799e+06	1.71164e+06	2.82008e+07	5.56328e+06	2.8281e+06	1.13034e+06	3.11497e+06	2.05443e+06	3.21079e+07	1.2699e+07	9.1324e+06	4.77299e+06	2.15399e+06	2.47017e+07	7.13536e+06	1.50103e+06	3.86483e+06	1.25318e+06	3.92918e+06	7.97656e+07	4.07111e+07	5.56747e+07	9.91868e+06	1.11438e+07	4.19513e+07	4.67515e+06	6.85925e+06	9.9014e+06	5.12015e+06	7.74699e+06	3.76634e+07	1.32448e+07	1.32955e+07	1.07724e+07	6.0648e+06	3.81974e+07	7.28679e+06	4.47228e+06	2.49238e+06	2.48947e+06	9.51807e+06	1.9129e+07	3.60948e+06	8.21679e+06	4.52799e+06	3.20886e+06	1.78729e+07	5.37215e+06	1.82339e+06	6.18121e+06	2.82879e+06	2.92154e+06	2.35899e+07	1.0129e+07	1.94708e+07	4.34999e+06	3.66416e+06	2.3462e+07	5.37566e+06	5.16633e+06	6.96166e+06	1.45369e+06	3.399e+06	3.6019e+07	6.22799e+06	7.18132e+06	102959	294261	1.96626e+07	90232.8	4.09041e+06	7.47972e+06	2.51307e+06	4.2134e+06	8.37759e+07	2.36559e+07	1.61633e+07	137888	266686	2.83516e+07	155682	5.05847e+06	1.16104e+07	2.05934e+06	8.24305e+06	8.72406e+07	9.76874e+07	1.31033e+07	8.13368e+06	1.28201e+07	5.92896e+07	2.39691e+07	1.30609e+07	1.47119e+07	1.255e+07	2.9859e+07	1.99334e+07	1.7108e+07	1.04265e+07	8.23177e+07	2.89496e+07	2.2713e+07	1.82326e+07	1.11063e+07	3.5197e+07	4.37062e+07	4.2729e+07	1.85272e+07	2.64345e+07	1.67342e+07	5.70154e+07	1.96825e+07	1.03611e+07	1.74754e+07	3.94059e+06	2.41374e+07	7.97656e+07	6.41796e+07	1.09577e+08	3.10421e+07	3.88841e+07	7.09805e+07	2.26506e+07	9.791e+07	4.06268e+07	1.75705e+07	4.46108e+07	4.11949e+07	3.44825e+07	2.79785e+07	3.09474e+07	2.47223e+07	7.75022e+07	1.6975e+07	2.94993e+07	2.51456e+07	9.27242e+06	4.94219e+07	3.42249e+07	1.38599e+07	2.69775e+07	1.64194e+07	2.44078e+07	4.95553e+07	2.23676e+07	1.1053e+07	2.915e+07	1.38131e+07	1.95057e+07	3.32166e+07	2.06101e+07	4.64685e+07	1.80562e+07	1.96648e+07	5.13519e+07	1.84982e+07	2.14683e+07	3.17123e+07	5.62734e+06	2.22038e+07	4.66239e+07	1.81824e+07	1.63005e+07	3.82619e+06	1.29481e+07	4.37135e+07	4.24622e+06	1.60909e+07	2.85996e+07	7.57161e+06	1.7038e+07	9.93046e+07	3.31725e+07	2.894e+07	6.75304e+06	1.26681e+07	5.15025e+07	7.83922e+06	1.66729e+07	3.77579e+07	5.92492e+06	3.4658e+07
P17066	Heat shock 70 kDa protein 6 [OS=Homo sapiens]	FALSE		12	827	1	71																													344.114				22550.2	17756.4									24164.7	9436.78																		360.735			19447.2								419.007			21827.2																			448.596																															1555.96				35549.7	34947.4									26430.5	24568.4																		1701.19			27383.3								1908.69			28253.7																			1458.87
P54578	Ubiquitin carboxyl-terminal hydrolase 14 [OS=Homo sapiens]	FALSE		21	825	21	56	5.64022e+07	3.61108e+07	3.09431e+06	593658	504722	1.33989e+07	600766	467120	2.60389e+06	2.08986e+06	4.09157e+06	3.7759e+06	2.14451e+06	540599	1.85935e+07	2.11131e+06	2.85724e+06	1.34961e+06	3.74147e+06	1.13563e+06	3.32151e+07	1.77567e+07	4.17807e+06	3.28524e+06	1.92824e+06	2.28553e+07	4.68428e+06	910950	4.14838e+06	268312	4.22317e+06	5.99694e+07	3.38904e+07	1.98687e+07	1.42761e+07	1.14853e+07	31868846	3.46814e+06	3.19788e+06	1.00992e+07	4.15819e+06	7.73535e+06	5.93247e+07	2.15224e+07	6.05768e+06	1.68483e+07	7.96809e+06	2.87205e+07	3.62454e+06	4.04689e+06	1.43036e+06	1.47461e+06	6.6365e+06	2.95418e+07	1.28122e+07	4.99572e+06	3.21073e+06	3.03454e+06	1.82855e+07	1.4172e+06	890050	3.97512e+06	875033	1.7032e+06	3.2352e+07	2.72029e+07	1.18518e+07	5.0151e+06	4.98604e+06	2.1989e+07	3.67918e+06	1.13713e+07	9.46769e+06	1.74509e+06	3.14295e+06	4.14637e+07	1.5492e+07	4.27126e+06	797110	635265	1.46818e+07	358715	1.31575e+06	3.10243e+06	570380	4.9169e+06	3.01353e+07	2.51307e+07	6.03167e+06	238556	135183	2.07522e+07	107604	8.04769e+06	7.14264e+06	1684335	4.07774e+06	7.0908e+07	6.24606e+07	8.10161e+06	7.07102e+06	4.6321e+06	6.28787e+07	2.72932e+06	3.39016e+06	1.94813e+07	7.32315e+06	2.92584e+07	1.14262e+07	1.05429e+07	3.29307e+06	5.42742e+07	1.09866e+07	2.2947e+07	2.17693e+07	1.33401e+07	1.94559e+07	4.52133e+07	5.97473e+07	8.47621e+06	1.81949e+07	1.49803e+07	5.27535e+07	1.29213e+07	6.28797e+06	1.87575e+07	843697	2.59435e+07	5.99694e+07	5.3427e+07	3.91047e+07	4.46794e+07	4.00759e+07	5.39212e+07	1.68028e+07	4.5647e+07	4.14384e+07	1.42694e+07	4.45438e+07	6.48872e+07	5.6033e+07	1.27475e+07	4.84025e+07	3.24807e+07	5.82736e+07	8.44355e+06	2.66935e+07	1.44309e+07	5.49242e+06	3.44596e+07	5.28551e+07	4.91969e+07	1.6402e+07	1.16427e+07	2.30819e+07	5.06993e+07	5.9007e+06	5.39529e+06	1.87463e+07	4.27281e+06	1.13714e+07	4.55544e+07	5.53516e+07	2.82851e+07	2.08169e+07	2.67591e+07	4.81279e+07	1.26604e+07	4.72527e+07	4.31279e+07	6.75536e+06	2.05312e+07	5.36717e+07	4.52284e+07	9.6951e+06	2.96225e+07	2.79529e+07	3.26403e+07	1.68806e+07	5.1759e+06	1.18625e+07	1.7185e+06	1.98828e+07	3.57212e+07	3.52406e+07	1.07995e+07	1.16832e+07	6.42145e+06	3.76977e+07	5.41827e+06	2.65255e+07	2.32284e+07	4.84599e+06	1.71449e+07
Q9NRV9	Heme-binding protein 1 [OS=Homo sapiens]	FALSE		13	825	13	21.1	2.27545e+08	1.5544e+08	2.0666e+07	2.73853e+06	2.51995e+06	2.82398e+07	4.27339e+06	5.25999e+06	5.50994e+06	2.08133e+07	1.37585e+07	3.62199e+07	1.01258e+07	3.54919e+06	3.70328e+07	4.80832e+06	1.17108e+07	2.72724e+06	2.13138e+07	3.3127e+06	1.8202e+08	3.36115e+07	3.99148e+07	6.83196e+06	5.72506e+06	5.991e+07	1.33455e+07	7.88418e+06	8.98357e+06	2.87672e+06	2.24865e+07	2.10328e+08	9.30165e+07	7.67441e+07	2.86694e+07	2.82197e+07	6.39862e+07	7.5911e+06	7.28458e+06	2.90851e+07	1.93732e+07	2.73671e+07	2.22344e+08	5.02254e+07	5.05352e+07	3.46413e+07	1.91067e+07	6.97919e+07	9.03786e+06	1.7698e+07	5.72988e+06	1.21885e+07	2.93812e+07	1.3291e+08	2.91461e+07	4.39633e+07	1.59588e+07	9.03879e+06	4.47363e+07	1.15476e+07	1.26127e+07	1.32484e+07	3.48666e+06	1.48421e+07	1.37892e+08	7.00848e+07	7.98703e+07	1.67105e+07	1.60453e+07	5.57588e+07	1.20129e+07	3.77152e+07	1.9668e+07	5.83912e+06	1.70126e+07	2.06359e+08	4.12935e+07	3.55909e+07	1.13814e+06	988929	6.40151e+07	775104	1.00864e+07	6.88585e+06	2.21368e+06	2.9325e+07	1.61171e+08	8.69178e+07	4.47363e+07	398474	387376	6.47109e+07	698102	3.15491e+07	2.1637e+07	5.81588e+06	3.25731e+07	2.86066e+08	2.68863e+08	5.41084e+07	3.26184e+07	2.31269e+07	1.32524e+08	1.94143e+07	3.81748e+07	4.12231e+07	7.29327e+07	9.83855e+07	1.09605e+08	4.97808e+07	2.162e+07	1.08098e+08	2.50211e+07	9.40518e+07	4.39908e+07	7.59935e+07	5.67539e+07	2.47771e+08	1.13095e+08	8.09766e+07	3.78379e+07	4.44775e+07	1.38282e+08	3.68126e+07	5.44218e+07	4.06204e+07	9.04573e+06	1.38137e+08	2.10328e+08	1.46637e+08	1.51044e+08	8.97255e+07	9.8467e+07	1.08263e+08	3.67781e+07	1.03981e+08	1.1934e+08	6.64818e+07	1.57592e+08	2.43192e+08	1.3076e+08	1.06344e+08	9.95192e+07	7.78858e+07	1.41607e+08	2.10542e+07	1.16737e+08	5.78087e+07	4.53979e+07	1.5256e+08	2.37797e+08	1.11917e+08	1.44341e+08	5.78695e+07	6.87526e+07	1.24038e+08	4.80799e+07	7.64557e+07	6.24784e+07	1.70255e+07	9.90937e+07	1.94164e+08	1.42606e+08	1.90617e+08	6.93626e+07	8.61119e+07	1.22041e+08	4.13376e+07	1.56723e+08	8.95933e+07	2.26036e+07	1.11134e+08	2.67116e+08	1.20555e+08	8.07859e+07	4.22959e+07	4.35149e+07	1.42317e+08	3.64752e+07	3.96781e+07	2.63289e+07	6.66958e+06	1.18583e+08	1.91046e+08	1.21884e+08	8.00991e+07	1.95151e+07	1.84011e+07	1.17551e+08	3.51521e+07	1.03987e+08	7.0365e+07	1.67328e+07	1.36954e+08
P30043	Flavin reductase (NADPH) [OS=Homo sapiens]	FALSE		14	824	14	22.1	2.05897e+08	1.1609e+08	1.86883e+07	2.31476e+06	3.41066e+06	2.793e+07	6.81105e+06	4.24402e+06	1.04115e+07	8.08947e+06	9.3914e+06	2.19375e+07	1.17525e+07	4.27317e+06	5.70006e+07	8.7457e+06	9.81681e+06	4.3578e+06	1.48542e+07	2.87923e+06	1.9835e+08	5.64514e+07	2.86374e+07	1.32347e+07	7.93726e+06	7.46235e+07	1.82918e+07	5.42526e+06	1.49166e+07	555660	1.08498e+07	2.3664e+08	1.28281e+08	5.67136e+07	4.16333e+07	4.26224e+07	1.21207e+08	1.27439e+07	7.08806e+06	4.0183e+07	1.73056e+07	1.46401e+07	238526098	6.6621e+07	4.2551e+07	45830505	28128404	8.39366e+07	1.89201e+07	1.40025e+07	8.18177e+06	9.70638e+06	1.68962e+07	1.31247e+08	4.13627e+07	1.9464e+07	1.80655e+07	1.07002e+07	5.59772e+07	1.24699e+07	8.03161e+06	2.09781e+07	2.30772e+06	8.08458e+06	1.74152e+08	9.01824e+07	4.9145e+07	2.34321e+07	1.89068e+07	7.85087e+07	1.68005e+07	2.78791e+07	3.11103e+07	7.0881e+06	9.93552e+06	1.79049e+08	5.01339e+07	2.14557e+07	1.05756e+06	1.26093e+06	5.6136e+07	390925	9.41637e+06	1.65201e+07	1.59873e+06	1.32455e+07	1.34285e+08	9.70907e+07	3.07548e+07	153341	287313	7.43966e+07	120208	2.25066e+07	3.43514e+07	4.84906e+06	1.56368e+07	2.58851e+08	2.00801e+08	4.89302e+07	2.75709e+07	3.13014e+07	1.3107e+08	3.0943e+07	3.08014e+07	7.78947e+07	2.83466e+07	6.71568e+07	6.63851e+07	5.7778e+07	2.60301e+07	1.66384e+08	4.551e+07	7.88406e+07	7.02918e+07	5.29621e+07	4.93277e+07	2.69999e+08	1.89946e+08	5.80976e+07	7.32988e+07	6.16639e+07	1.72243e+08	5.04569e+07	3.74487e+07	6.74474e+07	1.74725e+06	6.66515e+07	2.3664e+08	2.02231e+08	1.11621e+08	1.30298e+08	1.48723e+08	2.05079e+08	6.17429e+07	1.01176e+08	1.64876e+08	5.93867e+07	8.43046e+07	2.60891e+08	1.73446e+08	8.95426e+07	1.31664e+08	1.14661e+08	1.70306e+08	4.40754e+07	9.23613e+07	8.25458e+07	3.61529e+07	8.77321e+07	2.34822e+08	1.58827e+08	6.39044e+07	6.55088e+07	8.13896e+07	1.55206e+08	5.192e+07	4.86858e+07	9.89306e+07	1.12687e+07	5.39769e+07	2.45221e+08	1.835e+08	1.17288e+08	9.72629e+07	1.01469e+08	1.71834e+08	5.7812e+07	1.1585e+08	1.41716e+08	2.74385e+07	6.49034e+07	2.31765e+08	1.46364e+08	4.87012e+07	3.93017e+07	5.54835e+07	1.24801e+08	1.83963e+07	3.70422e+07	6.31668e+07	4.81682e+06	5.35617e+07	1.59176e+08	1.3615e+08	5.50656e+07	7.50982e+06	1.36479e+07	1.35146e+08	6.05293e+06	7.41827e+07	1.11713e+08	1.39512e+07	6.57449e+07
Q15678	Tyrosine-protein phosphatase non-receptor type 14 [OS=Homo sapiens]	FALSE		44	824	43	135.2	1.09606e+08	9.35088e+07	5.67786e+06	529005	513141	1.10063e+07	2.15871e+06	1.82732e+06	2.2742e+06	2.53546e+06	2.30007e+06	8.52711e+06	3.47955e+06	1.71384e+06	2.66466e+07	375595	2.99303e+06	1.44181e+06	3.1685e+06	661299	1.23371e+08	2.87415e+07	6.68239e+06	3.25114e+06	2.38366e+06	2.75539e+07	3.52519e+06	1.24165e+06	3.0456e+06	431792	2.28917e+06	1.42771e+08	8.01237e+07	2.40374e+07	1.53755e+07	1.43187e+07	6.34933e+07	2.72349e+06	2.31251e+06	9.82097e+06	5.02066e+06	3.22514e+06	1.70142e+08	5.35784e+07	1.63145e+07	1.09129e+07	1.06443e+07	3.8139e+07	3.75343e+06	2.85627e+06	1459026	2.37817e+06	2.65186e+06	8.08021e+07	1.78858e+07	9.79433e+06	4.26898e+06	1.76345e+06	2.48663e+07	3.21042e+06	1.19535e+06	5.76539e+06	775619	1.62423e+06	1.08465e+08	5.78289e+07	2.10569e+07	4.47741e+06	7.49325e+06	4.29328e+07	5.70157e+06	1.28839e+07	6.95635e+06	750435	2.84845e+06	1.02813e+08	1.91002e+07	1.46124e+06	168261	407297	2.81018e+07	187912	3.39733e+06	3.44634e+06	708629	4.66345e+06	8.98475e+07	8.32988e+07	1.35045e+07	186929	283343	4.54585e+07	105221	8.4553e+06	1.0984e+07	3.99429e+06	4.14216e+06	1.37795e+08	1.61741e+08	1.48659e+07	6.30094e+06	4.70937e+06	5.16506e+07	9.80715e+06	1.32619e+07	1.70146e+07	8.88462e+06	1.64475e+07	2.58039e+07	1.71062e+07	1.04399e+07	7.77811e+07	1.95449e+06	2.40376e+07	2.32565e+07	1.12972e+07	1.13295e+07	1.67935e+08	9.67084e+07	1.35568e+07	1.8006e+07	1.85184e+07	6.35987e+07	9.72402e+06	8.57068e+06	1.37711e+07	1.35775e+06	1.40627e+07	1.42771e+08	1.26312e+08	4.73094e+07	4.81201e+07	4.99622e+07	1.07429e+08	1.3195e+07	3.30092e+07	4.02967e+07	1.72291e+07	1.85719e+07	1.86095e+08	1.3949e+08	3.43316e+07	3.13511e+07	4.33901e+07	7.73836e+07	8.74381e+06	1.88401e+07	1.47201e+07	8.85785e+06	1.37696e+07	1.44568e+08	6.86789e+07	3.21568e+07	1.54801e+07	1.34135e+07	6.89458e+07	1.3367e+07	7.24597e+06	2.7189e+07	3.78737e+06	1.08442e+07	1.52728e+08	1.17668e+08	5.0254e+07	1.8585e+07	4.02148e+07	9.39681e+07	1.96197e+07	5.35381e+07	3.16881e+07	2.90498e+06	1.86074e+07	1.33084e+08	5.57623e+07	3.31679e+06	6.25298e+06	1.79219e+07	6.24754e+07	8.84287e+06	1.33644e+07	1.31775e+07	2.13503e+06	1.88579e+07	1.06502e+08	1.16809e+08	2.41794e+07	9.15477e+06	1.34593e+07	8.25782e+07	5.29829e+06	2.7869e+07	3.57209e+07	1.14919e+07	1.74158e+07
P23280	Carbonic anhydrase 6 [OS=Homo sapiens]	FALSE		12	824	12	35.3	4.32217e+07	3.24375e+07	9.18212e+07	8.59951e+06	2.15299e+07	1.19329e+07	2.64436e+07	3.17276e+07	1.6682e+07	7.12332e+07	2.5184e+07	8.18496e+07	3.97103e+07	9.43195e+07	3.40658e+07	2.41707e+07	2.41892e+07	9.55684e+06	5.79396e+07	1.09647e+07	4.2701e+07	2.7939e+07	1.26222e+08	2.47082e+07	2.19809e+07	3.72488e+07	4.86196e+07	3.22799e+07	1.77933e+07	8.50791e+07	1.81048e+07	2.14541e+06	4.44847e+07	7.7253e+07	3.78571e+07	4.02971e+07	4.63698e+07	2.86433e+07	1.28583e+07	1.93702e+07	6.59934e+07	2.2634e+07	5.38588e+07	3.49482e+07	1.0845e+08	4.44098e+07	3.2706e+07	27458408	7.12586e+07	2.90088e+07	9.25344e+06	9.14538e+07	2.14833e+07	3.7812e+07	3.17634e+07	6.44813e+07	4.87202e+07	1.69931e+07	2.92098e+07	3.57748e+07	3.84165e+07	1.29463e+07	4.8222e+07	2.43631e+07	5.08515e+07	5.06071e+07	8.99223e+07	2.89651e+07	2.46608e+07	2.98674e+07	7.06104e+07	3.26566e+07	9.84503e+06	8.7898e+07	2.22251e+07	4.44342e+07	4.14501e+07	1.22911e+08	4.44375e+06	3.94404e+06	3.68185e+07	3.38753e+06	45657020	2.46543e+07	8.13681e+07	3.44872e+07	7.24388e+06	77971177	1.17401e+08	2.3103e+06	4.02264e+06	3.16303e+07	2.51857e+06	7.36974e+07	1.97033e+07	9.08302e+07	2.88338e+07	5.43376e+07	5.6107e+07	2.40409e+08	1.02428e+08	1.97592e+08	5.5999e+07	1.20135e+08	2.30266e+08	1.24808e+08	2.49611e+08	1.80088e+08	2.47685e+08	1.95225e+08	5.7455e+08	9.94376e+07	1.25777e+08	1.94268e+08	1.54153e+08	2.06582e+08	1.87851e+08	5.81257e+07	9.40081e+07	2.56072e+08	1.36843e+08	1.70767e+08	8.59761e+07	1.34114e+08	2.22817e+08	8.04547e+07	2.67528e+08	1.1122e+08	2.14541e+06	7.01286e+07	1.52046e+08	1.1848e+08	1.40609e+08	7.84564e+07	1.38774e+08	1.83541e+08	7.94785e+07	2.26466e+08	1.30337e+08	5.89088e+07	9.09867e+07	2.28218e+08	1.27583e+08	1.33321e+08	5.57128e+07	1.66001e+08	1.91343e+08	9.33579e+07	3.40634e+08	1.1155e+08	6.76517e+07	1.21967e+08	2.11706e+08	1.76669e+08	1.29256e+08	8.09887e+07	1.48953e+08	2.32872e+08	6.10538e+07	2.3547e+08	1.6266e+08	7.16033e+07	1.02974e+08	2.14607e+08	1.2023e+08	1.3235e+08	6.53715e+07	2.42977e+08	1.35702e+08	4.48468e+07	3.40259e+08	1.45184e+08	5.75168e+07	1.21012e+08	2.78989e+08	1.6514e+08	1.73545e+08	8.18542e+07	1.59412e+08	1.79606e+08	9.42686e+07	2.45154e+08	1.39458e+08	8.5866e+06	1.09338e+08	2.10202e+08	1.13146e+08	1.91083e+08	5.74583e+07	1.2682e+08	2.4291e+08	6.40765e+07	2.61327e+08	1.21232e+08
P29373	Cellular retinoic acid-binding protein 2 [OS=Homo sapiens]	FALSE		13	821	12	15.7	5.51301e+08	3.72243e+08	1.71022e+07	4.5071e+06	3.45717e+06	8.13859e+07	1.3811e+07	1.73664e+06	7.08013e+06	4.2932e+06	2.59317e+07	2.86013e+07	1.49938e+07	3.7968e+06	1.22882e+08	2.3226e+07	5.52615e+06	5.27561e+06	1.25478e+07	8.30916e+06	4.41405e+08	9.23538e+07	3.17482e+07	1.43927e+07	1.06113e+07	1.8341e+08	4.23509e+07	2.80951e+06	1.52446e+07	1.60456e+06	3.22855e+07	6.13276e+08	2.24547e+08	5.82068e+07	5.18178e+07	4.9993e+07	2.38144e+08	2.84982e+07	5.361e+06	4.33352e+07	1.0982e+07	4.91135e+07	6.01762e+08	1.35505e+08	5.61324e+07	6.02543e+07	3.30416e+07	2.20977e+08	3.66822e+07	9.314e+06	8.66433e+06	3.06897e+06	5.33678e+07	2.86763e+08	7.39066e+07	3.68846e+07	2.64537e+07	1.83961e+07	1.31755e+08	3.02735e+07	6.52229e+06	2.45323e+07	2.71876e+06	2.27614e+07	3.39474e+08	1.62862e+08	6.64385e+07	2.61516e+07	2.83569e+07	1.8212e+08	3.31969e+07	1.97022e+07	30459843	2.62078e+06	3.09837e+07	4.50945e+08	8.39311e+07	2.60154e+07	1.41663e+06	1.35916e+06	163353879	1.52124e+06	2.22649e+06	8.61799e+06	1.94252e+06	4.54206e+07	4.78351e+08	2.18479e+08	6.32011e+07	444869	252857	1.92439e+08	406441	1.3705e+07	3.46627e+07	3.31612e+06	5.30988e+07	6.93087e+08	6.43865e+08	4.47775e+07	5.36837e+07	3.17283e+07	3.81929e+08	6.27442e+07	1.26038e+07	5.29706e+07	1.5044e+07	1.85435e+08	8.65503e+07	7.37127e+07	2.31283e+07	3.5869e+08	1.20861e+08	4.43815e+07	8.50961e+07	4.47387e+07	1.42355e+08	6.00852e+08	3.10749e+08	6.44087e+07	7.97117e+07	8.24381e+07	4.2334e+08	1.16822e+08	1.93931e+07	6.89304e+07	5.04549e+06	1.98334e+08	6.13276e+08	3.53991e+08	1.1456e+08	1.62172e+08	1.74441e+08	4.02933e+08	1.38071e+08	7.65237e+07	1.7781e+08	3.76864e+07	2.82819e+08	6.58186e+08	3.52782e+08	1.18123e+08	1.73101e+08	1.34689e+08	4.48361e+08	8.5453e+07	6.14355e+07	8.74144e+07	1.14309e+07	2.77108e+08	5.13066e+08	2.83791e+08	1.211e+08	9.59262e+07	1.39928e+08	3.65311e+08	1.26047e+08	3.95367e+07	1.15692e+08	1.32758e+07	1.51967e+08	4.78008e+08	3.31385e+08	1.58561e+08	1.08551e+08	1.52186e+08	3.98611e+08	1.14234e+08	8.18714e+07	1.38753e+08	1.01452e+07	2.024e+08	5.83714e+08	2.45034e+08	5.9051e+07	5.26456e+07	5.98057e+07	3.63166e+08	7.15873e+07	8.75859e+06	3.29519e+07	5.8526e+06	1.8367e+08	5.67018e+08	3.06371e+08	1.1316e+08	2.17873e+07	1.20112e+07	3.49578e+08	2.04659e+07	4.51722e+07	1.12726e+08	9.54079e+06	2.23254e+08
P23284	Peptidyl-prolyl cis-trans isomerase B [OS=Homo sapiens]	FALSE		18	821	18	23.7	1.2346e+08	9.24525e+07	2.70268e+07	2.4682e+06	3.56508e+06	2.67924e+07	9.45022e+06	5.31198e+06	7.67595e+06	1.34376e+07	1.7728e+07	3.40246e+07	1.37201e+07	9.02147e+06	8.92865e+07	1.20202e+07	9.8273e+06	6.09616e+06	1.41059e+07	9.5181e+06	33579111	3.1671e+07	2.93735e+07	1.09001e+07	8.24696e+06	6.08598e+07	2.18963e+07	6.15892e+06	4.3444e+07	8.53724e+06	16430343	3.18339e+08	1.21664e+08	1.92256e+08	3.62933e+07	4.46243e+07	1.57822e+08	1.74967e+07	1.58904e+07	3.18328e+07	3.46132e+07	3.56872e+07	7.17621e+07	3.26318e+07	6.63746e+07	2.77688e+07	2.8578e+07	9.88456e+07	1.61617e+07	1.12077e+07	1.31258e+07	1.50809e+07	3.26903e+07	3.14009e+07	9.95727e+06	2.35428e+07	1.27132e+07	1.04204e+07	3.84689e+07	1.4752e+07	5.63363e+06	7.28594e+07	5.58497e+06	1.19293e+07	30241219	2.4741e+07	4.52063e+07	1.06095e+07	1.76505e+07	4.60761e+07	1.84305e+07	8.38106e+06	5.59404e+07	8.36096e+06	1.56254e+07	6.61541e+07	2.11534e+07	5.06602e+07	389407	346111	9.51114e+07	278045	3.87161e+07	4.62494e+07	7.79466e+06	3.81378e+07	3.48969e+08	6.43979e+07	3.11392e+08	440868	489909	3.06785e+08	119199	1.79486e+07	1.86704e+08	8.68732e+06	7.6764e+07	1.55212e+08	1.59915e+08	7.07624e+07	2.93985e+07	3.27186e+07	1.25732e+08	4.2933e+07	3.85522e+07	5.74284e+07	4.70872e+07	1.26771e+08	1.02962e+08	6.74511e+07	5.49545e+07	2.60626e+08	6.25494e+07	7.89248e+07	9.83317e+07	5.02942e+07	1.63066e+08	4.57088e+07	1.06566e+08	5.95912e+07	6.03686e+07	6.40699e+07	1.40474e+08	6.03996e+07	4.25129e+07	1.96438e+08	2.6845e+07	1.00934e+08	3.18339e+08	1.91799e+08	3.78391e+08	1.13586e+08	1.55708e+08	2.67031e+08	8.47695e+07	2.26822e+08	1.30614e+08	1.1878e+08	2.05504e+08	7.84908e+07	8.49558e+07	1.39676e+08	7.97756e+07	1.16494e+08	2.00557e+08	3.76495e+07	7.39262e+07	1.32426e+08	5.61711e+07	1.69742e+08	5.61813e+07	3.82345e+07	7.72958e+07	4.61004e+07	7.92618e+07	1.06661e+08	6.14216e+07	3.41498e+07	3.43598e+08	2.72716e+07	7.96463e+07	4.25822e+07	5.0342e+07	1.07888e+08	4.40382e+07	9.47267e+07	1.00848e+08	6.3421e+07	3.48269e+07	2.54824e+08	3.23658e+07	1.02072e+08	8.56315e+07	6.17565e+07	1.14991e+08	1.44713e+07	1.52296e+07	2.1145e+08	1.30844e+07	1.52302e+08	1.7684e+08	2.34845e+07	1.5422e+08	4.13654e+08	9.03047e+07	5.57539e+08	2.15914e+07	2.32716e+07	5.57293e+08	6.00213e+06	5.91593e+07	6.07175e+08	2.49942e+07	3.22755e+08
P11413	Glucose-6-phosphate 1-dehydrogenase [OS=Homo sapiens]	FALSE		28	817	28	59.2	9.36358e+07	6.34735e+07	2.92139e+06	1.00894e+06	747356	1.42032e+07	2.38778e+06	2.32148e+06	2.53796e+06	3.29609e+06	5.33094e+06	6.92362e+06	5.76159e+06	1.4307e+06	3.91271e+07	3.51302e+06	7.14217e+06	1.27892e+06	5.92382e+06	1.82339e+06	7.43826e+07	2.11634e+07	7.89383e+06	4.56016e+06	2.74829e+06	3.92597e+07	6.58439e+06	2.72762e+06	5.24228e+06	692539	6.38726e+06	9.57234e+07	6.32512e+07	3.76591e+07	2.16117e+07	2.02744e+07	6.34401e+07	5.49842e+06	6.66883e+06	1.45821e+07	7.77203e+06	8.87163e+06	1.01676e+08	3.25486e+07	1.12438e+07	2.36555e+07	1.05864e+07	5.48794e+07	5.25129e+06	8.89196e+06	2.6168e+06	2.33757e+06	9.05617e+06	4.24565e+07	1.23761e+07	8.58877e+06	5.06809e+06	4.74318e+06	2.94932e+07	4.50696e+06	4.15884e+06	5.68983e+06	622494	4.41989e+06	6.30746e+07	2.41893e+07	16191957	1.00035e+07	1.29368e+07	4.56484e+07	5.09153e+06	1.7575e+07	1.06542e+07	2.68702e+06	5.86833e+06	5.82819e+07	1.43783e+07	6.94262e+06	124890	111299	3.09261e+07	85667.9	8.42616e+06	5.91255e+06	299226	6.38237e+06	8.1098e+07	2.67394e+07	1.68036e+07	79517.8	114159	4.38138e+07	145999	1.56415e+07	1.36484e+07	685464	7.9231e+06	1.17718e+08	1.0979e+08	7.64886e+06	1.20174e+07	6.85889e+06	6.66527e+07	1.08479e+07	1.68483e+07	1.8988e+07	1.155e+07	3.8121e+07	2.09516e+07	2.83252e+07	8.71516e+06	1.14212e+08	1.82807e+07	5.73601e+07	2.06291e+07	2.11212e+07	3.12387e+07	1.01252e+08	7.12099e+07	1.60145e+07	2.52558e+07	2.13512e+07	9.06175e+07	1.81626e+07	1.88278e+07	2.37037e+07	2.17767e+06	3.92378e+07	9.57234e+07	9.97134e+07	7.4119e+07	6.76372e+07	7.07436e+07	1.07339e+08	2.66392e+07	9.51919e+07	5.98322e+07	2.66709e+07	5.1087e+07	1.1121e+08	8.47393e+07	2.36611e+07	6.79586e+07	4.31538e+07	1.1135e+08	1.22332e+07	5.86517e+07	2.64009e+07	8.70664e+06	4.70235e+07	7.59615e+07	4.75226e+07	2.81987e+07	1.83779e+07	3.60785e+07	8.17746e+07	1.87653e+07	2.521e+07	2.68327e+07	3.03966e+06	2.95095e+07	8.88144e+07	4.92196e+07	3.86434e+07	4.15229e+07	6.94294e+07	9.99118e+07	1.75204e+07	7.30319e+07	4.85326e+07	1.04016e+07	3.83347e+07	7.54416e+07	4.19769e+07	1.57587e+07	4.64123e+06	4.89738e+06	6.87545e+07	4.0314e+06	3.31469e+07	2.26074e+07	901537	2.58087e+07	9.61303e+07	3.74965e+07	3.00863e+07	3.89436e+06	5.42274e+06	7.95905e+07	7.35163e+06	5.15549e+07	4.43855e+07	1.97214e+06	3.33128e+07
P31948	Stress-induced-phosphoprotein 1 [OS=Homo sapiens]	FALSE		28	817	28	62.6	9.71607e+07	5.80707e+07	5.74617e+06	815412	1.81226e+06	1.04674e+07	2.47485e+06	1.56679e+06	1.87388e+06	5.42457e+06	4.80691e+06	5.80679e+06	3.39667e+06	2.84889e+06	3.01163e+07	4.51892e+06	2.87078e+06	852001	6.08896e+06	1.4772e+06	5.16587e+07	1.16237e+07	6.05295e+06	1.83261e+06	2.25394e+06	2.85387e+07	4.44371e+06	1.25507e+06	5.72321e+06	2.9802e+06	5.04959e+06	8.40724e+07	5.05496e+07	3.89718e+07	9.61261e+06	9.29021e+06	5.68794e+07	3.4097e+06	2.69429e+06	9.3705e+06	7.11025e+06	9.94671e+06	7.3881e+07	1.44114e+07	1.18347e+07	1.17829e+07	7.57646e+06	4.20081e+07	6.01131e+06	3.59661e+06	2.13796e+06	3.24248e+06	9.21305e+06	3.14201e+07	5.84687e+06	6.15345e+06	3.85921e+06	2.86432e+06	1.77909e+07	3.84987e+06	1.5423e+06	4.62549e+06	1.17382e+06	3.85699e+06	4.07074e+07	1.44301e+07	1.4176e+07	3.56253e+06	4.88053e+06	2.49125e+07	5.80961e+06	5.49537e+06	9.82003e+06	2.1599e+06	4.9968e+06	4.95115e+07	7.95278e+06	8.97204e+06	127752	106180	2.02802e+07	67519.7	5.69493e+06	7.24195e+06	2.30025e+06	7.7358e+06	5.40663e+07	2.2209e+07	1.51729e+07	75856.8	97008.4	3.47096e+07	61708.6	6.8577e+06	1.04636e+07	1.81973e+06	8.48092e+06	1.22149e+08	1.00444e+08	1.50448e+07	9.71231e+06	1.66321e+07	4.91217e+07	1.12434e+07	1.13711e+07	1.40196e+07	1.90085e+07	3.43736e+07	1.75719e+07	1.66988e+07	1.73541e+07	8.79091e+07	2.35151e+07	2.30557e+07	1.37429e+07	2.171e+07	2.53078e+07	7.03192e+07	3.9111e+07	1.22798e+07	1.01496e+07	1.75107e+07	6.58718e+07	1.22577e+07	8.66333e+06	2.58783e+07	9.37113e+06	3.10203e+07	8.40724e+07	7.96897e+07	7.67027e+07	3.00842e+07	3.24164e+07	9.62385e+07	1.65196e+07	3.84587e+07	3.84484e+07	2.43998e+07	5.72778e+07	8.08084e+07	3.75198e+07	2.49045e+07	3.38506e+07	3.08844e+07	8.52339e+07	1.40037e+07	2.37234e+07	2.15698e+07	1.20771e+07	4.78381e+07	5.62157e+07	2.24511e+07	2.02031e+07	1.39942e+07	2.17871e+07	4.9328e+07	1.60294e+07	9.34909e+06	2.18134e+07	5.73178e+06	2.57512e+07	5.73195e+07	2.93619e+07	3.38321e+07	1.47875e+07	2.61928e+07	5.45266e+07	1.99914e+07	2.28357e+07	4.47329e+07	8.3611e+06	3.26414e+07	6.4089e+07	2.32179e+07	2.03651e+07	4.74758e+06	4.67212e+06	4.50867e+07	3.17737e+06	2.24028e+07	2.76905e+07	6.9304e+06	3.12817e+07	6.4088e+07	3.11435e+07	2.71666e+07	3.71506e+06	4.60807e+06	6.30521e+07	3.10727e+06	2.26033e+07	3.40284e+07	5.23553e+06	3.56581e+07
P18085	ADP-ribosylation factor 4 [OS=Homo sapiens]	FALSE		16	815	11	20.5	5.98478e+07	4.42263e+07	2.02763e+06	344774	337935	2.45533e+07	3.46935e+06	162246	498317	1.30273e+06	3.21771e+06	8.92591e+06	3.79336e+06	448231	2.49696e+07	3.89108e+06	535586	1.2742e+06	2.5092e+06	1.3556e+06	4.95949e+07	1.26308e+07	9.57999e+06	2902047	2.68184e+06	2.76629e+07	1.00145e+07	219972	3.84775e+06	397380	3.23096e+06	7.14755e+07	3.81918e+07	2.41525e+07	1.73885e+07	2.20418e+07	5.45029e+07	3.25736e+06	3.79085e+06	1.00046e+07	3.81751e+06	4.97542e+06	6.78586e+07	2.03529e+07	1.99311e+07	1.98075e+07	1.18188e+07	5.06178e+07	6.59336e+06	2.27227e+06	1.97427e+06	1.0318e+06	5.06915e+06	3.52077e+07	7.70231e+06	1.01657e+07	8.72408e+06	4.01673e+06	2.41805e+07	4.98055e+06	1.26573e+06	5.56628e+06	267646	2.36682e+06	4.54209e+07	2.84223e+07	2.49609e+07	8.18789e+06	8.25472e+06	2.58815e+07	6.37727e+06	5.17253e+06	7.84755e+06	508427	2.70498e+06	6.82857e+07	1.23417e+07	7550716	178234	361001	3.37865e+07		860919	1.53121e+06	627631	4.56569e+06	7.15478e+07	3.87865e+07	3.6953e+07	77692.4	55451.4	3.71072e+07	39660	5.72544e+06	9.14886e+06	1.2066e+06	5.73487e+06	7.52398e+07	7.64979e+07	5.30879e+06	4.10657e+06	3.10141e+06	1.15224e+08	1.57615e+07	1.17751e+06	3.72821e+06	4.56496e+06	2.30095e+07	2.70107e+07	1.8649e+07	2.73041e+06	7.2886e+07	2.0248e+07	4.30139e+06	2.05529e+07	8.94648e+06	2.32245e+07	6.75099e+07	4.24997e+07	1.94353e+07	1.60726e+07	2.0835e+07	6.38503e+07	2.76244e+07	1.51839e+06	1.73982e+07	1.24955e+06	1.98482e+07	7.14755e+07	6.02081e+07	4.7536e+07	5.44202e+07	7.69106e+07	9.22174e+07	1.57815e+07	5.41112e+07	4.10503e+07	1.31003e+07	2.86508e+07	7.42213e+07	5.29882e+07	4.19421e+07	5.69038e+07	4.81778e+07	1.02703e+08	1.53596e+07	1.4988e+07	1.99184e+07	3.84308e+06	2.63212e+07	6.29922e+07	2.95758e+07	3.33762e+07	3.16352e+07	3.05528e+07	6.70441e+07	2.07371e+07	7.67257e+06	2.62501e+07	1.30692e+06	1.58021e+07	6.39564e+07	5.78327e+07	5.95711e+07	3.39867e+07	4.43015e+07	5.66475e+07	2.19448e+07	2.14941e+07	3.57477e+07	1.96815e+06	1.76702e+07	8.83907e+07	3.60311e+07	1.7139e+07	6.62363e+06	1.58847e+07	7.51136e+07		3.38669e+06	5.85478e+06	1.89099e+06	1.84626e+07	8.48098e+07	5.439e+07	6.61632e+07	3.80496e+06	2.63404e+06	6.74076e+07	1.99703e+06	1.88713e+07	2.97527e+07	3.47148e+06	2.41123e+07
O00506	Serine/threonine-protein kinase 25 [OS=Homo sapiens]	FALSE		22	815	15	48.1	6.89012e+07	5.00542e+07	4.61935e+06	727425	203823	1.04557e+07	473417	385156	1.15536e+06	205218	1.34906e+06	3.58837e+06	2.84635e+06	225667	1.90708e+07	479018	1.32392e+06	681141	633109	309524	6.26535e+07	1.54146e+07	5.19936e+06	2.88941e+06	1.03125e+06	2.33138e+07	2.19257e+06	816275	3.90755e+06	31764.5	1.78759e+06	1.1079e+08	4.56328e+07	1.19389e+07	1.68e+07	1.56657e+07	4.08451e+07	2.13688e+06	1.86459e+06	9.27262e+06	4.76854e+06	3.40447e+06	7.73311e+07	2.22861e+07	1.22677e+07	1.74456e+07	6.97296e+06	2.5462e+07	1.43064e+06	3.10265e+06	1.22135e+06	1.25182e+06	2.61145e+06	3.99249e+07	7.81947e+06	6.67008e+06	4.16722e+06	2.19165e+06	2.8168e+07	1.54508e+06	1.23216e+06	5.16037e+06	289789	965720	5.18372e+07	3.3959e+07	1.33169e+07	5.88755e+06	6.49507e+06	2.75361e+07	5.94575e+06	8.01955e+06	1.32698e+07	620970	1.48984e+06	4.7384e+07	8.84569e+06	3.54797e+06	178837	308257	1.54809e+07	43111.6	2.2722e+06	3.38179e+06		1.78215e+06	8.17989e+07	28276319	1.2271e+07	45347.1	96824.3	2.72478e+07	30413.3	5.23621e+06	8.80519e+06	85279.2	1.88062e+06	8.66215e+07	8.65783e+07	1.20945e+07	8.6643e+06	1.87059e+06	4.90665e+07	2.15077e+06	2.7953e+06	8.64397e+06	719112	9.64695e+06	1.08588e+07	1.39933e+07	1.37465e+06	5.56675e+07	2.49267e+06	1.06327e+07	1.09869e+07	2.25733e+06	5.30284e+06	8.52856e+07	5.18665e+07	1.05481e+07	1.60026e+07	8.01169e+06	5.38119e+07	6.04806e+06	5.63447e+06	1.76685e+07	99882.4	1.09814e+07	1.1079e+08	7.19385e+07	2.34977e+07	5.25781e+07	5.46625e+07	6.91088e+07	1.0353e+07	2.66154e+07	3.80468e+07	1.63639e+07	1.96045e+07	8.4582e+07	5.80213e+07	2.58156e+07	5.01187e+07	2.84243e+07	5.16621e+07	3.33274e+06	2.04652e+07	1.23222e+07	4.6626e+06	1.35598e+07	7.1432e+07	3.00256e+07	2.18993e+07	1.51111e+07	1.66705e+07	7.81001e+07	6.43312e+06	7.46909e+06	2.43358e+07	1.41505e+06	6.44764e+06	7.29912e+07	6.90985e+07	3.17818e+07	2.44383e+07	3.48578e+07	6.02689e+07	2.04599e+07	3.33247e+07	6.04475e+07	2.40382e+06	9.73234e+06	6.1335e+07	2.58247e+07	8.05335e+06	6.64601e+06	1.35639e+07	3.44169e+07	2.02877e+06	8.93839e+06	1.29307e+07		7.20659e+06	9.69611e+07	3.96517e+07	2.19708e+07	2.22086e+06	4.59933e+06	4.94972e+07	1.53143e+06	1.72588e+07	2.86351e+07	245356	7.90708e+06
Q9NUP9	Protein lin-7 homolog C [OS=Homo sapiens]	FALSE		12	815	8	21.8	9.70961e+07	7.27051e+07	7.29982e+06	963896	1.29332e+06	1.85467e+07	2.71012e+06	2.664e+06	3.52783e+06	5.08376e+06	7.28245e+06	8460804	5.14838e+06	2.21728e+06	3.34928e+07	3.31278e+06	3.44708e+06	2.43267e+06	7.37635e+06	2.76945e+06	8.57024e+07	2.23527e+07	9.5173e+06	4.74261e+06	2.65573e+06	4.80329e+07	1.06531e+07	2.37374e+06	9.61456e+06	1.99129e+06	9.08416e+06	187670893	7.29946e+07	1.70642e+07	2.49261e+07	2.56737e+07	7.05033e+07	4.77314e+06	3.36787e+06	2.11544e+07	8.69766e+06	1.40527e+07	1.05536e+08	3.95783e+07	1.67851e+07	3.01042e+07	1.41236e+07	6.50273e+07	7.9113e+06	5.88686e+06	2.56626e+06	4.09382e+06	1.4479e+07	5.60213e+07	1.47307e+07	9.3536e+06	7.69512e+06	4.30774e+06	3.41274e+07	5.20695e+06	3.36319e+06	1.08728e+07	1.11175e+06	7.30032e+06	7.5666e+07	4.11337e+07	1.91922e+07	1.14966e+07	1.04083e+07	5.23702e+07	6.95463e+06	1.35178e+07	2.43105e+07	3.21197e+06	8.81051e+06	6.90484e+07	1.5926e+07	8.16986e+06	508917	806028	3.85121e+07	346337	6.4609e+06	8.64313e+06	902585	1.04063e+07	1.1279e+08	5.42073e+07	3.15348e+07	137442	303259	6.81418e+07	222365	9.90648e+06	3.07874e+07	2.05717e+06	1.32205e+07	1.22068e+08	1.25758e+08	1.91126e+07	1.14809e+07	1.18695e+07	8.70362e+07	1.23123e+07	1.93342e+07	2.63938e+07	1.78142e+07	5.2076e+07	2.56032e+07	2.53106e+07	1.35066e+07	9.7765e+07	1.72387e+07	2.76841e+07	3.92393e+07	2.63001e+07	4.74469e+07	1.1666e+08	7.52118e+07	1.93081e+07	2.62663e+07	2.06321e+07	1.10867e+08	2.9386e+07	1.63851e+07	4.34736e+07	6.26155e+06	5.58052e+07	187670893	1.15073e+08	3.35851e+07	7.80103e+07	8.95835e+07	1.1929e+08	2.31254e+07	4.80735e+07	8.67992e+07	2.98473e+07	8.09219e+07	1.15431e+08	1.03041e+08	3.53219e+07	8.64847e+07	5.75727e+07	1.3194e+08	1.84298e+07	3.883e+07	2.5891e+07	1.5248e+07	7.51814e+07	1.00231e+08	5.65638e+07	3.07098e+07	2.7904e+07	3.27663e+07	9.46234e+07	2.16797e+07	2.03869e+07	5.12753e+07	5.42873e+06	4.87407e+07	1.06544e+08	8.36974e+07	4.58036e+07	4.77206e+07	5.58593e+07	1.14624e+08	2.39316e+07	5.61723e+07	1.10741e+08	1.24337e+07	5.75543e+07	8.9378e+07	4.64954e+07	1.85443e+07	1.89126e+07	3.54668e+07	8.56194e+07	1.62981e+07	2.54159e+07	3.30481e+07	2.7194e+06	4.20807e+07	1.33697e+08	7.60145e+07	5.64621e+07	6.73118e+06	1.44054e+07	1.23784e+08	1.1197e+07	3.26521e+07	1.00123e+08	5.91867e+06	5.55858e+07
Q9ULV4	Coronin-1C [OS=Homo sapiens]	FALSE		26	814	26	53.2	6.88602e+07	5.187e+07	2.87025e+06	692203	493805	1.7675e+07	225225	411435	2.32221e+06	1.36487e+06	1.94028e+06	4.6701e+06	2.67492e+06	357140	3.05164e+07	592864	2.24809e+06	519489	2.49789e+06	670945	5.52682e+07	2.16473e+07	4.46948e+06	2.23615e+06	1.14569e+06	4.33045e+07	1.48587e+06	614124	690555	108450	2312983	5.38011e+07	5.59072e+07	2.0016e+07	1.82054e+07	1.75868e+07	7.41777e+07	2.40345e+06	2.22673e+06	8.3511e+06	9.83354e+06	3.60532e+06	8.44163e+07	3.38749e+07	1.14292e+07	1.67495e+07	1.16514e+07	6.15646e+07	1.2389e+06	4.72898e+06	989127	981266	5.19506e+06	4.13187e+07	1.39985e+07	7.60156e+06	5.12347e+06	2.08955e+06	3.02254e+07	969728	1.07614e+06	1.1586e+06	1.41008e+06	1.70956e+06	5.37077e+07	4.26025e+07	1.50892e+07	5.53102e+06	7.92702e+06	4.96003e+07	2.09753e+06	9.0373e+06	3.06914e+06	1.59276e+06	1.99605e+06	4.45628e+07	1.60592e+07	7.52225e+06	202680	296978	3.38701e+07	56768.1	1.06125e+06	1.17035e+06	332135	1.60427e+06	3.97655e+07	4.57431e+07	6.7188e+06	51381	118316	4.83726e+07	9973.63	4.52557e+06	3.40307e+06	1.34227e+06	2.25947e+06	8.657e+07	8.97191e+07	7.51496e+06	8.24477e+06	4.53191e+06	8.29455e+07	1.02321e+06	2.98602e+06	1.73739e+07	4.7827e+06	1.38747e+07	1.41322e+07	1.31505e+07	2.17553e+06	8.90769e+07	3.08509e+06	1.80548e+07	8.37941e+06	8.90614e+06	1.14948e+07	7.52325e+07	7.2838e+07	9.0674e+06	1.23846e+07	8.90074e+06	9.99536e+07	4.09868e+06	4.23909e+06	3.12244e+06	341016	1.42089e+07	5.38011e+07	8.81357e+07	3.93947e+07	5.69766e+07	6.13658e+07	1.25507e+08	1.16445e+07	3.17847e+07	3.42657e+07	3.37452e+07	2.07611e+07	9.23316e+07	8.81922e+07	2.40511e+07	4.81187e+07	4.74953e+07	1.24914e+08	2.88607e+06	3.11926e+07	9.97929e+06	3.65487e+06	2.6975e+07	7.39258e+07	5.37521e+07	2.49575e+07	1.85787e+07	1.5894e+07	8.38046e+07	4.03758e+06	6.52333e+06	5.46386e+06	6.88549e+06	1.14139e+07	7.5625e+07	8.6686e+07	3.60114e+07	2.29584e+07	4.25427e+07	1.08561e+08	7.2178e+06	3.75539e+07	1.39808e+07	6.16568e+06	1.30391e+07	5.76832e+07	4.68843e+07	1.70744e+07	7.53208e+06	1.30676e+07	7.52994e+07	2.67142e+06	4.17476e+06	4.47499e+06	1.00069e+06	6.48726e+06	4.71364e+07	6.41452e+07	1.20298e+07	2.51637e+06	5.62021e+06	8.78717e+07	502211	1.49165e+07	1.1067e+07	3.86184e+06	9.49995e+06
O15498	Synaptobrevin homolog YKT6 [OS=Homo sapiens]	FALSE		16	813	16	22.4	2.08664e+08	1.32197e+08	1.17498e+07	3.27829e+06	2.62987e+06	3.20159e+07	1.33637e+07	3.39554e+06	6.24236e+06	1.38681e+07	1.26433e+07	2.32664e+07	1.18317e+07	3.4894e+06	7.14093e+07	1.69423e+07	8.27841e+06	4.80054e+06	1.86934e+07	2.93512e+06	1.68171e+08	4.40732e+07	2.24963e+07	1.16095e+07	5.27549e+06	8.82519e+07	4.20668e+07	6.413e+06	1.01199e+07	1.84606e+06	1.97711e+07	1.57382e+08	1.09284e+08	4.54961e+07	4.79371e+07	4.00054e+07	1.07312e+08	1.7246e+07	6.67565e+06	3.3147e+07	1.8267e+07	2.92237e+07	2.26639e+08	6.10651e+07	3.86282e+07	5.80676e+07	2.67707e+07	8.24656e+07	3.71062e+07	1.38957e+07	5.22563e+06	8.66777e+06	2.76269e+07	9.48486e+07	2.55716e+07	2.49972e+07	1.94478e+07	1.3574e+07	6.58251e+07	2.45436e+07	8.71798e+06	1.17205e+07	3.08728e+06	1.21097e+07	1.40815e+08	7.19165e+07	5.26543e+07	2.30815e+07	2.33496e+07	9.47926e+07	2.35048e+07	2.99858e+07	2.01999e+07	7.2657e+06	1.73646e+07	1.50591e+08	3.20654e+07	1.78031e+07	1.30585e+06	1.24901e+06	8.09996e+07	1.0952e+06	8.91941e+06	1.05667e+07	2.69419e+06	2.81257e+07	1.27459e+08	1.10061e+08	2.86566e+07	664085	541180	9.29724e+07	326215	2.79235e+07	2.11319e+07	7.14787e+06	3.0324e+07	2.62329e+08	2.2866e+08	3.07636e+07	3.90475e+07	2.41357e+07	1.50245e+08	6.07122e+07	2.46434e+07	4.67028e+07	4.85957e+07	9.0411e+07	7.04064e+07	5.81674e+07	2.12558e+07	2.08443e+08	8.81625e+07	6.64854e+07	7.74333e+07	6.66508e+07	5.02852e+07	2.28919e+08	1.48296e+08	4.5639e+07	6.42978e+07	4.09848e+07	2.03699e+08	1.16039e+08	4.42668e+07	4.57584e+07	5.80486e+06	1.21457e+08	1.57382e+08	1.72282e+08	8.95435e+07	1.50027e+08	1.39591e+08	1.81569e+08	8.3555e+07	9.52893e+07	1.36007e+08	6.2686e+07	1.68284e+08	2.4789e+08	1.58981e+08	8.12876e+07	1.66819e+08	1.09127e+08	1.67322e+08	8.64408e+07	9.16567e+07	5.27213e+07	3.22844e+07	1.43451e+08	1.69699e+08	9.81913e+07	8.2071e+07	7.05215e+07	1.03249e+08	1.8251e+08	1.0219e+08	5.28465e+07	5.52726e+07	1.50753e+07	8.08504e+07	1.98279e+08	1.46333e+08	1.25664e+08	9.5808e+07	1.25313e+08	2.07475e+08	8.08821e+07	1.24604e+08	9.20161e+07	2.8126e+07	1.13433e+08	1.94929e+08	9.36137e+07	4.04104e+07	4.85284e+07	5.49588e+07	1.80077e+08	5.15385e+07	3.50872e+07	4.04032e+07	8.1173e+06	1.13734e+08	1.51084e+08	1.54338e+08	5.13087e+07	3.25233e+07	2.5707e+07	1.6889e+08	1.64262e+07	9.20371e+07	6.87223e+07	2.05651e+07	1.27498e+08
P30044	Peroxiredoxin-5, mitochondrial [OS=Homo sapiens]	FALSE		15	813	15	22.1	1.10325e+09	2.87216e+08	1.17317e+07	3.32809e+06	2.7145e+06	3.75929e+07	4.21069e+06	4.22133e+06	7.29035e+06	1.53182e+07	1.86063e+08	2.21024e+07	1.3418e+07	3.3746e+06	9.19954e+07	6.02135e+06	1.53784e+08	5.87264e+07	2.29655e+08	2.9874e+06	9.69991e+08	6.8796e+07	2.84786e+08	1.17242e+07	6.45951e+06	1.29782e+08	1.68193e+08	8.04547e+07	2.02801e+07	2.38421e+06	1.78402e+08	3.99753e+08	1.0146e+09	5.54192e+07	6.2916e+07	5.72092e+07	2.25186e+08	1.51534e+07	1.20683e+07	4.45212e+08	2.83227e+07	2.50069e+08	4.10033e+08	1.03231e+08	4.56943e+07	7.64164e+07	3.80258e+08	1.66402e+08	1.84875e+07	2.188e+07	5.18823e+06	1.42171e+07	2.5087e+08	6.85681e+08	3.77732e+07	3.07478e+08	2.25696e+07	1.95921e+08	8.26747e+07	8.81614e+06	9.96988e+06	2.58719e+08	3.52637e+06	1.0673e+07	2.79227e+08	1.23287e+08	4.74341e+08	3.19399e+08	2.40417e+07	1.50361e+08	8.36048e+06	3.96478e+08	3.86066e+08	9.15607e+06	1.33814e+07	2.80088e+08	6.08035e+07	1.87799e+07	429994	629760	1.10078e+08	191113	1.05336e+07	1.16061e+07	1.74162e+06	1.79797e+07	2.82276e+08	1.78015e+08	2.3604e+07	242534	173452	1.50743e+08	181600	3.79991e+08	3.9354e+08	5.99169e+06	2.46961e+07	1.38699e+09	4.96796e+08	3.07162e+07	3.96407e+07	2.49124e+07	1.76417e+08	1.91295e+07	3.06366e+07	5.45435e+07	5.3677e+07	1.33051e+09	6.68841e+07	6.5966e+07	2.05565e+07	2.68533e+08	3.13333e+07	1.23507e+09	9.47263e+08	8.18827e+08	5.11809e+07	1.32038e+09	2.31482e+08	5.77757e+08	6.49327e+07	5.01834e+07	2.99557e+08	4.63952e+08	5.55351e+08	9.16995e+07	7.49708e+06	1.09594e+09	3.99753e+08	1.59948e+09	1.09074e+08	1.96906e+08	1.9962e+08	3.81008e+08	7.34167e+07	1.72265e+08	1.82676e+09	9.71935e+07	1.44002e+09	4.48479e+08	2.68758e+08	9.61572e+07	2.19533e+08	1.55006e+09	3.37629e+08	4.30676e+07	1.44322e+08	5.2344e+07	5.29537e+07	1.30262e+09	1.22679e+09	1.45044e+08	1.00952e+09	8.18417e+07	1.49025e+09	2.29229e+08	3.67071e+07	6.04352e+07	1.2201e+09	1.72194e+07	7.12584e+07	3.93175e+08	2.50861e+08	1.13205e+09	1.32578e+09	1.29027e+08	3.29099e+08	2.87692e+07	1.64754e+09	1.75863e+09	3.54437e+07	8.74137e+07	3.62553e+08	1.77513e+08	4.26274e+07	1.59796e+07	2.77107e+07	2.44724e+08	8.99349e+06	4.14372e+07	4.43774e+07	5.24733e+06	7.27056e+07	3.34599e+08	2.49629e+08	4.22623e+07	1.1878e+07	8.23927e+06	2.73834e+08	9.14429e+06	1.25247e+09	1.27982e+09	1.72386e+07	1.03835e+08
P24298	Alanine aminotransferase 1 [OS=Homo sapiens]	FALSE		18	811	18	54.6	8.50435e+07	5.42121e+07	4.64273e+06	1198245	821386	1.63721e+07	2.91491e+06	1.82516e+06	3.95989e+06	4.80296e+06	7.22533e+06	8.98439e+06	6.86862e+06	1.28133e+06	3.36413e+07	3.83861e+06	6.25628e+06	2.42917e+06	9.24027e+06	2.13126e+06	6.26053e+07	1.90625e+07	7.96007e+06	7.83177e+06	3.83439e+06	4.12285e+07	6.09296e+06	1.78938e+06	6.36778e+06	180546	9.55897e+06	1.03408e+08	6.2006e+07	3.13438e+07	3.5551e+07	3.20493e+07	6.17714e+07	7.26781e+06	6.81472e+06	2.51898e+07	1.01498e+07	1.23242e+07	8.26985e+07	3.13854e+07	1.54947e+07	3.94474e+07	1.98071e+07	51295274	4.70969e+06	1.09469e+07	3.60743e+06	3.45779e+06	1.38311e+07	3.80818e+07	1.33741e+07	1.03648e+07	1.20359e+07	8.26928e+06	2.77497e+07	5.16051e+06	5.06398e+06	7.83311e+06	853386	5.71044e+06	5.17716e+07	27329347	2.19051e+07	1.54939e+07	1.65036e+07	47098017	6.56823e+06	2.05918e+07	1.43196e+07	4.21772e+06	7.24213e+06	5.57055e+07	1.50049e+07	6.88223e+06	562403	1.18178e+06	2.87816e+07	517101	4.10851e+06	6.43044e+06	595533	1.04792e+07	5.99644e+07	3.90446e+07	1.33303e+07	241751	297491	4.55088e+07	48564.9	1.58326e+07	1.56447e+07	1.29923e+06	1.04543e+07	1.06915e+08	9.37702e+07	1.21557e+07	1.42722e+07	7.5383e+06	7.6831e+07	1.32426e+07	1.32463e+07	2.96263e+07	1.68303e+07	5.16675e+07	2.71877e+07	3.37676e+07	7.80524e+06	9.81986e+07	1.9975e+07	5.02453e+07	3.91829e+07	3.29459e+07	3.65133e+07	8.52199e+07	6.4141e+07	1.61489e+07	4.33752e+07	2.97891e+07	9.51618e+07	1.68071e+07	1.23515e+07	2.87928e+07	567721	5.8722e+07	1.03408e+08	9.77503e+07	6.16895e+07	1.11263e+08	1.1183e+08	1.04516e+08	3.52118e+07	9.72744e+07	1.03357e+08	3.48305e+07	7.09687e+07	9.04526e+07	8.17109e+07	3.26065e+07	1.13326e+08	8.07407e+07	1.04078e+08	1.09715e+07	7.22065e+07	3.63954e+07	1.2879e+07	7.18169e+07	6.81344e+07	5.13544e+07	3.40298e+07	4.36446e+07	6.28993e+07	7.69403e+07	2.14864e+07	3.06967e+07	3.69402e+07	4.16711e+06	3.81258e+07	7.28989e+07	5.56088e+07	5.22782e+07	6.43127e+07	8.85718e+07	1.03085e+08	2.26019e+07	8.5568e+07	6.52298e+07	1.63271e+07	4.7309e+07	7.21066e+07	4.38063e+07	1.56216e+07	2.09003e+07	5.20005e+07	6.39868e+07	2.4334e+07	1.61621e+07	2.45876e+07	1.79428e+06	4.23753e+07	7.10794e+07	5.47519e+07	2.38675e+07	1.18397e+07	1.41314e+07	8.26696e+07	2.44543e+06	5.21849e+07	5.08775e+07	3.73801e+06	4.39551e+07
Q86YZ3	Hornerin [OS=Homo sapiens]	FALSE		28	811	28	282.2	4.28727e+06	2.89619e+06	1.73617e+06	8.73771e+06	2.37962e+06	4.76488e+06	7.92193e+06	3.73305e+06	956439	4.57668e+06	1.15994e+06	8.1183e+06	4.64099e+06	1.65293e+06	6.48215e+06	5.18527e+06	2.7159e+06	2.48e+06	3.11471e+06	3.39236e+06	3.38385e+06	7.27753e+06	1.87359e+06	1.52528e+06	1.16013e+06	4.34505e+06	2.23596e+06	1.15894e+06	3.01324e+06	9.18059e+06	3.25644e+06	3.36092e+06	7.85369e+06	1.34328e+07	1.2854e+06	5.55598e+06	2.79092e+06	1.12423e+07	1.81183e+06	6.45053e+06	417872	5.51921e+06	3.61182e+06	7.81753e+06	9.77667e+06	3.91993e+06	2.28868e+06	5.93433e+06	1.67382e+06	1.53764e+06	3.73648e+06	1.48235e+06	1.74121e+07	2.15029e+06	2.48796e+06	4.45007e+06	1.23576e+06	1.50685e+06	1.20832e+07	5.28794e+06	7.78539e+06	526981	870651	1.19976e+06	4.83455e+06	1.7605e+06	453092	2.36561e+06	1.7115e+06	4.04223e+06	2.40705e+06	2.02759e+07	714666	1.31825e+06	717468	4.1617e+06	2.42798e+06	5.18954e+06	1.23759e+06	1.10878e+06	2.56362e+06	2.14545e+06	1.20863e+07	1.59495e+06	1.45884e+06	1.16963e+06	405742	2.93689e+06	1.9127e+06	1.97852e+06	505303	1.25355e+06	1.47708e+06	1.24702e+06	1.63402e+06	2.29422e+06	4.23894e+06	5.38989e+06	5.00951e+06	4.54569e+06	1.04074e+08	2.18391e+07	2.23607e+07	3.59899e+07	2.7093e+07	7.15569e+06	1.60374e+07	8.29464e+06	2.45668e+07	2.28161e+07	1.00689e+07	1.89213e+07	2.69826e+07	2.18119e+07	4.00026e+07	1.11054e+07	5.81187e+07	4.60618e+06	2.44872e+07	3.80102e+06	8.44755e+06	9.01293e+06	1.00291e+07	6.16776e+06	7.99976e+06	1.36248e+07	2.8868e+07	2.00047e+07	3.36092e+06	1.23811e+07	2.64378e+07	4.02287e+06	1.93865e+07	4.72217e+06	5.44677e+07	2.58623e+07	2.64674e+07	1.43399e+06	3.17822e+07	3.95048e+06	2.03527e+07	2.05736e+07	1.12614e+07	9.32948e+06	1.20407e+07	3.89925e+06	1.01423e+07	3.76973e+07	5.52124e+06	9.04108e+07	3.84721e+06	9.55341e+06	1.46105e+07	4.4811e+06	1.14617e+07	3.35026e+07	2.2017e+07	4.71933e+07	2.48519e+06	4.25142e+06	8.01022e+06	6.80746e+06	3.5822e+06	1.08134e+06	9.81927e+06	9.18528e+06	8.84732e+06	8.28289e+06	8.4255e+07	3.2555e+06	5.10302e+06	4.68684e+06	5.38701e+06	7.0884e+06	1.17795e+07	4.59917e+07	4.87884e+07	5.69941e+06	1.00962e+08	4.75451e+07	6.0985e+06	4.39534e+06	4.72969e+06	480951	4.11839e+06	3.42462e+06	9.68972e+07	2.40028e+07	2.27715e+06	7.43767e+07	4.11024e+06	5.31396e+06	6.60069e+06	1.78227e+07
Q86V21	Acetoacetyl-CoA synthetase [OS=Homo sapiens]	FALSE		25	809	25	75.1	1.04586e+08	6.11914e+07	1.07996e+07	1.12318e+06	968139	2.19909e+07	1.80343e+06	1.94491e+06	3.63143e+06	3.58591e+06	6.05473e+06	1.74964e+07	5.8151e+06	2.3407e+06	4.48202e+07	4.1015e+06	6.73251e+06	2.40428e+06	6.12129e+06	2.68126e+06	82467026	2.1511e+07	1.09442e+07	6.47781e+06	3.09202e+06	5.26334e+07	8.32595e+06	3.06896e+06	6.80297e+06	882995	7.38021e+06	1.50149e+08	4.47231e+07	4.88358e+07	22437073	1.54023e+07	8.08251e+07	6.62621e+06	5.56544e+06	1.89816e+07	8.81375e+06	9.71871e+06	1.04119e+08	2.37646e+07	2.89277e+07	2.32244e+07	1.1902e+07	7.10475e+07	3.96353e+06	8.47923e+06	3.8226e+06	2.19071e+06	8.96078e+06	4.34515e+07	1.58673e+07	1.9302e+07	8.35033e+06	5.38845e+06	3.67587e+07	4.02708e+06	5.8304e+06	9.73893e+06	1.17047e+06	5.02102e+06	6.2582e+07	2.99147e+07	3.26011e+07	1.21877e+07	9.71433e+06	4.31169e+07	6.09267e+06	1.50926e+07	1.40753e+07	1.17223e+06	8.30371e+06	8.75694e+07	2.07318e+07	2.85375e+07	188096	275009	4.94368e+07	88770	5.18703e+06	1.16831e+07		1.41123e+07	1.03521e+08	5.50519e+07	2.77084e+07	113794	212536	6.71734e+07	146063	1.22472e+07	2.25803e+07	750921	1.75247e+07	1.31483e+08	1.05842e+08	2.82759e+07	1.33781e+07	8.88512e+06	1.03199e+08	8.1931e+06	1.41153e+07	2.71689e+07	1.25656e+07	4.32967e+07	5.29459e+07	2.85883e+07	1.42585e+07	1.3083e+08	2.1343e+07	5.407e+07	3.87813e+07	2.18252e+07	4.59359e+07	1.12256e+08	7.23796e+07	2.2203e+07	3.58764e+07	2.40216e+07	1.21486e+08	2.29666e+07	2.1184e+07	3.07606e+07	2.77655e+06	4.53375e+07	1.50149e+08	7.05044e+07	9.61165e+07	7.02204e+07	5.37435e+07	1.36754e+08	3.21033e+07	7.9442e+07	7.78838e+07	3.02457e+07	5.59649e+07	1.13881e+08	6.18705e+07	6.08742e+07	6.672e+07	4.85169e+07	1.44155e+08	9.23325e+06	5.59293e+07	3.85662e+07	8.15961e+06	4.65282e+07	7.77418e+07	6.09282e+07	6.33726e+07	3.02799e+07	4.09866e+07	1.01919e+08	1.67672e+07	3.53426e+07	4.59279e+07	5.71546e+06	3.35229e+07	8.81208e+07	6.08694e+07	7.78052e+07	5.05892e+07	5.21349e+07	9.43711e+07	2.09655e+07	6.27164e+07	6.41169e+07	4.53779e+06	5.42437e+07	1.13352e+08	6.05257e+07	6.47758e+07	6.99009e+06	1.2101e+07	1.09907e+08	4.17738e+06	2.04048e+07	4.46718e+07		5.70666e+07	1.22709e+08	7.71989e+07	4.9611e+07	5.57302e+06	1.00958e+07	1.22025e+08	7.35485e+06	4.03672e+07	7.34327e+07	2.16047e+06	7.36829e+07
Q9NZH0	G-protein coupled receptor family C group 5 member B [OS=Homo sapiens]	FALSE		8	809	8	44.8	7.26332e+08	5.102e+08	5.87562e+07	2.72018e+07	3.60256e+07	1.35684e+08	4.66828e+07	2.31746e+07	3.28869e+07	9.38554e+07	6.01056e+07	1.77657e+08	1.04363e+08	1.14201e+08	1.90175e+08	5.45019e+07	4.31122e+07	1.91081e+07	8.54103e+07	2.02937e+07	8.22678e+08	2.39841e+08	1.27063e+08	6.25923e+07	4.87802e+07	3.48257e+08	1.52177e+08	3.86881e+07	5.15956e+07	2.48282e+07	8.83607e+07	1.21915e+09	9.71909e+08	2.07341e+08	2.5544e+08	3.48203e+08	4.91144e+08	9.04384e+07	5.98202e+07	1.32418e+08	1.06592e+08	1.12649e+08	9.10705e+08	4.33156e+08	2.5303e+08	3.1363e+08	2.05438e+08	4.68815e+08	2.15982e+08	7.83892e+07	3.35558e+07	5.25372e+07	1.20305e+08	5.11376e+08	1.40054e+08	1.40967e+08	1.30135e+08	7.8154e+07	2.61394e+08	8.54424e+07	4.80495e+07	7.73835e+07	20673542	5.57115e+07	7.98917e+08	4.54392e+08	3.33533e+08	1.39118e+08	1.87006e+08	4.77587e+08	1.14366e+08	1.65514e+08	1.8699e+08	4.52515e+07	9.20596e+07	5.71667e+08	1.3705e+08	9.95675e+07	3.67684e+06	5.61235e+06	236568578	2.64135e+06	3.9672e+07	4.41863e+07	2.45502e+07	1.03108e+08	8.71703e+08	5.50615e+08	1.83678e+08	3.63844e+06	5.5381e+06	4.44557e+08	2.9798e+06	9.8414e+07	1.492e+08	4.65297e+07	1.14806e+08	9.13134e+08	8.82489e+08	1.53837e+08	3.23999e+08	3.30626e+08	6.36739e+08	2.12083e+08	1.68191e+08	2.46046e+08	3.28883e+08	4.29808e+08	5.37609e+08	5.13073e+08	6.95658e+08	5.55118e+08	2.83612e+08	3.46242e+08	3.08215e+08	3.04527e+08	3.47677e+08	1.11985e+09	8.07009e+08	2.57777e+08	3.46659e+08	3.78969e+08	8.03832e+08	4.19772e+08	2.67051e+08	2.33296e+08	7.80713e+07	5.42811e+08	1.21915e+09	1.53218e+09	4.08079e+08	7.99439e+08	1.21499e+09	8.31003e+08	4.38164e+08	8.53882e+08	5.43328e+08	3.65785e+08	6.48683e+08	9.96096e+08	1.12771e+09	5.32465e+08	9.01012e+08	8.37439e+08	9.5122e+08	5.0314e+08	5.17058e+08	3.38545e+08	1.95683e+08	6.24673e+08	9.14933e+08	5.37789e+08	4.62825e+08	4.71895e+08	5.9447e+08	7.24755e+08	3.5575e+08	2.91266e+08	3.64933e+08	1.0095e+08	3.71958e+08	1.12494e+09	9.2458e+08	7.96003e+08	5.77459e+08	1.00363e+09	1.04531e+09	3.93544e+08	6.87782e+08	8.51792e+08	1.75171e+08	6.01376e+08	7.3998e+08	4.00113e+08	2.26003e+08	1.3664e+08	2.46955e+08	5.25935e+08	1.24298e+08	1.56062e+08	1.68952e+08	7.39672e+07	4.16944e+08	1.03328e+09	7.72124e+08	3.2887e+08	1.78191e+08	2.6307e+08	8.07566e+08	1.50044e+08	3.24377e+08	4.85209e+08	1.3387e+08	4.82704e+08
O15020	Spectrin beta chain, non-erythrocytic 2 [OS=Homo sapiens]	FALSE		59	809	53	271.2	2.98606e+07	1.93444e+07	1563361	117896	354498	1.21975e+07	1.455e+06	211262	383357	1.6303e+06	479988	1.61875e+06	1.18469e+06	1.52953e+06	1.514e+07	699261	455683	164055	318379	126895	3.13746e+07	1.37258e+07	1.60256e+06	277510	454394	2.71942e+07	1.41728e+06	425030	2.01237e+06	2.88897e+06	716981	4.16792e+07	4.34724e+07	9.29913e+06	5.56354e+06	6.89101e+06	4.21432e+07	706583	736974	3.71802e+06	1.25686e+06	997767	4.8214e+07	2.04855e+07	4.90318e+06	5.6168e+06	4.34444e+06	3.85027e+07	1.29581e+06	1.53615e+06	772568	425114	1.73107e+06	2.19588e+07	8.05861e+06	4.99859e+06	1.28816e+06	1.09607e+06	2.12477e+07	1.30016e+06	338541	2.39035e+06	224060	409589	3.08856e+07	2.59262e+07	7.31354e+06	1.20908e+06	3.37334e+06	2.73349e+07	1.94241e+06	2.2058e+06	3.66073e+06	906470	402984	2.76254e+07	8.65986e+06	4.98468e+06	23238.9	43443.8	2.33551e+07		717298	1.922e+06	3.15696e+06	790165	2.95618e+07	2.9226e+07	4.54699e+06	6806.2	20198.8	2.80948e+07	41989.8	1.6845e+06	2.83744e+06	656964	1.64006e+06	3.75403e+07	3.34599e+07	4.09324e+06	1.40424e+06	3.25341e+06	5.72405e+07	6.61017e+06	1.53325e+06	2.86812e+06	5.71282e+06	3.43234e+06	4.89849e+06	5.82421e+06	9.31715e+06	4.41934e+07	3.63875e+06	3.65967e+06	2.64622e+06	1.13517e+06	2.17399e+06	4.27079e+07	4.6184e+07	3.25118e+06	1.53695e+06	3.53014e+06	6.27684e+07	3.90949e+06	2.93384e+06	9.09921e+06	9.08425e+06	4.40451e+06	4.16792e+07	6.85327e+07	1.83021e+07	1.7412e+07	2.40448e+07	7.13052e+07	3.42332e+06	1.05197e+07	1.52555e+07	4.31311e+06	5.74561e+06	5.27348e+07	5.33334e+07	1.0318e+07	1.61362e+07	1.77095e+07	7.81215e+07	3.01865e+06	1.01325e+07	7.79444e+06	1.5834e+06	8.98845e+06	3.92879e+07	3.09439e+07	1.64114e+07	4.67111e+06	8.33712e+06	5.89126e+07	5.41338e+06	2.05216e+06	1.12727e+07	1.09409e+06	2.73463e+06	4.34895e+07	5.27538e+07	1.74543e+07	5.01871e+06	1.8104e+07	5.98286e+07	6.68403e+06	9.16607e+06	1.66756e+07	3.509e+06	2.63248e+06	3.5759e+07	2.52822e+07	1.13145e+07	863615	1.91161e+06	5.19228e+07		2.82171e+06	7.34898e+06	9.51159e+06	3.19524e+06	3.50414e+07	4.09834e+07	8.14126e+06	333331	959479	5.10359e+07	2.11435e+06	5.5522e+06	9.22754e+06	1.89014e+06	6.89567e+06
Q8IWA5	Choline transporter-like protein 2 [OS=Homo sapiens]	FALSE		22	808	22	80.1	1.29436e+08	8.51561e+07	1.04919e+07	2.3358e+06	2.53673e+06	2.37926e+07	6.66281e+06	2.58474e+06	4.59782e+06	4.39481e+06	7.54822e+06	2.39828e+07	7.32324e+06	5.85966e+06	3.43499e+07	7.42956e+06	5.78196e+06	2.5527e+06	9.28722e+06	3.62209e+06	9.72175e+07	2.55996e+07	2.08405e+07	5.23498e+06	3.6429e+06	5.35796e+07	2.31434e+07	4.11536e+06	8.69366e+06	1.38876e+06	1.02521e+07	1.10716e+08	6.29645e+07	3.06607e+07	1.89677e+07	1.97434e+07	6.34398e+07	1.04286e+07	4.67647e+06	2.09693e+07	8.0546e+06	1.73574e+07	1.38471e+08	3.89098e+07	3.84785e+07	2.784e+07	1.66879e+07	6.66013e+07	2.74319e+07	8.96146e+06	3.60727e+06	3.46808e+06	1.51346e+07	7.20078e+07	1.66392e+07	2.06289e+07	8.0573e+06	6.47533e+06	3.91819e+07	1.56713e+07	6.28503e+06	7.43568e+06	2.48163e+06	8.09902e+06	8.99866e+07	4.91295e+07	5.02086e+07	8.7435e+06	1.37246e+07	6.14058e+07	1.89919e+07	1.9892e+07	2.15285e+07	3.55281e+06	1.09426e+07	9.14431e+07	2.19596e+07	1.25797e+07	175997	279162	5.41624e+07	186214	5.11023e+06	7.0993e+06	3.00007e+06	1.80284e+07	9.85931e+07	5.70812e+07	3.2845e+07	273985	268567	6.7966e+07	216117	1.64648e+07	1.74342e+07	3.06195e+06	1.78709e+07	1.62725e+08	1.47294e+08	2.74701e+07	2.78215e+07	2.32809e+07	1.11654e+08	3.02696e+07	1.8759e+07	3.4399e+07	1.54e+07	5.39764e+07	7.25744e+07	3.60026e+07	3.56943e+07	1.00267e+08	3.86612e+07	4.6436e+07	4.11753e+07	3.31133e+07	6.20545e+07	1.32335e+08	8.61366e+07	4.22799e+07	2.89932e+07	2.83014e+07	1.2367e+08	6.38396e+07	2.84069e+07	3.93096e+07	4.36691e+06	6.29802e+07	1.10716e+08	9.92614e+07	6.03451e+07	5.93624e+07	6.88907e+07	1.07338e+08	5.05254e+07	6.67527e+07	8.60398e+07	2.76405e+07	9.99522e+07	1.51454e+08	1.013e+08	8.09725e+07	7.99801e+07	6.80259e+07	1.35133e+08	6.39042e+07	5.91101e+07	3.63937e+07	1.29174e+07	7.85853e+07	1.28834e+08	6.38923e+07	6.77291e+07	2.92173e+07	4.92539e+07	1.08638e+08	6.52492e+07	3.80985e+07	3.5066e+07	1.21179e+07	5.40732e+07	1.26709e+08	9.9967e+07	1.19827e+08	3.6293e+07	7.36575e+07	1.344e+08	6.53531e+07	8.26598e+07	9.80683e+07	1.37532e+07	7.14821e+07	1.18366e+08	6.41103e+07	2.85541e+07	6.54049e+06	1.22837e+07	1.20413e+08	8.76297e+06	2.01026e+07	2.7145e+07	9.0389e+06	7.29026e+07	1.16868e+08	8.00445e+07	5.8808e+07	1.34183e+07	1.27574e+07	1.23464e+08	1.08823e+07	5.42688e+07	5.66972e+07	8.8095e+06	7.51385e+07
P53618	Coatomer subunit beta [OS=Homo sapiens]	FALSE		29	808	29	107.1	4.33314e+07	3.32762e+07	2.19731e+06	238492	639560	4.4566e+06	1.26745e+06	750750	658916	1.2244e+06	4.07017e+06	4.94123e+06	2.74709e+06	869788	1.74878e+07	2.4638e+06	2.4941e+06	672329	2.22532e+06	1.98421e+06	1.25972e+07	6.33664e+06	3.28824e+06	2.3624e+06	1.68581e+06	1.29035e+07	3.61233e+06	1.69348e+06	2.31249e+06	1.31106e+06	6.99628e+06	2.19534e+07	3.21236e+07	6.45909e+07	7.99572e+06	8.44916e+06	3.28494e+07	3.63095e+06	7.17784e+06	5.99687e+06	4.67389e+06	1.12015e+07	9.4449e+06	7.81174e+06	1.65899e+07	5.69377e+06	5.11565e+06	1.77082e+07	2.36847e+06	2.90107e+06	2.25031e+06	3.26404e+06	1.3777e+07	5.27518e+06	1.4533e+06	4.96494e+06	1.51251e+06	2.72127e+06	5.76534e+06	3.68954e+06	2.21635e+06	4.79385e+06	803377	4.4929e+06	5.95613e+06	3.53083e+06	1.19084e+07	3.43646e+06	4.60419e+06	1.18469e+07	3.39272e+06	2.15603e+06	4.20377e+06	821540	7.08604e+06	4.61681e+07	3.88004e+06	1.13666e+07	32415.8	293474	3.79677e+07	162293	6.64425e+06	6.42581e+06	2.48723e+06	1.15786e+07	1.03133e+08	2.82415e+07	9.75181e+07	151452	165035	5.18778e+07	152191	1.02707e+07	2.85957e+07	2.63654e+06	1.90193e+07	5.44756e+07	5.75576e+07	5.75305e+06	2.84066e+06	5.86958e+06	2.0914e+07	5.75813e+06	5.44863e+06	4.92974e+06	4.29047e+06	2.91053e+07	1.49527e+07	1.35053e+07	5.29833e+06	5.10467e+07	1.28209e+07	2.00306e+07	1.08447e+07	7.9343e+06	3.3994e+07	1.71477e+07	2.13213e+07	6.67097e+06	1.30838e+07	1.30969e+07	2.97833e+07	9.96439e+06	1.16895e+07	1.04563e+07	4.12259e+06	4.2979e+07	2.19534e+07	5.06417e+07	1.27125e+08	2.50239e+07	2.94817e+07	5.55802e+07	1.75916e+07	1.02458e+08	2.46059e+07	1.60391e+07	6.45033e+07	1.03305e+07	2.03376e+07	3.49111e+07	1.63573e+07	2.08532e+07	3.59297e+07	5.51748e+06	1.91355e+07	2.27034e+07	1.21574e+07	7.1536e+07	9.43815e+06	5.58046e+06	1.63009e+07	5.48465e+06	2.0699e+07	1.59853e+07	1.53619e+07	1.3435e+07	2.26074e+07	3.92292e+06	2.99969e+07	8.38674e+06	7.1844e+06	2.84203e+07	1.42642e+07	2.47098e+07	2.59297e+07	1.16747e+07	8.95923e+06	1.91493e+07	3.18023e+06	4.62893e+07	5.97611e+07	1.13276e+07	2.58004e+07	1.20465e+06	1.29134e+07	8.44092e+07	7.63724e+06	2.61372e+07	2.45699e+07	7.49377e+06	4.68209e+07	1.22249e+08	3.96028e+07	1.74603e+08	7.41731e+06	7.83945e+06	9.42392e+07	7.66342e+06	3.38527e+07	9.29953e+07	7.58555e+06	7.9967e+07
P49407	Beta-arrestin-1 [OS=Homo sapiens]	FALSE		23	807	22	47	5.0595e+07	4.00401e+07	1.39145e+06	410372	392040	1.09248e+07	2.16898e+06	541210	1.24263e+06	1992180	2.25992e+06	2.157e+06	2.32421e+06	763972	1.99783e+07	906722	1.87967e+06	688140	2.96485e+06	613766	4.19512e+07	1.35081e+07	2.75034e+06	1.96575e+06	910186	2.06929e+07	4.09211e+06	713556	2.27195e+06	230155	2.58495e+06	7.60318e+07	3.73759e+07	1.26195e+07	9.12437e+06	9.9738e+06	3.51673e+07	3.1416e+06	1.41784e+06	9.72776e+06	4.56943e+06	4.85545e+06	5.86346e+07	1.77963e+07	8.12885e+06	9653995	5.73563e+06	3.12773e+07	4.034e+06	2.99385e+06	1.31799e+06	1.47776e+06	3.95015e+06	2.59326e+07	7.56346e+06	4.13496e+06	4.13526e+06	2.11576e+06	1.81106e+07	2.74615e+06	674890	2.31728e+06	404024	1.95245e+06	2.94035e+07	1.95973e+07	1.15417e+07	4.07983e+06	5.55905e+06	2.52503e+07	3.75369e+06	6.64723e+06	6.57201e+06	1.12413e+06	2.45277e+06	3.16587e+07	1.09207e+07	3.30195e+06	233789	74435.9	1.69161e+07	60098.2	1.75112e+06	2.93985e+06	788207	3.01679e+06	4.64023e+07	1.5968e+07	8.35166e+06	64308.7	60797.6	2.38375e+07	52215.3	3.79525e+06	6.06814e+06	691313	4.06202e+06	6.36073e+07	6.9257e+07	3.64312e+06	4.88791e+06	3.59796e+06	5.12679e+07	9.8538e+06	3.92788e+06	9.29683e+06	6.98088e+06	1.61604e+07	6.52729e+06	1.14263e+07	4.65375e+06	5.83163e+07	4.71832e+06	1.5096e+07	1.10998e+07	1.05711e+07	1.05152e+07	5.71051e+07	4.54516e+07	5.57972e+06	1.0887e+07	7.07115e+06	4.77624e+07	1.12878e+07	4.92544e+06	1.02729e+07	723716	1.58797e+07	7.60318e+07	5.89217e+07	2.48372e+07	2.85562e+07	3.48016e+07	5.95021e+07	1.52207e+07	2.02384e+07	3.99143e+07	1.56807e+07	2.796e+07	6.41325e+07	4.63322e+07	1.7106e+07	2.77344e+07	2.33805e+07	6.34613e+07	9.39743e+06	1.97475e+07	1.32972e+07	5.50412e+06	2.05108e+07	4.63975e+07	2.90426e+07	1.35759e+07	1.49952e+07	1.60933e+07	5.02145e+07	1.14339e+07	4.09104e+06	1.09281e+07	1.97286e+06	1.30356e+07	4.14027e+07	3.9876e+07	2.75451e+07	1.69348e+07	2.98343e+07	5.52659e+07	1.29168e+07	2.76221e+07	2.99373e+07	4.35157e+06	1.60227e+07	4.09798e+07	3.18827e+07	7.49491e+06	8.68816e+06	3.27533e+06	3.76075e+07	2.82813e+06	6.88856e+06	1.12409e+07	2.37479e+06	1.21992e+07	5.50035e+07	2.23918e+07	1.49534e+07	3.1495e+06	2.88799e+06	4.33024e+07	2.62925e+06	1.25093e+07	1.9734e+07	1.98897e+06	1.70788e+07
P48729	Casein kinase I isoform alpha [OS=Homo sapiens]	FALSE		17	803	17	38.9	7.8412e+07	6.36932e+07	7.82397e+06	1.90196e+06	1.97298e+06	1.74378e+07	3.25098e+06	1.64893e+06	3.07977e+06	6.17636e+06	5.35945e+06	1.44284e+07	7.74867e+06	3.01441e+06	3.11095e+07	5.97406e+06	4.41873e+06	2.42318e+06	1.01963e+07	2.63454e+06	6.027e+07	1.51051e+07	1.39449e+07	6.76204e+06	3.7924e+06	4.52648e+07	1.30625e+07	2.63668e+06	5.72976e+06	5.4668e+06	7.70704e+06	9.80683e+07	5.00257e+07	3.54943e+07	2.02294e+07	2.20709e+07	7.82815e+07	9.67914e+06	3.03497e+06	1.51596e+07	9.05251e+06	1.02149e+07	8.84858e+07	2.05983e+07	2.87714e+07	3.12654e+07	1.55364e+07	5.22594e+07	2.29871e+07	6.71942e+06	3.23625e+06	8.29282e+06	1.19335e+07	50281563	9.60397e+06	1.77758e+07	1.09702e+07	6.32241e+06	3.20756e+07	1.05487e+07	5.14265e+06	5.88639e+06	3.67849e+06	6.97041e+06	6.17063e+07	3.81557e+07	3.66931e+07	1.19418e+07	1.18199e+07	5.6892e+07	1.41903e+07	1.31806e+07	1.23726e+07	5.6819e+06	9.23594e+06	7.70645e+07	1.84337e+07	1.50976e+07	383800	511571	4.8502e+07	524798	4.18684e+06	5.11545e+06	991190	9.45999e+06	7.67781e+07	5.90616e+07	2.48184e+07	387123	463699	6.52293e+07	376072	1.51624e+07	1.48576e+07	5.09051e+06	1.00529e+07	9.85783e+07	1.1017e+08	2.04849e+07	2.26541e+07	1.8107e+07	8.18323e+07	1.47694e+07	1.19672e+07	2.30416e+07	2.16428e+07	3.83248e+07	4.36617e+07	3.80942e+07	1.83623e+07	9.08082e+07	3.10872e+07	3.54876e+07	3.90861e+07	3.63544e+07	4.51356e+07	8.20411e+07	5.0825e+07	2.82906e+07	3.74506e+07	2.94628e+07	1.04478e+08	3.60321e+07	1.82001e+07	2.59079e+07	1.71902e+07	4.73453e+07	9.80683e+07	7.88638e+07	6.98584e+07	6.3311e+07	7.70122e+07	1.3245e+08	4.68944e+07	4.33217e+07	6.22017e+07	3.1065e+07	5.88219e+07	9.67826e+07	5.36269e+07	6.05454e+07	8.98206e+07	6.33319e+07	1.06034e+08	5.35497e+07	4.43216e+07	3.26505e+07	3.08879e+07	6.19637e+07	8.99618e+07	3.68779e+07	5.83616e+07	3.97799e+07	4.80907e+07	8.89346e+07	4.3921e+07	3.11736e+07	2.77597e+07	1.79622e+07	4.65381e+07	8.68878e+07	7.76379e+07	8.75709e+07	4.95685e+07	6.34353e+07	1.24521e+08	4.88303e+07	5.4771e+07	5.63606e+07	2.1995e+07	6.03334e+07	9.97543e+07	5.38166e+07	3.42693e+07	1.42629e+07	2.25101e+07	1.07829e+08	2.46962e+07	1.64702e+07	1.95596e+07	2.98635e+06	3.82539e+07	9.10097e+07	8.28216e+07	4.44367e+07	1.89592e+07	2.20265e+07	1.18493e+08	1.89367e+07	4.99759e+07	4.8318e+07	1.46459e+07	4.22675e+07
P54577	Tyrosine--tRNA ligase, cytoplasmic [OS=Homo sapiens]	FALSE		24	802	24	59.1	6.07016e+07	4.62897e+07	3.93829e+06	800038	678061	1.10149e+07	4.30723e+06	798222	2.44349e+06	1.98394e+06	2.9776e+06	6.88173e+06	3.33123e+06	1.59722e+06	2.17923e+07	3.61679e+06	2.23794e+06	1.27538e+06	2.8332e+06	896489	4.03454e+07	1.31095e+07	7.7775e+06	3.04869e+06	1.70117e+06	29950404	3.36105e+06	2.01799e+06	2.90948e+06	711876	3.74302e+06	3.35001e+07	3.13465e+07	3.15997e+07	1.20376e+07	1.40601e+07	4.50262e+07	4.55652e+06	3.12907e+06	1.47077e+07	6.2082e+06	6.779e+06	6.13235e+07	1.62963e+07	1.30953e+07	1.38931e+07	8.39331e+06	3.86371e+07	3.89982e+06	3.83254e+06	2.33649e+06	2.11204e+06	6.36607e+06	2.61826e+07	8.31742e+06	7.47307e+06	4.82013e+06	3.83983e+06	1.65723e+07	3.17971e+06	1.60291e+06	3.13112e+06	744188	1.89418e+06	3.14902e+07	1.80018e+07	1.27648e+07	4.39768e+06	6.44189e+06	2.84845e+07	3.91888e+06	7.41602e+06	6.80981e+06	708544	3.25053e+06	3.50609e+07	9.08794e+06	5.37334e+06	47977.3	141248	2.21807e+07	86373.9	2.2327e+06	3.02951e+06	1.54848e+06	4.01163e+06	2.04575e+07	1.97294e+07	11188213	111491	47371.3	2.80642e+07	102975	4.49652e+06	5.33555e+06	2.13165e+06	5.67858e+06	7.63132e+07	8.0067e+07	1.03113e+07	9.52919e+06	6.22293e+06	5.16906e+07	1.9568e+07	5.79316e+06	1.82812e+07	6.95199e+06	2.12925e+07	2.08248e+07	1.63771e+07	9.72948e+06	6.36114e+07	1.88207e+07	1.79733e+07	2.05721e+07	1.01017e+07	1.53589e+07	5.49191e+07	4.41104e+07	1.57785e+07	1.68848e+07	1.32162e+07	6.91302e+07	9.27125e+06	1.39295e+07	1.31556e+07	2.23847e+06	2.29938e+07	3.35001e+07	4.94167e+07	6.21932e+07	3.76737e+07	4.906e+07	7.61831e+07	2.20759e+07	4.46648e+07	6.03476e+07	2.13043e+07	3.90367e+07	6.70734e+07	4.24268e+07	2.75571e+07	3.99128e+07	3.42141e+07	7.83943e+07	9.08484e+06	2.52796e+07	2.35729e+07	7.86662e+06	3.30553e+07	4.68449e+07	3.19377e+07	2.45356e+07	1.74787e+07	2.92072e+07	4.59494e+07	1.32391e+07	9.71647e+06	1.47661e+07	3.6339e+06	1.26465e+07	4.43408e+07	3.66293e+07	3.04641e+07	1.82541e+07	3.45723e+07	6.23448e+07	1.34852e+07	3.08168e+07	3.10205e+07	2.74282e+06	2.1234e+07	4.53838e+07	2.65319e+07	1.21967e+07	1.78295e+06	6.2152e+06	4.93118e+07	4.06462e+06	8.78301e+06	1.15837e+07	4.66541e+06	1.62221e+07	2.42495e+07	2.76664e+07	2.00322e+07	5.46022e+06	2.25022e+06	5.09803e+07	5.1852e+06	1.48207e+07	1.73516e+07	6.13295e+06	2.38757e+07
P58107	Epiplakin [OS=Homo sapiens]	FALSE		53	801	48	555.3	6.97149e+07	4.99079e+07	4.33535e+06	689536	1.83282e+06	11963111	1.76715e+06	1.64755e+06	1.18607e+06	8.26035e+06	3.92716e+06	6.39546e+06	2.25827e+06	1.73954e+06	2.4244e+07	1.71319e+06	5.33245e+06	1.12389e+06	5.57192e+06	1.29023e+06	3.4719e+07	9.90363e+06	5.85337e+06	2.61913e+06	1.55358e+06	22796418	8.94068e+06	1.95053e+06	3.66329e+06	502031	5.41628e+06	3.39521e+07	3.55821e+07	5.70639e+07	1.05919e+07	1.03664e+07	4.03379e+07	3.8121e+06	9.09864e+06	1.02643e+07	3.56493e+06	9.71393e+06	4.23915e+07	1.07392e+07	1.24874e+07	9.87106e+06	4.83561e+06	2.97925e+07	7.93479e+06	4.68328e+06	3.13505e+06	3.70528e+06	9.5584e+06	2.00295e+07	4.56269e+06	6.19608e+06	2.34659e+06	2.0834e+06	1.52885e+07	2.81912e+06	2.43627e+06	2.3105e+06	744316	2.68653e+06	2.4689e+07	1.02452e+07	1.2446e+07	3.51063e+06	3.88814e+06	1.9696e+07	2.45572e+06	7.71201e+06	4.75788e+06	1.07228e+06	4.07578e+06	30588597	5.97533e+06	1.07057e+07	466719	136382	2.08978e+07	218184	3840076	4.55929e+06	407844	8.11971e+06	2.87182e+07	1.81408e+07	8.28415e+06	82294.8	66553.7	2.876e+07	69645.9	9.94346e+06	8.26311e+06	1.62796e+06	1.05507e+07	8.76445e+07	8.63253e+07	1.13509e+07	8.213e+06	1.68208e+07	5.61406e+07	8.02827e+06	1.19572e+07	8.8737e+06	2.89455e+07	2.80827e+07	1.93533e+07	1.11021e+07	1.05964e+07	7.07678e+07	8.91493e+06	4.28258e+07	1.81285e+07	1.98665e+07	2.21046e+07	4.72605e+07	3.33234e+07	1.18749e+07	1.45057e+07	1.20696e+07	5.26177e+07	2.46623e+07	1.34638e+07	1.65641e+07	1.57862e+06	3.32729e+07	3.39521e+07	5.60939e+07	1.12311e+08	3.31489e+07	3.61717e+07	6.82507e+07	1.84692e+07	1.29875e+08	4.21156e+07	1.22336e+07	5.59374e+07	4.63663e+07	2.79592e+07	2.6278e+07	2.8358e+07	1.97116e+07	6.04486e+07	1.84845e+07	3.08911e+07	3.16295e+07	1.38009e+07	4.96313e+07	3.58361e+07	1.75201e+07	2.0343e+07	8.50917e+06	1.58472e+07	4.23899e+07	1.17377e+07	1.47681e+07	1.08961e+07	3.63452e+06	1.79367e+07	3.47642e+07	2.08465e+07	2.97034e+07	1.45721e+07	2.08669e+07	4.31092e+07	8.45037e+06	3.20468e+07	2.16735e+07	4.15085e+06	2.66249e+07	3.95947e+07	1.74447e+07	2.43002e+07	1.73444e+07	6.00107e+06	4.64597e+07	1.02674e+07	1.51061e+07	1.7433e+07	1.22879e+06	3.28342e+07	3.40413e+07	2.54387e+07	1.48325e+07	4.03036e+06	3.16142e+06	5.22442e+07	3.50694e+06	3.2774e+07	2.68722e+07	4.68378e+06	4.43606e+07
Q6IBS0	Twinfilin-2 [OS=Homo sapiens]	FALSE		23	799	20	39.5	1.02883e+08	6.99554e+07	4.06522e+06	1.68174e+06	1.6897e+06	1.33324e+07	1.04572e+06	840244	3.26908e+06	1.15884e+07	3.58112e+06	9.76996e+06	1.85634e+07	1.46211e+06	4.81935e+07	1.79993e+06	1.00139e+07	2.86434e+06	1.08062e+07	1.57033e+06	7.77445e+07	2.74814e+07	1.97525e+07	7.70829e+06	2.29438e+06	5.32686e+07	9.2133e+06	1.96995e+06	4.51443e+06	3.3872e+06	6.14311e+06	1.22191e+08	8.6838e+07	5.06164e+07	3.0282e+07	3.07634e+07	7.84913e+07	6.96062e+06	5.60381e+06	2.18814e+07	1.76677e+07	1.025e+07	1.20792e+08	4.83089e+07	2.58662e+07	2.70701e+07	1.50435e+07	3.74572e+07	7.41078e+06	1.05449e+07	3.3473e+06	7.26056e+06	9.38888e+06	4.82125e+07	1.53082e+07	1.46699e+07	1.03415e+07	6.41858e+06	3.76921e+07	4.42955e+06	3.36772e+06	6.696e+06	2.40018e+06	4.10603e+06	8.36147e+07	4.18729e+07	3.78883e+07	2.31912e+07	1.48083e+07	6.45564e+07	3.38379e+06	2.0377e+07	1.16363e+07	5.17735e+06	4.26028e+06	8.00732e+07	2.02434e+07	1.22538e+07	990350	1.90887e+06	4.56995e+07	543769	5.71153e+06	8.85731e+06	5.95348e+06	6.5618e+06	8.01402e+07	7.95097e+07	2.16482e+07	224402	243268	5.03865e+07	143536	16727462	1.05743e+07	6.9089e+06	9.00209e+06	1.29343e+08	1.21001e+08	1.06437e+07	2.00311e+07	1.55073e+07	6.25667e+07	4.75075e+06	6.09814e+06	2.44579e+07	4.06073e+07	2.56082e+07	2.95649e+07	9.1262e+07	8.90646e+06	1.40676e+08	9.36632e+06	8.04236e+07	4.62021e+07	3.85293e+07	2.69033e+07	1.05828e+08	9.24685e+07	4.00726e+07	4.26913e+07	1.78249e+07	1.22952e+08	2.54143e+07	1.35979e+07	2.04126e+07	1.06509e+07	3.77379e+07	1.22191e+08	1.36897e+08	9.96211e+07	9.47724e+07	1.07343e+08	1.32805e+08	3.37235e+07	7.99897e+07	8.97824e+07	6.06294e+07	5.90246e+07	1.32118e+08	1.25771e+08	5.44318e+07	7.77683e+07	6.13228e+07	7.60002e+07	1.72638e+07	6.95549e+07	3.37709e+07	2.7043e+07	4.8751e+07	8.62598e+07	5.87814e+07	4.81642e+07	3.75002e+07	4.88222e+07	1.04507e+08	1.8443e+07	2.04144e+07	3.15777e+07	1.17201e+07	2.74139e+07	1.17737e+08	8.52014e+07	9.04234e+07	9.62632e+07	7.94731e+07	1.41296e+08	1.1644e+07	8.46755e+07	5.30067e+07	2.00419e+07	2.78301e+07	1.03649e+08	5.90998e+07	2.78143e+07	3.68038e+07	8.3994e+07	1.01598e+08	2.5589e+07	2.2468e+07	3.3867e+07	1.79372e+07	2.65343e+07	9.49949e+07	1.11496e+08	3.87605e+07	1.099e+07	1.15557e+07	9.15302e+07	7.22758e+06	5.51344e+07	3.43885e+07	1.98775e+07	3.78494e+07
P36969	Phospholipid hydroperoxide glutathione peroxidase GPX4 [OS=Homo sapiens]	FALSE		14	799	14	22.2	1.27073e+08	9.27131e+07	2.65186e+07	4.10818e+06	5.14626e+06	2.59432e+07	1.30378e+07	4.33218e+06	6.82959e+06	1.25103e+07	1.63409e+07	3.52121e+07	1.49e+07	8.93628e+06	3.47157e+07	1.7641e+07	9.69033e+06	3.28375e+06	1.81107e+07	4.70475e+06	2.06511e+08	5.10827e+07	6.07202e+07	1.74813e+07	1.50886e+07	8.46437e+07	4.16002e+07	9.47685e+06	1.16731e+07	5.33123e+06	2.89268e+07	186019341	1.28921e+08	1.06582e+08	5.57203e+07	7.72168e+07	1.17181e+08	2.62409e+07	1.12326e+07	4.44543e+07	2.8047e+07	3.93433e+07	1.6991e+08	4.55473e+07	6.65183e+07	5.02167e+07	3.99795e+07	6.80068e+07	4.58031e+07	1.6789e+07	6.18231e+06	7.04712e+06	3.14846e+07	7.67164e+07	2.50563e+07	4.15187e+07	2.44626e+07	1.83736e+07	3.5779e+07	2.59522e+07	1.1301e+07	1.50418e+07	2.92676e+06	1.54403e+07	1.04607e+08	5.5852e+07	7.54145e+07	2.38999e+07	3.49155e+07	5.87667e+07	3.34616e+07	2.79577e+07	2.5192e+07	5.25622e+06	1.98722e+07	1.86645e+08	4.92961e+07	5.72139e+07	1.16909e+06	2.14319e+06	8.04172e+07	1.28728e+06	1.75984e+07	1.40156e+07	6.3053e+06	3.80501e+07	1.43476e+08	9.50056e+07	1.02059e+08	688685	1.3162e+06	9.88658e+07	775963	4.16274e+07	24078294	1.18417e+07	4.29814e+07	1.59754e+08	1.60365e+08	6.94317e+07	4.89322e+07	4.723e+07	1.21746e+08	5.92315e+07	3.14412e+07	5.10963e+07	4.38377e+07	1.16852e+08	1.06555e+08	7.32519e+07	5.44356e+07	1.01335e+08	9.17984e+07	7.78248e+07	5.29672e+07	6.45731e+07	8.06029e+07	2.81108e+08	1.71881e+08	1.23185e+08	9.68176e+07	1.17222e+08	1.95371e+08	1.14752e+08	6.54155e+07	5.27814e+07	1.67639e+07	1.77701e+08	186019341	2.0324e+08	2.09769e+08	1.74386e+08	2.69433e+08	1.98267e+08	1.27134e+08	1.60336e+08	1.82402e+08	9.62473e+07	2.26557e+08	1.85841e+08	1.18581e+08	1.39978e+08	1.44265e+08	1.6297e+08	1.37985e+08	1.06701e+08	1.10741e+08	6.23733e+07	2.62481e+07	1.63482e+08	1.37258e+08	9.62126e+07	1.36315e+08	8.87061e+07	1.39757e+08	9.92029e+07	1.08055e+08	6.85042e+07	7.09356e+07	1.42915e+07	1.03087e+08	1.47295e+08	1.13646e+08	1.79983e+08	9.92049e+07	1.87384e+08	1.28624e+08	1.15145e+08	1.16176e+08	1.14756e+08	2.03471e+07	1.29814e+08	2.41599e+08	1.43918e+08	1.29867e+08	4.34464e+07	9.43048e+07	1.78782e+08	6.05777e+07	6.92286e+07	5.35905e+07	1.89972e+07	1.53865e+08	1.70071e+08	1.33226e+08	1.82734e+08	3.37281e+07	6.25221e+07	1.79596e+08	3.90727e+07	1.37206e+08	7.83043e+07	3.40695e+07	1.80716e+08
P50995	Annexin A11 [OS=Homo sapiens]	FALSE	EVtop100	19	796	19	54.4	7.3631e+07	5.77934e+07	5.20781e+06	1.06885e+06	2.15257e+06	1.6233e+07	5.56821e+06	3.19912e+06	3.18255e+06	3.54544e+06	1.13179e+07	7.84073e+06	4.97331e+06	3.08722e+06	3.18658e+07	6.72048e+06	5.385e+06	2.09778e+06	6.06871e+06	5.39686e+06	4.66103e+07	1.68754e+07	6.57631e+06	3.68416e+06	3.81033e+06	3.79711e+07	6.88415e+06	3.88634e+06	6.70442e+06	704782	1.2343e+07	7.82769e+07	41345481	1.74752e+07	1.35764e+07	1.87961e+07	5.00201e+07	6.6791e+06	5.80699e+06	1.05936e+07	4.66871e+06	2.22692e+07	6.34556e+07	1.98905e+07	1.65506e+07	1.57255e+07	1.1947e+07	47004437	6.98418e+06	8.042e+06	3.70164e+06	2.65537e+06	2.15812e+07	3.31898e+07	1.08353e+07	7.96728e+06	4.5914e+06	7.86627e+06	3.65533e+07	8.52707e+06	7.06457e+06	6.73822e+06	1.57073e+06	1.1487e+07	4.19965e+07	2.50562e+07	1.94683e+07	6.63666e+06	1.10694e+07	4.62626e+07	6.17124e+06	1.40685e+07	12821729	2.02415e+06	1.48876e+07	4.91007e+07	9.92017e+06	4.29502e+06	369534	573215	4.22731e+07	226669	5.3323e+06	5.93721e+06	646324	1.83906e+07	6.52494e+07	3.8732e+07	1.46013e+07	130275	373576	5.30905e+07	225976	1.76439e+07	1.64294e+07	1.19252e+06	2.58367e+07	9.25677e+07	9.99647e+07	1.36352e+07	1.2731e+07	1.97553e+07	7.61786e+07	2.52967e+07	2.32179e+07	2.38105e+07	1.24237e+07	8.09333e+07	2.37268e+07	2.44499e+07	1.88059e+07	9.30158e+07	3.49714e+07	4.32479e+07	3.38375e+07	2.16378e+07	9.24603e+07	6.34471e+07	5.67817e+07	1.33416e+07	2.04042e+07	2.96021e+07	8.76432e+07	1.89895e+07	2.68261e+07	3.0315e+07	2.21616e+06	7.58244e+07	7.82769e+07	6.51797e+07	3.43939e+07	4.24894e+07	6.55854e+07	8.46327e+07	3.23595e+07	8.28899e+07	4.34672e+07	1.60213e+07	1.28236e+08	6.94055e+07	5.17844e+07	3.48284e+07	4.51769e+07	4.87002e+07	9.53715e+07	1.627e+07	5.30453e+07	3.73458e+07	9.89032e+06	1.12059e+08	5.93819e+07	4.1606e+07	2.61582e+07	1.66493e+07	5.98339e+07	1.0135e+08	3.55035e+07	4.28239e+07	3.17768e+07	7.66995e+06	7.66934e+07	5.91347e+07	5.09834e+07	4.64627e+07	2.75478e+07	5.94075e+07	1.01256e+08	2.12358e+07	5.84606e+07	5.84065e+07	7.83562e+06	9.72525e+07	6.35572e+07	2.89616e+07	9.74904e+06	1.37328e+07	2.52226e+07	9.39808e+07	1.06667e+07	2.09762e+07	2.27016e+07	1.94731e+06	7.43673e+07	7.7344e+07	5.43136e+07	2.61432e+07	6.38019e+06	1.77455e+07	9.64421e+07	1.13788e+07	5.81549e+07	5.34297e+07	3.431e+06	1.08631e+08
P08134	Rho-related GTP-binding protein RhoC [OS=Homo sapiens]	FALSE		15	796	7	22	7.29995e+07	4.8211e+07	4.68549e+06	1.77661e+06	1.34506e+06	1.23861e+07	5.96037e+06	1.87359e+06	2.36489e+06	5.82123e+06	5.45213e+06	1.05004e+07	6106711	2.07894e+06	2.13957e+07	7.62857e+06	3.52105e+06	1.00592e+06	6.47617e+06	2.05477e+06	6.095e+07	1.8859e+07	1.25242e+07	5.08128e+06	2.99386e+06	2.97631e+07	1.56353e+07	2.22911e+06	1.21366e+06	1.56272e+06	7.46462e+06	4.03467e+07	3.51327e+07	2.27382e+07	1.66048e+07	1.62783e+07	3.7953e+07	8.08483e+06	3.07151e+06	9.95003e+06	6.93484e+06	1.22541e+07	109344184	2.58423e+07	1.80508e+07	2.12325e+07	1.36422e+07	2.53734e+07	1.75856e+07	5.71798e+06	1.93162e+06	3.77236e+06	1.10746e+07	39713648	1.19371e+07	1.09049e+07	1.01517e+07	5.57195e+06	2.44108e+07	1.04094e+07	3.54828e+06	1.96598e+06	1.52932e+06	6.04304e+06	5.24336e+07	2.3936e+07	2.11168e+07	8.79988e+06	1.02017e+07	3.09114e+07	1.37636e+07	9.71012e+06	3.58088e+06	3.2586e+06	7.72389e+06	6.02506e+07	1.37008e+07	8.65791e+06	351481	407274	2.48556e+07	310451	1.00846e+06	1.42041e+06	1.07906e+06	1.10283e+07	1.68919e+07	1.98799e+07	9.48306e+06	160420	110449	2.64139e+07	182500	5.69776e+06	3.4432e+06	1.6471e+06	8.91876e+06	9.17739e+07	8.33903e+07	1.22677e+07	2.11611e+07	1.23444e+07	5.81254e+07	2.70783e+07	1.35977e+07	1.76931e+07	2.03984e+07	3.89876e+07	3.17754e+07	3.00219e+07	1.26639e+07	6.24537e+07	3.96968e+07	2.82782e+07	1.62256e+07	2.30906e+07	3.52028e+07	8.29667e+07	6.3456e+07	2.54083e+07	2.81419e+07	2.32591e+07	6.8698e+07	4.31291e+07	1.53868e+07	5.48773e+06	4.9139e+06	4.58561e+07	4.03467e+07	5.53855e+07	4.47524e+07	5.19674e+07	5.67998e+07	6.42155e+07	3.91701e+07	4.38433e+07	4.08263e+07	2.37979e+07	7.05649e+07	1.19597e+08	6.72796e+07	3.79854e+07	6.09976e+07	5.56105e+07	5.14823e+07	4.09665e+07	3.7716e+07	1.94882e+07	1.40507e+07	5.75042e+07	7.10541e+07	4.58366e+07	3.58031e+07	3.6812e+07	4.23824e+07	6.76826e+07	4.33407e+07	2.15089e+07	9.27137e+06	7.46773e+06	4.03465e+07	7.3831e+07	4.87042e+07	5.03969e+07	3.6527e+07	5.47506e+07	6.76566e+07	4.73619e+07	4.03498e+07	1.63119e+07	1.26143e+07	5.0456e+07	7.79899e+07	3.99989e+07	1.96521e+07	1.30619e+07	1.79209e+07	5.52585e+07	1.46093e+07	3.96707e+06	5.4311e+06	3.25111e+06	4.45958e+07	2.0023e+07	2.78774e+07	1.69791e+07	7.8565e+06	5.24652e+06	4.79825e+07	9.18961e+06	1.878e+07	1.11975e+07	4.73885e+06	3.7499e+07
P08729	Keratin, type II cytoskeletal 7 [OS=Homo sapiens]	FALSE		31	793	24	51.4	6.48725e+07	5.00826e+07	722402	117939	622814	5.39539e+06	56609.1	321186	154962	89560.4	3.97003e+06	1343071	50733.7	192515	17085452	266519	764348	458909	406143	1.39243e+06	1.03873e+07	6.53095e+06	822236	95501.8	813300	9.97568e+06	794088	305028	447679		3.2871e+06	7.53699e+06	2.75063e+07	1.05045e+07	2.23561e+06	9.30413e+06	2.40485e+07	1.22629e+06	1.39793e+06	1.633e+06	1.94844e+06	5.03684e+06	1.89848e+07	1.56011e+07	4.16522e+06	975480	4.14897e+06	1.39797e+07	237125	1.00075e+06	913460	108133	6.58948e+06	9.6446e+06	2.43359e+06	1.06598e+06	441690	1.84382e+06	5.95054e+06	916538	389265	451565	142190	2.07898e+06	1.95052e+07	1.23186e+07	3.69908e+06	32278.2	2.93001e+06	1.04767e+07	323877	1.37543e+06	1.45087e+06	63101.7	3.79862e+06	1.65507e+07	4.4709e+06	845347	31339.5	193623	4.75598e+06	70671	707535	558992		4.21969e+06	8.95146e+06	1.9618e+07	7.73684e+06	41212.9	139871	8.54074e+06	121634	780103	3.83532e+06		6.57221e+06	8.15568e+07	8.66275e+07	1.89141e+06	1.40477e+06	5.7159e+06	2.53195e+07	257179	2.33103e+06	1.15937e+06	313832	2.83892e+07	4.06427e+06	249418	1.17271e+06	4.98722e+07	1.38689e+06	6.13862e+06	7.40225e+06	1.44809e+06	2.38554e+07	1.41394e+07	2.19751e+07	1.6681e+06	528923	6.31846e+06	2.30254e+07	2.19044e+06	2.10551e+06	2.02424e+06		2.01931e+07	7.53699e+06	4.33627e+07	2.06745e+07	6.9967e+06	3.2465e+07	4.06893e+07	5.94126e+06	1.99542e+07	6.70041e+06	6.68635e+06	2.90045e+07	2.07649e+07	4.06171e+07	8.76512e+06	2.8024e+06	1.69127e+07	2.83647e+07	552394	6.60099e+06	9.2159e+06	402757	3.42154e+07	1.72557e+07	9.34463e+06	3.49984e+06	1.60165e+06	1.40248e+07	1.64988e+07	3.81612e+06	2.35964e+06	2.12954e+06	694321	1.38804e+07	2.74649e+07	2.50654e+07	8.82815e+06	133982	1.57248e+07	2.29305e+07	1.11449e+06	5.7155e+06	6.6091e+06	244271	2.48144e+07	2.14237e+07	1.30526e+07	1.91881e+06	1.16465e+06	8.51981e+06	1.05734e+07	3.32567e+06	2.78331e+06	2.13737e+06		1.70634e+07	1.06107e+07	2.75102e+07	1.38526e+07	2.01839e+06	6.64413e+06	1.55148e+07	6.12476e+06	2.57125e+06	1.24727e+07		2.76329e+07
P04424	Argininosuccinate lyase [OS=Homo sapiens]	FALSE		23	791	23	51.6	1.37571e+08	8.79761e+07	3.90554e+06	800240	710698	2.1585e+07	2.04113e+06	580681	2.09408e+06	4.52975e+06	3.37056e+06	5.52175e+06	7.64388e+06	1.05894e+06	4.21739e+07	2.85081e+06	2.30166e+06	1.17588e+06	4.64661e+06	967290	1.05167e+08	2.80624e+07	6.77195e+06	4.99945e+06	2.47631e+06	4.60632e+07	5.44002e+06	1.33583e+06	3.02265e+06	1.31728e+06	3.99278e+06	1.45665e+08	8.74137e+07	3.94051e+07	2.46341e+07	1.95417e+07	7.34909e+07	5.65391e+06	4.08984e+06	1.91115e+07	8.62892e+06	5.3947e+06	1.51106e+08	4.04317e+07	1.39483e+07	2.49226e+07	1.27957e+07	5.913e+07	2.97447e+06	4.99305e+06	3.24199e+06	1.60466e+06	5.26518e+06	6.46335e+07	1.68404e+07	1.33631e+07	6.77977e+06	5.27508e+06	3.08085e+07	3.37263e+06	1.76772e+06	4.25187e+06	2.50201e+06	2.61258e+06	9.21548e+07	4.44476e+07	2.03839e+07	7.97328e+06	1.10057e+07	45555374	5.94792e+06	1.00054e+07	1.05531e+07	3.38146e+06	3.67951e+06	7.98145e+07	1.73521e+07	2.78753e+06	103905	286100	2.84063e+07	107428	1.89917e+06	4.90136e+06	200839	5.07928e+06	9.10327e+07	6.32099e+07	1.2014e+07	79536.7	109340	4.87497e+07	15903	8.05156e+06	1.33143e+07	1.18264e+06	7.02224e+06	1.72952e+08	1.52172e+08	1.02256e+07	9.5316e+06	6.52245e+06	1.01294e+08	9.27298e+06	4.21434e+06	1.56671e+07	1.58729e+07	2.41025e+07	1.67094e+07	3.7579e+07	6.45054e+06	1.23105e+08	1.48348e+07	1.84851e+07	1.89671e+07	1.65673e+07	1.65718e+07	1.43156e+08	9.44236e+07	1.37385e+07	2.76887e+07	1.92382e+07	1.06321e+08	1.5006e+07	9.22081e+06	1.36673e+07	4.14213e+06	2.45282e+07	1.45665e+08	1.37805e+08	7.75554e+07	7.70964e+07	6.81869e+07	1.24345e+08	2.73926e+07	5.83791e+07	7.84169e+07	2.96114e+07	3.10652e+07	1.65275e+08	1.05263e+08	2.93522e+07	7.15989e+07	5.21596e+07	1.19974e+08	6.92918e+06	3.29344e+07	3.27085e+07	5.9768e+06	2.73391e+07	1.1564e+08	6.46647e+07	4.3874e+07	2.45847e+07	4.01243e+07	8.54214e+07	1.40423e+07	1.07155e+07	2.00514e+07	1.22174e+07	1.7443e+07	1.29762e+08	9.04404e+07	4.86476e+07	3.30959e+07	5.90656e+07	9.97082e+07	2.04674e+07	4.15769e+07	4.80724e+07	1.30899e+07	2.40363e+07	1.03314e+08	5.06588e+07	6.32726e+06	3.86135e+06	1.2589e+07	6.31525e+07	5.05539e+06	7.47095e+06	1.8741e+07	605106	2.05394e+07	1.07906e+08	8.86387e+07	2.15107e+07	3.89529e+06	5.19387e+06	8.85567e+07	800779	2.65383e+07	4.3299e+07	3.40257e+06	2.95251e+07
Q05655	Protein kinase C delta type [OS=Homo sapiens]	FALSE		27	790	25	77.5	7.21474e+07	5.50778e+07	1.08756e+07	2.3821e+06	2.36647e+06	1.53915e+07	4.5276e+06	2.33236e+06	1.97915e+06	2.57984e+06	8.57081e+06	9.76291e+06	4.8677e+06	2.89533e+06	3.013e+07	3.97742e+06	4.75891e+06	1.93427e+06	4.70762e+06	1.70887e+06	6.1497e+07	1.91761e+07	1.22914e+07	3.73861e+06	3.3529e+06	3.27508e+07	5.99373e+06	2.94067e+06	8.26796e+06	2.58281e+06	1.21595e+07	8.38409e+07	6.63301e+07	4.17553e+07	2.13443e+07	2.30806e+07	5.39854e+07	5.38871e+06	4.97575e+06	1.74152e+07	6.1546e+06	1.5284e+07	7.46369e+07	2.67468e+07	1.85167e+07	1.8327e+07	1.25794e+07	4.10687e+07	5.25792e+06	6.78556e+06	3.45415e+06	2.71693e+06	1.6184e+07	3.6272e+07	1.39928e+07	1.07816e+07	6.13081e+06	5.65977e+06	2.56961e+07	5.84217e+06	6.02355e+06	7.27431e+06	1.4126e+06	8.00974e+06	5.24881e+07	3.25072e+07	2.84518e+07	1.06564e+07	1.05611e+07	3.74105e+07	7.58343e+06	1.14674e+07	1.2596e+07	1.86964e+06	9.88595e+06	5.90619e+07	1.67028e+07	1.12247e+07	782930	770810	2.76556e+07	534111	4.66876e+06	5.46695e+06	486635	1.58942e+07	6.90317e+07	4.49968e+07	4.051e+07	195975	257357	3.6714e+07	448516	1.42193e+07	1.53536e+07	2.07693e+06	1.72972e+07	9.07027e+07	9.52677e+07	2.84747e+07	2.83731e+07	2.17183e+07	7.22295e+07	2.05692e+07	1.69273e+07	1.48072e+07	9.04012e+06	6.12889e+07	2.95435e+07	2.39307e+07	1.7637e+07	8.79491e+07	2.06973e+07	3.82197e+07	3.11999e+07	1.67849e+07	2.92768e+07	8.37113e+07	6.45232e+07	2.4936e+07	2.07058e+07	2.60484e+07	7.5594e+07	1.65333e+07	2.02984e+07	3.73847e+07	8.12157e+06	7.46972e+07	8.38409e+07	1.04567e+08	8.21811e+07	6.68005e+07	8.05352e+07	9.13418e+07	2.61077e+07	7.10246e+07	7.1457e+07	2.11204e+07	8.80122e+07	8.16352e+07	6.96345e+07	3.89657e+07	5.26508e+07	5.12781e+07	8.3328e+07	1.22486e+07	4.47578e+07	3.48489e+07	1.01196e+07	8.4034e+07	6.48964e+07	5.37305e+07	3.53982e+07	2.22315e+07	4.30504e+07	7.12464e+07	2.43246e+07	3.65134e+07	3.4305e+07	6.89775e+06	5.34772e+07	7.39077e+07	6.61445e+07	6.79025e+07	4.42333e+07	5.66792e+07	8.18812e+07	2.60953e+07	4.76521e+07	5.73781e+07	7.23748e+06	6.45796e+07	7.64512e+07	4.87632e+07	2.54782e+07	2.90956e+07	3.39172e+07	6.14835e+07	2.51345e+07	1.8366e+07	2.09035e+07	1.46618e+06	6.42724e+07	8.18274e+07	6.30986e+07	7.2532e+07	9.5978e+06	1.22249e+07	6.66932e+07	2.25845e+07	4.68673e+07	4.99309e+07	5.97553e+06	7.27263e+07
P62070	Ras-related protein R-Ras2 [OS=Homo sapiens]	FALSE		16	790	13	23.4	6.22374e+07	5.02871e+07	4.1947e+06	987820	877302	1.03658e+07	3.12574e+06	884126	2.40314e+06	4.58519e+06	4.27799e+06	5.93724e+06	3.66225e+06	1.39383e+06	1.91628e+07	4.07865e+06	2.19087e+06	1.39596e+06	4.42925e+06	1.64414e+06	6.30443e+07	2.01168e+07	7.83067e+06	3.18059e+06	1.60628e+06	2.6639e+07	9.47634e+06	1.57949e+06	4.58483e+06	569792	5.36069e+06	72974619	5.0622e+07	1.50463e+07	1.1767e+07	1.43125e+07	4.08131e+07	4.785e+06	2.07785e+06	1.2238e+07	5.225e+06	9.84127e+06	6.90925e+07	2.66586e+07	1.20607e+07	1.45565e+07	8.17047e+06	3.34026e+07	1.4845e+07	3.33003e+06	2.10036e+06	2.71666e+06	9.2874e+06	4.46553e+07	1.17686e+07	9.26513e+06	5.50139e+06	3.30686e+06	2.27015e+07	7.75106e+06	2.33386e+06	6.43789e+06	584447	4.19597e+06	5.088e+07	33474105	1.75781e+07	6.47196e+06	8.31637e+06	2.95715e+07	9.14774e+06	8.73879e+06	1.12746e+07	1.95781e+06	5.70265e+06	5.58642e+07	1.54249e+07	6.81829e+06	407341	453521	3.35592e+07	400879	2.68947e+06	4.59642e+06	826587	6.86959e+06	5.55569e+07	4.415e+07	1.43245e+07	244357	241230	3.52644e+07	164820	9.49492e+06	1.29161e+07	2.81378e+06	1.16267e+07	7.82439e+07	8.69812e+07	1.09827e+07	1.17658e+07	8.05147e+06	4.86447e+07	1.42004e+07	6.41662e+06	1.79793e+07	1.60672e+07	3.05914e+07	1.79667e+07	1.80044e+07	8.49057e+06	5.5936e+07	2.12241e+07	1.75953e+07	2.2517e+07	1.57924e+07	2.81678e+07	8.58175e+07	6.76884e+07	1.58864e+07	1.76153e+07	1.24791e+07	6.1487e+07	2.61399e+07	1.09027e+07	2.07309e+07	1.79169e+06	3.29314e+07	72974619	7.98039e+07	2.96134e+07	3.68266e+07	4.99406e+07	6.90547e+07	2.31828e+07	2.96596e+07	5.02142e+07	1.79303e+07	5.66707e+07	7.55709e+07	6.94049e+07	2.53801e+07	4.18185e+07	3.33057e+07	6.77735e+07	3.45823e+07	2.1965e+07	2.11906e+07	1.01186e+07	4.82241e+07	7.98954e+07	4.51898e+07	3.04194e+07	1.99491e+07	2.51532e+07	6.29434e+07	3.22724e+07	1.41474e+07	3.03605e+07	2.85388e+06	2.80144e+07	7.16434e+07	6.81119e+07	4.19516e+07	2.68641e+07	4.46323e+07	6.47239e+07	3.14782e+07	3.63135e+07	5.13587e+07	7.57879e+06	3.72524e+07	7.2312e+07	4.50325e+07	1.54765e+07	1.51378e+07	1.99558e+07	7.46082e+07	1.88648e+07	1.05799e+07	1.7575e+07	2.49042e+06	2.7779e+07	6.58549e+07	6.19112e+07	2.56476e+07	1.19673e+07	1.14589e+07	6.40599e+07	8.29931e+06	3.12956e+07	4.20041e+07	8.09551e+06	4.88848e+07
P01008	Antithrombin-III [OS=Homo sapiens]	TRUE		24	790	24	52.6	14768407	4.1474e+06	2.17891e+07	3.198e+06	1.058e+07	3.09576e+06	2.02262e+07	9.0618e+06	3.76585e+06	1.06521e+07	3.19051e+06	1.46286e+07	8.49978e+06	8.206e+06	6.00001e+06	1.79454e+07	4.84631e+06	1.44432e+06	1.14975e+07	1.60306e+06	745791	2.92402e+06	3.03201e+07	6.99545e+06	6.89209e+06	3.06312e+06	2.94819e+07	5.99738e+06	3.0237e+06	1.35233e+07	4.08985e+06	3.69876e+07	2.09067e+06	2.84373e+07	6.03001e+06	6.4344e+06	7.8624e+06	1.57237e+07	2.67528e+06	3.2755e+06	9.49254e+06	4.15844e+06	5.52185e+06	3.42463e+06	1.29044e+07	7.79325e+06	9.86201e+06	6.1305e+06	2.41576e+07	4.46732e+06	1.77174e+06	1.38491e+07	7.10082e+06	6.97119e+06	4.01945e+06	1.7515e+07	1.2183e+07	6.07521e+06	3.88023e+06	2.10731e+07	7.2042e+06	2.66337e+06	1.13114e+07	4.66885e+06	4.42215e+06	4.50657e+06	1.30912e+07	7.98133e+06	5.5119e+06	5.28313e+06	2.26237e+07	6.72714e+06	3.89355e+06	1.3277e+07	4.3775e+06	1.43867e+07	5.17294e+06	2.41381e+07	1.27516e+06	1.14135e+06	8.10725e+06	2.18863e+06	1.72631e+07	3.55801e+06	1.80487e+07	1.00815e+07	7.37987e+06	6.36547e+06	1.57408e+07	641136	846247	1.36444e+07	1.5076e+06	9.74785e+06	2.65857e+06	1.63659e+07	1.24812e+07	1.85666e+07	7.17373e+06	5.70489e+07	3.80911e+07	9.70983e+07	1.45278e+07	9.18892e+07	6.57668e+07	2.81745e+07	3.73265e+07	2.2815e+07	4.42676e+07	4.17868e+07	4.99871e+07	1.75139e+07	9.33825e+07	3.89216e+07	2.32971e+07	4.09939e+07	2.7464e+07	1.01519e+06	9.83865e+06	6.15115e+07	3.87433e+07	5.35441e+07	7.07016e+06	8.13241e+07	4.13979e+07	1.36721e+07	4.25235e+07	2.51245e+07	3.69876e+07	3.29586e+06	5.59691e+07	1.88719e+07	2.24516e+07	1.3303e+07	7.61795e+07	3.81873e+07	1.34398e+07	3.2575e+07	2.39463e+07	6.0396e+06	8.91592e+06	2.71556e+07	2.23888e+07	4.0201e+07	1.24387e+07	5.62764e+07	2.94666e+07	1.78751e+07	5.1583e+07	3.68705e+07	1.24726e+07	1.54341e+07	5.75053e+07	4.41778e+07	4.62105e+07	1.07585e+07	8.77405e+07	4.36703e+07	1.25602e+07	5.52337e+07	3.11716e+07	6.22676e+06	9.16981e+06	3.12431e+07	3.31293e+07	2.95813e+07	1.15633e+07	7.78503e+07	2.79542e+07	1.77362e+07	5.13961e+07	2.85959e+07	1.86226e+07	1.51022e+07	5.47897e+07	4.7388e+07	5.02217e+07	1.80239e+07	1.02994e+08	6.79098e+07	1.36045e+07	5.43788e+07	4.07672e+07	8.7478e+06	8.92625e+06	2.81835e+07	3.13994e+07	4.01983e+07	2.47858e+07	7.59134e+07	3.21293e+07	8.64585e+06	4.70861e+07	5.24774e+07
O95716	Ras-related protein Rab-3D [OS=Homo sapiens]	FALSE		14	790	11	24.3	4.35653e+07	3.1823e+07	366255	250794	197138	5.2264e+06	969557	172882	556096	899256	7.66765e+06	1.58229e+06	943401	463500	8.03689e+06	1.40172e+06	889138	1.31168e+06	1.35938e+07	2.06977e+06	4.41358e+07	3.81761e+06	2.77846e+06	1.51568e+06	721063	1.33457e+07	5.13966e+06	590142	3.02415e+06	529805	9.92982e+06	1.26915e+07	2.48024e+07	6589345	6.13957e+06	4.03453e+06	1.84581e+07	2.27782e+06	887599	4.4477e+06	7.66712e+06	12842702	4.91398e+07	4.00087e+06	3.77477e+06	8.04923e+06	3.68427e+06	1.49935e+07	2.82696e+06	1.29344e+06	3.4563e+06	551908	1.4217e+07	6.83628e+06	1.05395e+06	1.91492e+06	1.55939e+06	2.01531e+06	8.46684e+06	3.67769e+06	761879	3.08589e+06	1.45781e+06	5.96209e+06	9.93751e+06	5.71076e+06	6.41515e+06	4.10009e+06	3.10487e+06	1.19545e+07	3.09127e+06	2.47299e+06	4.64032e+06	443755	8.06897e+06	8.45276e+06	1.6324e+06	1.52737e+06	293271	242602	1.44175e+07	132780	1.75125e+06	2.50529e+06	1.04588e+06	1.28602e+07	7.64107e+07	5.57544e+06	7.5301e+06	55823.7	11855.1	3.59133e+07		2.37481e+06	4.73028e+06	790714	1.38704e+07	5.47696e+07	5.50441e+07	958939	2.98719e+06	1.80924e+06	2.45265e+07	4.40476e+06	1.25471e+06	4.16049e+06	3.15112e+06	5.48305e+07	4.78816e+06	4.63797e+06	2.82342e+06	2.34596e+07	7.29415e+06	7.14083e+06	2.11576e+07	4.84681e+07	3.54598e+07	6.00787e+07	1.28454e+07	5.63676e+06	8.39436e+06	5.60187e+06	3.0804e+07	1.41774e+07	4.07355e+06	1.36741e+07	1.66595e+06	6.10001e+07	1.26915e+07	3.91002e+07	1.29689e+07	1.92148e+07	1.40777e+07	3.12306e+07	1.10358e+07	1.26697e+07	1.82495e+07	2.63108e+07	7.39543e+07	5.37474e+07	1.04161e+07	7.94348e+06	2.31242e+07	1.50184e+07	3.04216e+07	6.58555e+06	8.53157e+06	3.48706e+07	2.05566e+06	7.38209e+07	1.22312e+07	4.04701e+06	6.28709e+06	5.65464e+06	1.53292e+07	2.34756e+07	1.53125e+07	4.61834e+06	1.45528e+07	7.11853e+06	3.9806e+07	1.39929e+07	1.162e+07	1.53103e+07	1.70189e+07	1.66632e+07	2.6165e+07	1.06374e+07	1.02764e+07	2.11379e+07	1.7178e+06	5.27103e+07	1.09415e+07	4.76572e+06	3.46689e+06	1.08986e+07	1.0675e+07	3.20528e+07	6.2484e+06	6.88908e+06	9.57929e+06	3.15114e+06	5.20035e+07	9.05742e+07	7.81839e+06	1.34824e+07	2.73395e+06	563139	6.52387e+07		7.82746e+06	1.53832e+07	2.27496e+06	5.83182e+07
P38606	V-type proton ATPase catalytic subunit A [OS=Homo sapiens]	FALSE		29	788	29	68.3	4.24796e+07	3.30597e+07	1.83168e+06	479994	859886	8.15085e+06	2.56429e+06	860426	913530	765997	4.79937e+06	4.23304e+06	3.38323e+06	1.05989e+06	1.88216e+07	1.98491e+06	2.62979e+06	1.09293e+06	7.42872e+06	2.93475e+06	2.49768e+07	1.0701e+07	3.17705e+06	2.09948e+06	1.88235e+06	1.5223e+07	1.76948e+06	926600	2.21372e+06	834863	5.33493e+06	3.85229e+07	3.21105e+07	2.2589e+07	1.14677e+07	1.02152e+07	2.83357e+07	2.99795e+06	2.45145e+06	6.81932e+06	3.82225e+06	9.20645e+06	3.49816e+07	1.50405e+07	6.06583e+06	9.42776e+06	9.18156e+06	1.97127e+07	1.62863e+06	4.45472e+06	2.13363e+06	5.68322e+06	1.15324e+07	1.81159e+07	3.87689e+06	4.22787e+06	2.90677e+06	3.30286e+06	1.55726e+07	1.60428e+06	1.20723e+06	3.9143e+06	1.66274e+06	3.86724e+06	1.88716e+07	1.5702e+07	6.83708e+06	3.62752e+06	4.99721e+06	1.78724e+07	3.13533e+06	4.19978e+06	5.62094e+06	3.62444e+06	5.33254e+06	2.2555e+07	6.60946e+06	2.47454e+06		215410	1.20837e+07	37735.9	1.79978e+06	1.71769e+06	4.48116e+06	6.06093e+06	2.93459e+07	2.04949e+07	1.00606e+07	51882.3	50128.9	1.64838e+07		7.20721e+06	6.37867e+06	487839	9.47312e+06	5.34048e+07	5.71832e+07	4.79575e+06	5.71717e+06	7.89164e+06	3.82504e+07	1.16498e+07	6.24461e+06	6.83466e+06	2.68416e+06	3.43197e+07	1.28096e+07	1.66327e+07	6.45636e+06	5.49399e+07	1.03289e+07	2.11203e+07	1.76291e+07	2.64868e+07	5.02789e+07	3.39991e+07	3.60063e+07	6.4454e+06	1.16277e+07	1.46238e+07	3.5137e+07	4.881e+06	6.396e+06	1.00096e+07	2.6252e+06	3.27731e+07	3.85229e+07	5.06211e+07	4.44587e+07	3.58901e+07	3.56438e+07	4.79433e+07	1.45247e+07	3.49924e+07	2.79806e+07	1.31166e+07	5.30151e+07	3.82616e+07	3.91574e+07	1.27647e+07	2.70845e+07	3.74273e+07	3.99969e+07	3.79398e+06	2.93835e+07	2.15262e+07	2.1168e+07	5.9881e+07	3.24123e+07	1.48867e+07	1.3881e+07	1.05405e+07	2.51229e+07	4.31774e+07	6.67963e+06	7.31795e+06	1.84595e+07	8.11921e+06	2.58197e+07	2.65729e+07	3.19499e+07	1.63172e+07	1.50573e+07	2.6819e+07	3.91178e+07	1.0789e+07	1.74519e+07	2.56049e+07	1.40305e+07	3.48347e+07	2.91958e+07	1.92961e+07	5.61683e+06		9.47847e+06	2.68644e+07	1.77579e+06	7.08e+06	6.5678e+06	1.35013e+07	2.4509e+07	3.47854e+07	2.87398e+07	1.80133e+07	2.54092e+06	2.38121e+06	2.99438e+07		2.37553e+07	2.07439e+07	1.40356e+06	3.98298e+07
P49908	Selenoprotein P [OS=Homo sapiens]	FALSE		13	785	13	43.2	3.24899e+06	2.35152e+06	5.39647e+07	9.24687e+06	4.29029e+07	5.11342e+06	2.46249e+07	3.20688e+07	1.32451e+07	6.72943e+07	1.48833e+07	3.63291e+07	3.24145e+07	6.33123e+07	3.72884e+06	1.83982e+07	3.2502e+07	3.0361e+06	4.79179e+07	5.42583e+06	1.98731e+06	1.13586e+07	7.07453e+07	2.38045e+07	3.27328e+07	3.52748e+06	3.61754e+07	3.48383e+07	1.65666e+07	5.63466e+07	1.81647e+07	1.30843e+06	7.17172e+06	3.41735e+07	2.19048e+07	1.93228e+07	3.44037e+06	1.67537e+07	2.06151e+07	1.15797e+07	4.14112e+07	9.35347e+06	3.60499e+06	1.12723e+07	5.10181e+07	2.21406e+07	2.92051e+07	4.61585e+06	4.05297e+07	4.06794e+07	7.19827e+06	4.98531e+07	1.23817e+07	1.71435e+07	3.24505e+07	2.81364e+07	4.321e+07	1.73039e+07	5.9691e+06	2.37629e+07	4.72701e+07	1.18383e+07	3.71964e+07	2.45371e+07	1.62668e+07	34271978	2.8318e+07	2.92732e+07	1.47225e+07	2.91575e+06	2.37968e+07	8.54771e+07	1.25568e+07	4.68614e+07	1.1906e+07	1.25823e+07	5.65486e+07	6.2789e+07	2.92775e+06	3.41549e+06	7.60845e+06	1.58759e+06	5.2448e+07	1.83608e+07	7.94964e+07	4.1517e+07	1.18208e+07	5.39612e+07	6.65277e+07	2.26665e+06	3.31285e+06	7.1772e+06	1.38682e+06	8.17125e+07	2.14391e+07	7.15902e+07	1.98606e+07	4.08458e+06	4.06741e+06	1.41292e+08	1.10139e+08	3.93742e+08	2.39963e+07	1.11873e+08	2.32742e+08	9.90945e+07	2.35809e+08	1.06429e+08	1.09935e+08	1.59357e+08	3.85668e+08	1.08844e+07	9.57387e+07	2.61029e+08	4.89726e+07	1.7085e+08	9.29566e+07	2.70518e+06	3.82191e+07	1.43524e+08	1.31838e+08	2.54298e+08	8.14197e+06	9.97878e+07	2.40477e+08	7.49081e+07	1.7718e+08	1.11588e+08	1.30843e+06	1.1306e+07	6.72589e+07	6.85547e+07	6.74233e+07	5.82101e+06	8.11701e+07	2.94263e+08	4.75129e+07	1.42109e+08	5.38617e+07	3.94301e+06	2.9347e+07	1.0736e+08	6.36067e+07	1.1905e+08	9.36551e+06	9.44161e+07	2.68323e+08	7.26233e+07	1.85685e+08	6.42913e+07	3.06725e+07	1.24605e+08	9.23777e+07	1.56688e+08	1.3162e+08	1.65503e+07	9.89398e+07	2.86541e+08	5.58285e+07	1.81631e+08	1.63822e+08	2.29051e+07	6.97354e+07	6.75832e+07	1.21509e+08	7.9013e+07	6.38178e+06	8.18871e+07	3.55195e+08	5.71998e+07	1.81404e+08	7.77754e+07	1.62869e+07	1.65092e+08	1.42521e+08	1.08802e+08	1.50288e+08	1.6915e+07	7.47095e+07	2.0632e+08	7.02048e+07	2.39514e+08	1.67885e+08	1.40119e+07	7.56694e+07	1.19116e+08	1.11009e+08	1.57367e+08	1.30378e+07	6.98316e+07	2.69328e+08	6.97214e+07	2.05972e+08	8.35041e+07
O00339	Matrilin-2 [OS=Homo sapiens]	FALSE		25	785	25	106.8	1.82996e+07	2.93561e+06	1.68442e+07	2.30315e+06	5.57995e+06	7.45815e+06	9.60713e+06	7.47461e+06	8.81941e+06	1.66536e+07	3.97859e+06	1.48269e+07	1.01599e+07	7.31273e+06	3.63697e+06	6.56853e+06	5.8576e+06	2.64378e+06	1.35907e+07	1.96623e+06	7.2739e+06	2.16191e+06	2.00563e+07	4.39947e+06	4.05386e+06	2.03695e+06	9.22828e+06	7.19581e+06	7.19826e+06	1.32674e+07	4.7619e+06	1.46093e+07	6.80186e+06	1.33721e+07	5.88791e+06	2.50538e+06	8.35865e+06	6.35135e+06	1.25907e+06	4.89743e+06	1.13206e+07	3.29709e+06	7.86586e+06	1.25918e+06	1.34629e+07	3.60907e+06	4.27687e+06	4.6807e+07	8.31436e+06	4.13201e+06	4.07867e+06	1.3694e+07	4.79221e+06	1.06106e+06	2.7264e+06	7.2416e+06	1.15978e+07	2.24406e+06	3.57056e+06	8.43504e+06	7.14125e+06	8.90014e+06	1.06979e+07	4.8222e+06	8.33573e+06	2.39055e+06	7.32698e+06	6.44705e+06	2.80095e+06	3.07493e+06	8.04303e+06	3.7516e+06	7.26395e+06	1.26077e+07	4.18803e+06	9.66531e+06	3.77265e+06	1.85009e+07	710968	715194	4.08112e+06	641326	1.39581e+07	1.21243e+07	1.67473e+07	7.23338e+06	9.08032e+06	1.585e+07	2.11554e+07	563140	830434	1.26684e+07	681494	1.15742e+07	1.39994e+07	1.74189e+07	5.36241e+06	2.3006e+07	5.0777e+06	4.41021e+07	2.74326e+07	5.12101e+07	3.49997e+07	4.36459e+07	5.42476e+07	6.59833e+07	5.83566e+07	2.84504e+07	4.48677e+07	4.99484e+07	4.45457e+07	1.06163e+07	3.41807e+07	4.70434e+07	4.26445e+07	4.84574e+07	3.3686e+07	9.90141e+06	7.27432e+06	4.06889e+07	2.43659e+07	3.14941e+07	4.7016e+06	2.54556e+07	4.96703e+07	3.25479e+07	4.17188e+07	2.92529e+07	1.46093e+07	1.07229e+07	2.63184e+07	1.84272e+07	8.74205e+06	1.41426e+07	3.07716e+07	1.79721e+07	2.00948e+07	3.88481e+07	1.89862e+07	8.6034e+06	3.27823e+06	2.83308e+07	1.03683e+07	1.74341e+07	9.4971e+07	1.93687e+07	2.72549e+07	4.11497e+07	5.10053e+07	2.48832e+07	1.8984e+06	1.0469e+07	2.37757e+07	4.20559e+07	1.70692e+07	9.89993e+06	3.51203e+07	4.32887e+07	4.19723e+07	5.22381e+07	3.21955e+07	1.17374e+07	4.86421e+06	1.74864e+07	2.67607e+07	1.50321e+07	6.73019e+06	2.76769e+07	1.55895e+07	3.30893e+07	4.88054e+07	2.73582e+07	1.2511e+07	1.10141e+07	4.19942e+07	2.64213e+07	3.147e+07	9.07308e+06	3.01798e+07	5.49083e+07	4.63588e+07	5.04578e+07	2.925e+07	1.07634e+07	2.22263e+07	3.78781e+07	2.75796e+07	3.94471e+07	2.30129e+07	3.43159e+07	3.81489e+07	4.5527e+07	5.01156e+07	2.25463e+07
Q15437	Protein transport protein Sec23B [OS=Homo sapiens]	FALSE		26	784	26	86.4	4.76667e+07	3.47154e+07	1.44711e+07	1.74901e+06	2.46496e+06	8.87049e+06	4.44807e+06	2.27431e+06	1.87165e+06	6.08037e+06	5.38036e+06	6.82989e+06	3.89379e+06	715860	1.90269e+07	4.82462e+06	3.12066e+06	774738	3.45519e+06	2.15748e+06	2.53517e+07	1.0676e+07	7.27852e+06	3.45281e+06	3.12712e+06	1.82225e+07	5.85151e+06	2.67483e+06	3.06218e+06	2.13613e+06	4.81466e+06	2.87819e+07	4.19269e+07	4.41658e+07	1.46668e+07	1.46645e+07	3.23626e+07	4.93935e+06	3.26989e+06	9.24983e+06	6.61264e+06	6.23969e+06	3.1346e+07	1.45642e+07	1.63988e+07	1.68286e+07	8.01543e+06	2.62095e+07	9.38443e+06	4.00061e+06	2.40518e+06	4.38872e+06	7.07565e+06	2.14729e+07	4.95993e+06	1.08643e+07	4.49354e+06	4.40181e+06	1.53476e+07	4.97315e+06	2.51645e+06	4.5158e+06	1.29017e+06	3.21722e+06	2.43706e+07	1.28592e+07	1.36676e+07	4.97217e+06	5.68343e+06	1.87542e+07	5.45501e+06	6.1851e+06	4.35287e+06	1.96061e+06	4.01734e+06	2.50917e+07	1.05084e+07	1.69753e+07	538521	567759	2.23569e+07	212287	4.36026e+06	7.2954e+06	5.68673e+06	6.34936e+06	2.94232e+07	3.42765e+07	3.67789e+07	634665	736707	3.37221e+07	291552	1.22684e+07	1.2443e+07	1.6785e+06	1.06287e+07	5.99259e+07	6.00469e+07	3.78886e+07	2.08323e+07	2.26223e+07	4.16275e+07	2.02079e+07	1.6506e+07	1.40029e+07	2.13065e+07	3.84743e+07	2.06679e+07	1.91427e+07	4.36068e+06	5.55394e+07	2.51059e+07	2.50626e+07	1.24966e+07	1.23194e+07	3.69625e+07	3.45094e+07	3.59222e+07	1.47662e+07	1.91229e+07	2.42943e+07	4.20604e+07	1.6141e+07	1.84635e+07	1.38461e+07	6.71698e+06	2.95771e+07	2.87819e+07	6.60963e+07	8.69252e+07	4.59021e+07	5.1169e+07	5.47566e+07	2.39306e+07	4.66749e+07	3.79533e+07	2.26922e+07	3.59311e+07	3.42851e+07	3.79176e+07	3.45091e+07	4.83461e+07	3.26737e+07	5.31789e+07	2.18615e+07	2.63882e+07	2.42658e+07	1.63465e+07	3.67398e+07	3.84185e+07	1.90454e+07	3.56699e+07	1.62944e+07	3.34819e+07	4.25536e+07	2.07063e+07	1.52542e+07	2.12961e+07	6.29993e+06	2.14798e+07	3.43159e+07	2.61655e+07	3.26187e+07	2.06387e+07	3.05019e+07	4.10478e+07	1.87712e+07	2.57018e+07	1.98285e+07	7.58965e+06	2.62432e+07	3.24793e+07	3.0679e+07	3.85313e+07	2.00127e+07	2.49825e+07	4.97036e+07	9.98988e+06	1.71524e+07	2.78949e+07	1.71335e+07	2.56753e+07	3.48771e+07	4.80657e+07	6.58516e+07	3.10825e+07	3.49949e+07	6.12583e+07	1.46808e+07	4.04372e+07	4.04655e+07	4.82921e+06	4.46886e+07
P16422	Epithelial cell adhesion molecule [OS=Homo sapiens]	FALSE		16	783	16	34.9	1.7004e+07	1.15655e+07	1.20693e+07	1.86574e+06	6.64419e+06	9.75401e+06	2.06334e+06	6.45585e+06	3.77566e+06	1.01029e+07	2.14202e+07	9.9077e+06	4.5523e+06	2.83227e+06	1.22445e+07	3.89529e+06	6885984	5.6592e+06	1.09395e+07	1.16509e+07	1.12135e+07	1.28953e+07	1.44867e+07	4.25347e+06	5.08244e+06	1.49685e+07	5.58038e+06	6.35618e+06	5.40245e+06	7.25752e+06	1.60389e+07	1.35632e+07	1.92521e+07	1.64732e+07	9.5267e+06	1.10893e+07	1.48503e+07	4.14568e+06	3.6505e+06	7.53224e+06	1.08882e+07	1.84944e+07	1.81161e+07	1.45263e+07	1.42202e+07	1.16316e+07	1.00053e+07	1.92343e+07	5.89828e+06	8.40082e+06	2.43663e+06	1.06571e+07	2.11275e+07	1.39622e+07	1.22116e+07	9.7947e+06	6.50972e+06	5.0372e+06	1.09226e+07	5.20748e+06	6.6521e+06	2.84989e+06	6.05235e+06	1.47103e+07	1.5546e+07	1.67183e+07	1.70866e+07	6.52434e+06	7.03167e+06	1.47352e+07	6.72335e+06	9.92383e+06	4.21143e+06	1.01164e+07	1.47824e+07	1.53029e+07	1.18879e+07	8.53171e+06	142393	175015	1.29574e+07	203187	7.51039e+06	5.06009e+06	5.89563e+06	2.53968e+07	1.02371e+07	1.56181e+07	1.07124e+07	10705.6	36428.4	1.70839e+07	10771.9	1.03943e+07	6.47831e+06	6.66131e+06	2.33013e+07	2.13772e+07	2.00047e+07	3.16001e+07	2.22227e+07	6.09772e+07	4.57737e+07	9.37389e+06	4.68538e+07	2.8248e+07	3.5402e+07	1.53174e+08	2.99817e+07	2.23801e+07	1.72529e+07	3.57415e+07	2.02699e+07	5.53026e+07	9.12836e+07	3.90043e+07	1.99606e+08	1.52641e+07	4.33897e+07	2.93898e+07	2.35573e+07	3.9485e+07	3.45497e+07	1.53932e+07	4.38745e+07	2.44279e+07	2.2821e+07	9.8529e+07	1.35632e+07	3.03502e+07	3.24219e+07	2.98153e+07	3.86939e+07	2.51262e+07	2.00854e+07	5.21078e+07	3.09058e+07	3.73644e+07	1.06499e+08	1.98147e+07	3.78188e+07	2.99244e+07	3.34158e+07	4.07849e+07	3.90262e+07	1.37404e+07	5.54121e+07	2.45831e+07	3.96941e+07	1.09703e+08	2.49807e+07	4.68908e+07	3.2158e+07	2.36055e+07	3.83149e+07	3.02846e+07	2.1682e+07	4.03236e+07	1.34398e+07	2.95538e+07	9.82139e+07	2.18901e+07	3.40177e+07	4.07785e+07	2.70815e+07	3.77376e+07	3.22514e+07	2.31357e+07	4.12378e+07	1.91842e+07	3.91613e+07	9.65658e+07	1.98085e+07	3.47062e+07	1.93657e+07	5.29169e+06	7.70101e+06	2.88068e+07	9.56165e+06	2.95444e+07	1.93479e+07	1.77629e+07	1.02698e+08	1.21347e+07	2.19011e+07	1.91801e+07	524304	1.73041e+06	3.1034e+07	542409	3.42599e+07	2.10679e+07	1.91652e+07	9.79706e+07
Q9NV23	S-acyl fatty acid synthase thioesterase, medium chain [OS=Homo sapiens]	FALSE		15	781	15	29.9	1.12604e+08	6.46043e+07	1.02419e+07	2.41357e+06	3.14581e+06	2.44404e+07	9.31441e+06	4.65131e+06	5.05753e+06	1.06148e+07	8.82821e+06	1.87005e+07	1.3021e+07	3.32007e+06	6.50165e+07	1.11172e+07	8.38098e+06	2.95344e+06	8.82036e+06	3.41303e+06	9.39242e+07	3.32746e+07	2.36205e+07	1.20492e+07	8.36061e+06	8.0928e+07	1.52192e+07	5.17376e+06	1.30229e+07	1.89646e+06	1.21431e+07	116248902	1.00183e+08	6.38308e+07	4.08518e+07	4.16418e+07	1.09589e+08	1.19917e+07	9.79722e+06	2.91234e+07	1.20442e+07	1.55926e+07	1.10483e+08	4.49206e+07	2.81312e+07	4.645e+07	2.95753e+07	8.38329e+07	1.59213e+07	1.41779e+07	5.39448e+06	7.85568e+06	1.57622e+07	5.11655e+07	2.00188e+07	2.24822e+07	2.09173e+07	1.3685e+07	5.91145e+07	1.54251e+07	5.99501e+06	2.32877e+07	2.52217e+06	7.54733e+06	8.14181e+07	3.92922e+07	3.71856e+07	2.30424e+07	2.25924e+07	8.20115e+07	1.77651e+07	2.24363e+07	2.14252e+07	4.54744e+06	8.20609e+06	9.0417e+07	1.82957e+07	2.17285e+07	341337	371661	6.15873e+07	287031	1.24494e+07	1.48609e+07	2.20072e+06	1.30377e+07	8.1107e+07	9.00696e+07	3.7723e+07	335917	503551	8.29682e+07	524198	2.37686e+07	2.59533e+07	5.053e+06	1.38614e+07	1.41564e+08	1.11746e+08	2.68156e+07	2.87478e+07	2.88708e+07	1.14694e+08	4.2316e+07	3.37573e+07	3.78384e+07	3.71957e+07	6.31296e+07	5.65895e+07	6.40141e+07	2.02243e+07	1.89782e+08	5.78508e+07	6.73092e+07	4.76393e+07	3.14487e+07	5.84728e+07	1.27852e+08	1.11961e+08	4.79197e+07	6.6733e+07	6.49528e+07	1.86794e+08	4.19813e+07	3.57127e+07	5.88848e+07	5.96337e+06	7.45967e+07	116248902	1.57935e+08	1.25629e+08	1.27852e+08	1.45301e+08	1.85421e+08	5.80986e+07	1.39847e+08	1.19497e+08	4.13313e+07	8.97898e+07	1.20842e+08	1.16949e+08	5.91981e+07	1.33444e+08	1.20559e+08	1.70096e+08	3.70894e+07	9.35182e+07	5.44249e+07	2.92597e+07	8.18443e+07	9.15433e+07	7.68693e+07	7.38138e+07	7.585e+07	1.04093e+08	1.63904e+08	6.42242e+07	3.63405e+07	1.09823e+08	1.23158e+07	5.03899e+07	1.14644e+08	7.99504e+07	8.87464e+07	9.56455e+07	1.21249e+08	1.79501e+08	6.11315e+07	9.32325e+07	9.75976e+07	1.76034e+07	5.3606e+07	1.17038e+08	5.34136e+07	4.93204e+07	1.26849e+07	1.63538e+07	1.3692e+08	1.35072e+07	4.89734e+07	5.68224e+07	6.63053e+06	5.27212e+07	9.61409e+07	1.26304e+08	6.7542e+07	1.64514e+07	2.39196e+07	1.50717e+08	2.63954e+07	7.83421e+07	8.4402e+07	1.45379e+07	5.82805e+07
P62330	ADP-ribosylation factor 6 [OS=Homo sapiens]	FALSE		14	777	14	20.1	2.94476e+08	1.93071e+08	8.49497e+06	2.34962e+06	2.60082e+06	3.55934e+07	4.79e+06	3.39058e+06	7.63233e+06	9.26251e+06	1.70862e+07	2.23997e+07	1.06987e+07	5.02488e+06	7.1403e+07	5.80537e+06	8.28912e+06	7.83437e+06	8.80813e+06	7.94226e+06	2.75646e+08	7.2131e+07	3.2443e+07	1.19581e+07	5.63136e+06	1.1062e+08	2.03166e+07	4.68219e+06	1.52274e+07	2.02923e+06	2.08989e+07	3.46747e+08	1.63738e+08	5.78577e+07	4.78288e+07	5.65446e+07	1.57221e+08	1.4543e+07	8.13999e+06	4.0711e+07	1.46827e+07	3.25211e+07	3.52877e+08	1.0546e+08	5.04664e+07	5.26157e+07	3.81608e+07	1.33834e+08	9.98137e+06	1.15124e+07	6.99067e+06	6.78525e+06	2.63848e+07	1.96113e+08	5.40472e+07	3.62151e+07	1.55292e+07	1.33207e+07	7.7831e+07	9.65748e+06	7.1425e+06	1.55319e+07	4.00059e+06	1.79463e+07	2.58265e+08	1.41017e+08	6.91625e+07	2.33529e+07	3.02835e+07	1.29123e+08	1.45436e+07	3.62057e+07	3.62519e+07	4.25535e+06	2.29807e+07	2.58044e+08	6.66695e+07	2.72723e+07	287084	1.71342e+06	9.5588e+07	504379	6.27398e+06	1.44335e+07	3.28044e+06	2.1147e+07	2.7359e+08	1.59105e+08	5.52689e+07	165374	175059	1.21063e+08	173148	1.91927e+07	2.90319e+07	7.26886e+06	2.58087e+07	3.7021e+08	3.33953e+08	2.22418e+07	2.79861e+07	2.38691e+07	1.67033e+08	2.17613e+07	2.46074e+07	5.7102e+07	3.24572e+07	1.22182e+08	6.77838e+07	5.2597e+07	3.06092e+07	2.08425e+08	3.02094e+07	6.65714e+07	1.26369e+08	3.14051e+07	1.36069e+08	3.75217e+08	2.42704e+08	6.58182e+07	6.62283e+07	4.37495e+07	2.55327e+08	5.6042e+07	3.23195e+07	6.88527e+07	6.38083e+06	1.28384e+08	3.46747e+08	2.58127e+08	1.13873e+08	1.49688e+08	1.97301e+08	2.66013e+08	7.04594e+07	1.16192e+08	1.67043e+08	5.03859e+07	1.87272e+08	3.85964e+08	2.74563e+08	1.06199e+08	1.51157e+08	1.55557e+08	2.71547e+08	2.32521e+07	7.59361e+07	7.05289e+07	2.52727e+07	1.37001e+08	3.50878e+08	2.07533e+08	1.18902e+08	5.63118e+07	1.01323e+08	2.15799e+08	4.02101e+07	4.32962e+07	7.3247e+07	1.9535e+07	1.19818e+08	3.63658e+08	2.86937e+08	1.65062e+08	9.69345e+07	1.62525e+08	2.82614e+08	5.00458e+07	1.50451e+08	1.65137e+08	1.64727e+07	1.50121e+08	3.34019e+08	1.94639e+08	6.1904e+07	1.06687e+07	7.53938e+07	2.1251e+08	2.37353e+07	2.46806e+07	5.51883e+07	9.88361e+06	8.55133e+07	3.24302e+08	2.23112e+08	9.89573e+07	8.09915e+06	8.31564e+06	2.19918e+08	8.71867e+06	6.32599e+07	9.44138e+07	2.09132e+07	1.08513e+08
Q8IZ41	Ras and EF-hand domain-containing protein [OS=Homo sapiens]	FALSE		30	777	30	82.8	3.94031e+07	2.68563e+07	2.94904e+06	1.15399e+06	689655	4.27772e+06	2.15388e+06	1.52263e+06	1.27438e+06	2.48974e+06	2.24456e+06	5.36408e+06	7.26415e+06	747003	1.25281e+07	1.60651e+06	5.34717e+06	731135	5.41862e+06	575970	2.67619e+07	7.13951e+06	4.47581e+06	6.1192e+06	1.85524e+06	1.70132e+07	5.57109e+06	2.0269e+06	1.12755e+07	521908	2.60331e+06	4.00049e+07	1.70447e+07	14294426	3.32158e+07	1.69681e+07	3.72632e+07	5.59421e+06	5.01075e+06	8.36767e+06	1.07783e+07	2.92159e+06	4.50605e+07	9.34552e+06	1.29208e+07	2.98659e+07	9.74389e+06	2.57032e+07	7.46113e+06	8.08354e+06	2.18662e+06	2.37916e+06	2.42522e+06	1.8812e+07	4.83694e+06	5.45906e+06	1.32097e+07	2.87588e+06	1.20576e+07	2.7051e+06	2.1149e+06	1.88911e+07	407088	1.61398e+06	2.36609e+07	1.06907e+07	1.10778e+07	1.41164e+07	7.69297e+06	2.39203e+07	3.23079e+06	1.32256e+07	3.20944e+07	1.72172e+06	2.54223e+06	2.67767e+07	5.93753e+06	5.53895e+06	372621	82028.2	1.33358e+07	52667.3	8.17539e+06	1.06791e+07	513122	3.42189e+06	3.83996e+07	1.70854e+07	8.12908e+06	105932	112136	2.59516e+07	175244	1.19438e+07	1.12948e+07	633350	4.66043e+06	4.9537e+07	4.64531e+07	7.72127e+06	1.3745e+07	6.32933e+06	2.00745e+07	9.78524e+06	1.10506e+07	9.53438e+06	8.7244e+06	1.60506e+07	1.62322e+07	3.57122e+07	4.55039e+06	3.65694e+07	8.3598e+06	4.29441e+07	1.17933e+07	1.93199e+07	9.86766e+06	3.6429e+07	2.40228e+07	9.08024e+06	3.38903e+07	1.44132e+07	3.92691e+07	1.53675e+07	1.3991e+07	5.09838e+07	1.64112e+06	1.59925e+07	4.00049e+07	2.68704e+07	2.81337e+07	1.03954e+08	5.92068e+07	6.30483e+07	2.71033e+07	7.15242e+07	3.43337e+07	3.69873e+07	1.68239e+07	4.92856e+07	2.43308e+07	2.71899e+07	8.58e+07	3.97195e+07	5.21515e+07	1.73811e+07	5.33194e+07	2.20608e+07	8.86154e+06	1.25928e+07	3.36577e+07	1.85731e+07	1.79232e+07	4.79008e+07	2.18751e+07	3.34314e+07	1.1263e+07	1.28201e+07	8.90887e+07	1.98782e+06	1.07757e+07	3.33166e+07	2.17531e+07	2.64381e+07	5.85952e+07	4.12866e+07	5.23549e+07	1.11175e+07	5.49582e+07	1.46199e+08	6.66488e+06	1.6607e+07	3.46604e+07	1.73344e+07	1.25726e+07	1.38475e+07	3.60941e+06	2.96479e+07	2.47845e+06	3.21604e+07	4.0833e+07	1.54598e+06	1.38373e+07	4.55173e+07	2.39587e+07	1.45549e+07	5.18801e+06	5.32665e+06	4.71427e+07	8.82422e+06	3.93673e+07	3.67314e+07	1.82221e+06	1.95948e+07
Q16720	Plasma membrane calcium-transporting ATPase 3 [OS=Homo sapiens]	FALSE		14	777	1	134.1
Q16881	Thioredoxin reductase 1, cytoplasmic [OS=Homo sapiens]	FALSE		20	775	20	70.9	1.12761e+08	7.64719e+07	3.34311e+06	1.97887e+06	1.62262e+06	1.32299e+07	3.18675e+06	936310	5.09273e+06	5.44086e+06	5.55455e+06	7.23945e+06	4.8933e+06	1.85691e+06	3.29722e+07	4853953	4.9381e+06	2.22891e+06	8.34003e+06	1.99707e+06	8.82749e+07	2.39975e+07	7.11626e+06	6.19651e+06	3.91484e+06	4.06045e+07	6.74571e+06	1.16243e+06	5.87707e+06	699747	4.95285e+06	1.30316e+08	6.89175e+07	2.13884e+07	2.19553e+07	2.08255e+07	7.15522e+07	7.78632e+06	2.04922e+06	1.78833e+07	1.17618e+07	1.13718e+07	1.14366e+08	3.12393e+07	1.31726e+07	2.41737e+07	1.26598e+07	3.97015e+07	6.80631e+06	3.65313e+06	3.16813e+06	4.05377e+06	9.54859e+06	5.20736e+07	1.76869e+07	1.21844e+07	7.22895e+06	6.56202e+06	2.73579e+07	6.8702e+06	1.17708e+06	7.3692e+06	497592	3.48965e+06	6.50281e+07	2.87817e+07	2.04284e+07	9.6068e+06	1.0136e+07	4.00601e+07	5.70022e+06	6.94738e+06	15343928	1.33201e+06	4.99522e+06	6.93983e+07	2.17952e+07	3.48288e+06	552286	760951	2.6084e+07	310100	5.29023e+06	9.5501e+06	465462	4.83265e+06	8.11575e+07	5.72637e+07	1.29047e+07	233713	307586	3.77348e+07	145069	4.45065e+06	2.63838e+07	1.07682e+06	8.33248e+06	1.41761e+08	1.32273e+08	8.75302e+06	2.35701e+07	1.48917e+07	6.20853e+07	1.44776e+07	6.79535e+06	3.81018e+07	1.90656e+07	3.97199e+07	2.19073e+07	2.40566e+07	1.13114e+07	9.62453e+07	2.52585e+07	3.96588e+07	3.59526e+07	2.97361e+07	3.42143e+07	1.20162e+08	8.07458e+07	1.4437e+07	3.43185e+07	3.04141e+07	9.37214e+07	1.86076e+07	8.02386e+06	2.6574e+07	2.20033e+06	3.0426e+07	1.30316e+08	1.08646e+08	4.20958e+07	6.87125e+07	7.26667e+07	1.21064e+08	3.77239e+07	2.92509e+07	7.33778e+07	4.03623e+07	6.54841e+07	1.2509e+08	8.13307e+07	2.772e+07	6.94474e+07	5.16058e+07	8.05539e+07	1.58557e+07	2.40962e+07	3.19632e+07	1.50989e+07	4.95804e+07	9.31681e+07	6.79152e+07	4.00038e+07	2.62135e+07	4.99133e+07	7.58541e+07	2.86049e+07	7.13519e+06	3.47525e+07	2.42976e+06	2.32987e+07	9.15651e+07	5.8564e+07	4.87539e+07	3.98764e+07	5.43978e+07	8.76806e+07	1.9615e+07	2.88694e+07	6.98958e+07	5.15628e+06	3.26311e+07	8.98309e+07	6.36304e+07	7.9056e+06	2.05243e+07	3.34834e+07	5.79895e+07	1.45929e+07	2.08107e+07	3.6516e+07	1.40239e+06	1.95421e+07	9.62008e+07	8.03005e+07	2.31056e+07	1.1446e+07	1.46109e+07	6.85476e+07	7.30481e+06	1.46695e+07	8.58019e+07	3.0981e+06	3.5034e+07
O60884	DnaJ homolog subfamily A member 2 [OS=Homo sapiens]	FALSE		20	775	20	45.7	9.19289e+07	6.73944e+07	1.22711e+07	1.02407e+06	1.6154e+06	1.34268e+07	3.5483e+06	2.44257e+06	3.31209e+06	1.2692e+07	1.1538e+07	1.50164e+07	5.09506e+06	2.59725e+06	1.88621e+07	5.32353e+06	3.70894e+06	1.18313e+06	8.60036e+06	4.26932e+06	8.91226e+07	1.67747e+07	1.53541e+07	3.73859e+06	3.79223e+06	2.45006e+07	1.18647e+07	2.7875e+06	7.1986e+06	1.54009e+06	1.90161e+07	1.04566e+08	3.41248e+07	2.47115e+07	8.1102e+06	1.21194e+07	3.77835e+07	4.16472e+06	3.34839e+06	1.15956e+07	9.64734e+06	2.65115e+07	1.06846e+08	2.41635e+07	1.92939e+07	10500810	1.18341e+07	3.13434e+07	7.3501e+06	4.82112e+06	2.26402e+06	5.12616e+06	2.33006e+07	6.24487e+07	1.26635e+07	1.78724e+07	6.45471e+06	8.34647e+06	1.99405e+07	8.99705e+06	5.53931e+06	9.99071e+06	3.67306e+06	1.31108e+07	6.42372e+07	2.15528e+07	2.11468e+07	6.90345e+06	1.14664e+07	2.90533e+07	7.70205e+06	9.14027e+06	1.44004e+07	4.589e+06	1.73001e+07	8.60977e+07	1.18892e+07	1.36946e+07	117873	264547	2.87901e+07	79996.4	4.48367e+06	4.96176e+06	1.45742e+06	1.91368e+07	8.71942e+07	2.26565e+07	1.88798e+07	65517.4	143983	3.28743e+07	113691	1.01685e+07	1.83455e+07	2.61795e+06	2.57855e+07	1.15572e+08	1.16572e+08	3.21285e+07	1.21977e+07	1.48254e+07	6.30093e+07	1.61202e+07	1.77272e+07	2.47797e+07	4.44746e+07	8.25073e+07	4.54413e+07	2.50484e+07	1.58212e+07	5.50583e+07	2.77021e+07	2.97872e+07	1.90841e+07	3.06643e+07	7.3143e+07	1.21316e+08	5.64429e+07	3.11495e+07	2.07057e+07	2.94615e+07	5.65512e+07	3.2728e+07	1.92411e+07	3.25495e+07	4.84277e+06	1.16819e+08	1.04566e+08	5.37965e+07	4.86361e+07	2.53822e+07	4.22884e+07	6.39286e+07	2.01776e+07	4.77954e+07	4.75782e+07	3.31062e+07	1.52665e+08	1.16865e+08	6.2909e+07	4.06012e+07	3.01672e+07	4.82398e+07	6.35955e+07	1.71224e+07	3.18003e+07	2.28417e+07	1.90932e+07	1.20986e+08	1.11731e+08	4.8626e+07	5.86789e+07	2.3406e+07	6.34865e+07	5.52883e+07	3.74603e+07	3.35781e+07	4.71152e+07	1.79357e+07	8.75342e+07	9.04515e+07	4.38549e+07	5.04684e+07	2.86552e+07	6.1538e+07	6.35897e+07	2.65035e+07	3.79818e+07	6.55979e+07	1.77643e+07	1.13013e+08	1.11447e+08	3.47102e+07	3.10845e+07	4.38044e+06	1.16406e+07	6.40056e+07	3.76451e+06	1.76379e+07	1.89719e+07	4.39104e+06	7.73844e+07	1.03356e+08	3.17711e+07	3.38038e+07	3.20869e+06	6.83947e+06	5.97181e+07	5.72479e+06	3.35158e+07	5.96608e+07	7.53209e+06	1.08415e+08
Q92626	Peroxidasin homolog [OS=Homo sapiens]	FALSE		53	774	53	165.2	1.84868e+07	1.18523e+07	4.7737e+07	8.42685e+06	1.53215e+07	7.87666e+06	2.19804e+07	4.11499e+07	3.56244e+07	2.50161e+07	1.3938e+07	2.26105e+07	2.4976e+07	2.68382e+07	1.53452e+07	1.88626e+07	2.73757e+07	1.00849e+07	2.94475e+07	3.93583e+06	1.6196e+07	7.60695e+06	40067636	2.44711e+07	1.30309e+07	1.26672e+07	2.62876e+07	3.74996e+07	4.46458e+07	2.96548e+07	1.19597e+07	2.91143e+07	1.59965e+07	2.19904e+07	1.92822e+07	1.36946e+07	1.88239e+07	1.69672e+07	8.62275e+06	2.7572e+07	3.26809e+07	8.98574e+06	2.21832e+07	1.13324e+07	3.40152e+07	2.33737e+07	1.5469e+07	1.85757e+07	4.02609e+07	3.27508e+07	1.39669e+07	2.8277e+07	1.28135e+07	1.79687e+07	8.35551e+06	1.18603e+07	2.88305e+07	7.67011e+06	1.21855e+07	1.31865e+07	3.40824e+07	2.89244e+07	2.22108e+07	1.42269e+07	2.16254e+07	1.42867e+07	1.35526e+07	1.91561e+07	8.64382e+06	14674260	1.79396e+07	2.5352e+07	2.85044e+07	3.6662e+07	1.11431e+07	2.51206e+07	1.50117e+07	2.49035e+07	1.65129e+06	1.07972e+06	1.66206e+07	699392	4.6505e+07	4.12544e+07	3.02864e+07	1.88601e+07	2.98226e+07	28030064	63250120	1.11751e+06	1.45711e+06	2.30092e+07	990144	5.09014e+07	4.12676e+07	3.37111e+07	1.41626e+07	2.32413e+07	2.05008e+07	1.24986e+08	1.00372e+08	1.40614e+08	3.69637e+07	9.98583e+07	2.98649e+08	2.66527e+08	8.76599e+07	9.96688e+07	6.84215e+07	1.22788e+08	1.63486e+08	4.47925e+07	9.81551e+07	2.19859e+08	1.6267e+08	1.04994e+08	6.74295e+07	2.20464e+07	2.55956e+07	8.12867e+07	1.3553e+08	1.01236e+08	2.92379e+07	7.25127e+07	2.58847e+08	2.01872e+08	9.32485e+07	7.34697e+07	2.91143e+07	2.52179e+07	4.32805e+07	6.03467e+07	4.77846e+07	3.18495e+07	8.22041e+07	1.23082e+08	1.13132e+08	1.12149e+08	5.17441e+07	2.42632e+07	2.95035e+07	7.15802e+07	6.71491e+07	6.30572e+07	3.76898e+07	9.37899e+07	2.16025e+08	1.40912e+08	1.05322e+08	6.65333e+07	3.21489e+07	3.2084e+07	3.89399e+07	1.04545e+08	5.83419e+07	3.37862e+07	5.49034e+07	2.066e+08	1.36405e+08	1.08456e+08	9.49858e+07	3.04504e+07	2.907e+07	3.23442e+07	7.95141e+07	4.63897e+07	3.21179e+07	6.17318e+07	1.05348e+08	1.29845e+08	1.41921e+08	7.27921e+07	3.25168e+07	4.38261e+07	5.6527e+07	6.13661e+07	4.751e+07	3.69506e+07	3.29123e+07	1.82942e+08	1.57741e+08	9.12499e+07	7.62658e+07	3.53505e+07	3.93063e+07	1.13247e+08	5.47296e+07	6.92151e+07	4.17976e+07	4.98576e+07	1.67773e+08	1.34205e+08	9.699e+07	5.95467e+07
P51659	Peroxisomal multifunctional enzyme type 2 [OS=Homo sapiens]	FALSE		27	772	27	79.6	3.26245e+07	2.39906e+07	5.26286e+06	1.46536e+06	726532	6.24472e+06	4.35007e+06	1.20742e+06	1.41053e+06	2.21334e+06	2.28347e+06	4.4203e+06	4.61414e+06	857880	2.35296e+07	6.6621e+06	5.07432e+06	1.32503e+06	7.61623e+06	950758	1.34655e+07	8.66416e+06	3.80807e+06	4.79284e+06	2.07529e+06	1.51192e+07	1.13115e+07	2.15792e+06	2.51364e+06	1.00774e+06	1.76357e+06	1.85519e+07	3.34263e+07	7.05494e+07	1.47577e+07	1.15028e+07	4.09511e+07	8.16277e+06	9.07913e+06	1.04788e+07	1.7271e+07	6.29763e+06	1.98663e+07	1.10494e+07	1.28249e+07	1.06465e+07	6.45606e+06	17782498	9.18403e+06	7.00469e+06	3.71464e+06	6.33731e+06	4.49998e+06	4.74706e+06	3.72133e+06	4.83624e+06	6.08415e+06	3.67774e+06	1.39435e+07	9.06364e+06	2.15772e+06	3.96011e+06	616883	935494	1.04885e+07	9.71584e+06	7.06102e+06	4936373	3.62682e+06	1.38625e+07	7.93149e+06	5.109e+06	2.75095e+06	2.41825e+06	1.66423e+06	1.34602e+07	8.40216e+06	5.84388e+06	289327	368326	1.33274e+07	338052	4.96123e+06	3.9555e+06	1.19411e+06	2.02385e+06	8.57979e+06	1.20449e+07	1.7585e+07	128586	163195	1.42436e+07	50003	5.82734e+06	4.2531e+06	1.92915e+06	3.66066e+06	4.10151e+07	4.14963e+07	1.37794e+07	1.74538e+07	6.66777e+06	2.93053e+07	1.97627e+07	8.76293e+06	1.0553e+07	7.75586e+06	1.63289e+07	1.33763e+07	2.26841e+07	5.2258e+06	6.86825e+07	3.46676e+07	4.07528e+07	2.13729e+07	2.71554e+07	1.62886e+07	1.83295e+07	2.91529e+07	7.72556e+06	2.65445e+07	1.61228e+07	3.48976e+07	3.12022e+07	1.48954e+07	1.13658e+07	3.16881e+06	1.08338e+07	1.85519e+07	5.26954e+07	1.38852e+08	4.61865e+07	4.01369e+07	6.92882e+07	3.95477e+07	1.29597e+08	4.29959e+07	5.92679e+07	3.62647e+07	2.17291e+07	2.87667e+07	2.69882e+07	3.05858e+07	2.63172e+07	3.60805e+07	2.13947e+07	4.62032e+07	3.7477e+07	2.36043e+07	2.33658e+07	8.49325e+06	1.42894e+07	1.58784e+07	2.20623e+07	2.79743e+07	3.86607e+07	3.77375e+07	1.30796e+07	1.86755e+07	3.01226e+06	6.24584e+06	1.47687e+07	1.97694e+07	1.68517e+07	2.04901e+07	1.94645e+07	3.03413e+07	2.7293e+07	2.12301e+07	1.25313e+07	9.3612e+06	1.08715e+07	1.74232e+07	2.45298e+07	1.32647e+07	1.07521e+07	1.62071e+07	2.96292e+07	1.59082e+07	1.95165e+07	1.51243e+07	3.59774e+06	8.18397e+06	1.01701e+07	1.68905e+07	3.14855e+07	6.29747e+06	7.75207e+06	2.58743e+07	2.51785e+06	1.92071e+07	1.38314e+07	5.55034e+06	1.53913e+07
Q9H772	Gremlin-2 [OS=Homo sapiens]	FALSE		14	772	14	19.3	4.40321e+06	1.21134e+06	4.94783e+07	1.21835e+07	7.06921e+06	3.98007e+06	3.2337e+07	1.25429e+07	1.43571e+07	6.38284e+07	9.68112e+06	5.93241e+07	6.46308e+07	3.10385e+07	6.07873e+06	4.07081e+07	1.42159e+07	4.37239e+06	7.625e+07	5.72368e+06	2.47325e+06	1.43105e+07	6.77874e+07	2.74234e+07	5.59359e+06	2.396e+06	4.84361e+07	1.71159e+07	2.21588e+07	4.44117e+07	9.06819e+06	1.28599e+07	1.91631e+07	63881665	5.84181e+07	8.25389e+06	2.78398e+06	4.49999e+07	8.9191e+06	2.35304e+07	8.57537e+07	6.38777e+06	2.72569e+06	2.19667e+07	9.02271e+07	4.40918e+07	9.83488e+06	3.41175e+06	7.30609e+07	1.72297e+07	1.04402e+07	7.56594e+07	9.38522e+06	9.60964e+06	1.76478e+07	1.53546e+07	3.56516e+07	2.88483e+06	2.06065e+06	1.82356e+07	1.07478e+07	5.95453e+06	1.75327e+07	8.96299e+06	1.22008e+07	2.54227e+07	3.2382e+07	4.0131e+07	5.08327e+06	1.99212e+06	3.1575e+07	1.10685e+07	8.0349e+06	3.64312e+07	7.97854e+06	6.12685e+06	3.94806e+07	5.70659e+07	3.96053e+06	970245	4.19382e+06	2.655e+06	2.73895e+07	1.657e+07	4.47829e+07	2.54543e+07	5.36536e+06	4.95907e+07	9.86128e+07	2.80836e+06	1.4116e+06	7.94752e+06	2.06173e+06	3.81273e+07	2.40043e+07	5.39214e+07	1.49549e+07	5.53565e+06	2.09525e+06	1.29545e+08	1.45117e+08	6.4878e+07	1.86777e+07	1.46909e+08	9.10313e+07	1.07414e+08	2.23664e+08	6.92286e+07	1.79521e+08	3.17739e+08	1.89072e+08	1.77437e+07	2.11833e+08	1.14171e+08	7.05272e+07	2.71867e+08	9.80595e+07	3.36665e+06	4.81516e+07	1.37523e+08	1.51881e+08	4.34561e+07	5.53035e+06	1.33608e+08	1.18145e+08	1.00194e+08	1.39651e+08	5.5707e+07	1.28599e+07	3.02099e+07	1.25729e+08	1.82829e+08	2.88004e+07	4.71042e+06	2.1802e+08	1.27313e+08	9.65484e+07	2.94276e+08	3.67838e+07	2.98127e+06	5.71895e+07	1.8987e+08	1.26669e+08	4.00904e+07	6.9224e+06	1.70199e+08	1.13648e+08	1.05331e+08	2.81805e+08	4.87321e+07	1.71932e+07	6.77649e+07	5.04124e+07	1.29279e+08	2.19431e+07	5.71349e+06	7.59262e+07	6.51511e+07	2.8081e+07	8.56129e+07	5.98416e+07	1.71798e+07	5.17293e+07	7.72821e+07	1.66578e+08	2.72809e+07	4.36019e+06	1.08653e+08	4.59944e+07	3.66011e+07	1.41028e+08	5.21195e+07	7.93075e+06	1.15262e+08	1.29531e+08	1.47183e+08	4.26927e+07	9.32364e+06	1.2494e+08	1.07745e+08	6.33574e+07	1.34926e+08	1.02931e+08	6.35988e+06	6.95406e+07	1.76563e+08	1.37539e+08	6.70535e+07	1.44372e+07	1.03816e+08	1.25669e+08	7.80636e+07	1.55137e+08	6.2878e+07
P63000	Ras-related C3 botulinum toxin substrate 1 [OS=Homo sapiens]	FALSE	EVtop100	9	770	4	21.4	6.91479e+08	4.85114e+08	3.99789e+07	1.18331e+07	9.82048e+06	1.27681e+08	3.09037e+07	1.1324e+07	2.12449e+07	4.7098e+07	3.9356e+07	6.53439e+07	3.74617e+07	1.55617e+07	2.04823e+08	3.4997e+07	2.43996e+07	9.74023e+06	6.60282e+07	1.3499e+07	5.62749e+08	1.55058e+08	7.95672e+07	3.29612e+07	1.84028e+07	2.70103e+08	7.99439e+07	1.66212e+07	2.76687e+07	8.24949e+06	5.28068e+07	6.34e+08	3.60936e+08	1.07148e+08	1.12618e+08	1.1765e+08	3.71941e+08	4.56156e+07	1.85073e+07	1.07865e+08	6.32046e+07	7.90953e+07	8.10332e+08	1.89915e+08	1.29998e+08	1.29801e+08	7.47626e+07	3.40667e+08	1.14092e+08	3.37093e+07	1.72574e+07	2.74557e+07	8.16931e+07	3.77263e+08	1.12826e+08	7.37869e+07	5.44923e+07	3.53655e+07	2.21878e+08	5.71535e+07	2.84732e+07	3.84244e+07	1.60045e+07	4.12905e+07	475201115	2.6122e+08	1.34871e+08	5.45029e+07	6.48587e+07	2.94902e+08	6.37191e+07	8.37585e+07	6.87013e+07	2.85672e+07	5.21491e+07	5.55435e+08	1.24991e+08	6.42402e+07	1.43504e+06	1.3452e+06	2.48237e+08	1.13878e+06	1.67023e+07	2.43654e+07	1.04731e+07	8.14228e+07	4.37358e+08	4.15645e+08	9.13902e+07	860116	832102	3.01149e+08	1.0111e+06	7.07834e+07	8.06023e+07	2.34639e+07	9.58721e+07	8.69317e+08	8.39097e+08	1.04674e+08	1.40943e+08	9.01278e+07	5.99184e+08	1.40397e+08	8.21848e+07	1.58946e+08	1.65038e+08	2.8143e+08	1.97737e+08	1.8417e+08	9.47944e+07	5.97877e+08	1.82114e+08	1.95958e+08	1.57111e+08	2.35421e+08	2.31269e+08	7.66028e+08	5.21734e+08	1.61421e+08	1.82551e+08	1.42969e+08	6.2344e+08	2.2052e+08	1.14731e+08	1.25108e+08	2.59402e+07	3.24399e+08	6.34e+08	5.69003e+08	2.10884e+08	3.52455e+08	4.10515e+08	6.29315e+08	2.21003e+08	2.64176e+08	4.42583e+08	2.16896e+08	4.55468e+08	8.86312e+08	4.94439e+08	2.73563e+08	3.72897e+08	3.04759e+08	6.9121e+08	2.65784e+08	2.22348e+08	1.7411e+08	1.02263e+08	4.24185e+08	6.74984e+08	4.33235e+08	2.42258e+08	1.97599e+08	2.69004e+08	6.15191e+08	2.37966e+08	1.72598e+08	1.81206e+08	7.81507e+07	2.75677e+08	6.69124e+08	5.31521e+08	3.21879e+08	2.26233e+08	3.48084e+08	6.45459e+08	2.19264e+08	3.48053e+08	3.12953e+08	1.10585e+08	3.40662e+08	7.1897e+08	3.64907e+08	1.45815e+08	5.33297e+07	5.91914e+07	5.51876e+08	5.35894e+07	6.57037e+07	9.3164e+07	3.15545e+07	3.29254e+08	5.18427e+08	5.82856e+08	1.63631e+08	4.21239e+07	3.95263e+07	5.47055e+08	5.09129e+07	2.33305e+08	2.62124e+08	6.75079e+07	4.03095e+08
P50749	Ras association domain-containing protein 2 [OS=Homo sapiens]	FALSE		17	767	17	37.8	6.24311e+07	4.2318e+07	9.45989e+06	806765	834863	1.0795e+07	1.35929e+06	1.74652e+06	3.42454e+06	2.96694e+06	2.67994e+06	8.04453e+06	3.75192e+06	1.15844e+06	1.92828e+07	2.0557e+06	4.2533e+06	1.48015e+06	4.03738e+06	1.04211e+06	5.14119e+07	2.11847e+07	8.56509e+06	3.96558e+06	2.1673e+06	2.00911e+07	2.2074e+06	1.96551e+06	6.01811e+06	951790	3.63445e+06	4.8784e+07	4.32354e+07	2.95766e+07	1.21819e+07	1.05901e+07	2.7104e+07	3.17663e+06	3.40395e+06	1.40569e+07	5.83329e+06	5.17527e+06	5.96274e+07	2.54909e+07	1.63374e+07	1.53204e+07	7.84703e+06	2.23059e+07	1.7521e+06	4.40343e+06	2.61013e+06	3.91869e+06	6.48953e+06	2.97093e+07	1.53951e+07	1.21593e+07	5.91019e+06	4.01271e+06	1.53544e+07	3.36069e+06	2.34415e+06	9.83011e+06	1.51336e+06	1.7546e+06	4.20217e+07	3.23588e+07	1.87442e+07	5.98736e+06	6.48223e+06	2.23188e+07	3.4413e+06	7.83343e+06	1.26707e+07	1.04485e+06	3.05726e+06	4.34359e+07	1.84945e+07	1.30735e+07	166219	107282	2.12164e+07	37204.3	3.68423e+06	6.69311e+06	2.66125e+06	5.52865e+06	47740739	4.54576e+07	2.37579e+07	178207	78879	2.26984e+07	77360.5	1.06039e+07	1.23255e+07	1.12637e+06	6.55952e+06	7.84875e+07	7.31972e+07	2.47681e+07	9.60931e+06	7.66198e+06	5.06591e+07	6.17535e+06	1.26755e+07	2.5621e+07	1.03966e+07	1.9164e+07	2.43436e+07	1.84453e+07	7.05664e+06	5.62863e+07	1.06972e+07	3.4159e+07	2.3875e+07	1.43951e+07	1.78536e+07	6.99832e+07	7.12815e+07	1.73763e+07	2.19628e+07	1.68376e+07	4.63733e+07	6.08898e+06	1.35672e+07	2.72117e+07	2.99287e+06	2.23269e+07	4.8784e+07	6.8159e+07	5.82114e+07	3.81252e+07	3.69522e+07	4.58593e+07	1.53904e+07	4.85885e+07	5.76773e+07	2.00178e+07	2.98016e+07	6.52183e+07	6.63649e+07	3.43798e+07	4.40131e+07	3.19873e+07	4.52585e+07	4.08161e+06	2.90452e+07	2.63336e+07	1.45957e+07	3.36964e+07	5.31548e+07	5.91152e+07	3.99216e+07	2.14315e+07	3.05222e+07	4.25725e+07	1.39926e+07	1.42097e+07	4.63579e+07	7.38979e+06	1.17146e+07	5.91702e+07	6.58425e+07	4.47346e+07	2.48526e+07	3.47889e+07	4.88498e+07	1.18418e+07	3.25513e+07	5.77184e+07	4.0447e+06	1.99715e+07	5.62245e+07	5.39939e+07	2.96749e+07	6.17711e+06	4.72061e+06	4.71679e+07	1.75078e+06	1.4493e+07	2.55919e+07	8.01806e+06	2.23565e+07	5.65899e+07	6.37448e+07	4.25378e+07	8.72764e+06	3.74689e+06	4.1233e+07	3.8954e+06	3.49508e+07	4.00833e+07	3.24067e+06	2.75796e+07
O95861	3'(2'),5'-bisphosphate nucleotidase 1 [OS=Homo sapiens]	FALSE		18	765	18	33.4	1.16376e+08	8.6758e+07	4.2987e+06	1.39209e+06	1.29119e+06	2.87457e+07	2.61819e+06	924885	2.92962e+06	6.2486e+06	4.16185e+06	6.98009e+06	5.4715e+06	2.59955e+06	4.87682e+07	4.57827e+06	4.7424e+06	1.88617e+06	7.97741e+06	1.25545e+06	103056956	2.69919e+07	7.53255e+06	5.66508e+06	3.3851e+06	5.75986e+07	9.17242e+06	1.79094e+06	6.04745e+06	366204	4.93143e+06	1.51856e+08	6.45586e+07	2.37584e+07	2.44317e+07	2.08995e+07	8.4647e+07	8.18049e+06	4.64352e+06	1.95034e+07	1.1538e+07	7.0635e+06	1.38454e+08	3.89081e+07	1.28126e+07	2.62644e+07	1.51441e+07	8.0661e+07	1.07072e+07	6.97745e+06	3.70177e+06	5.16851e+06	7.78841e+06	6.27947e+07	1.7804e+07	7.9252e+06	6.67091e+06	7.26117e+06	4.57638e+07	6.25186e+06	2.75566e+06	6.81474e+06	1.50691e+06	4.27635e+06	8.64631e+07	3.4666e+07	1.80886e+07	1.08969e+07	1.23234e+07	6.0022e+07	7.34039e+06	1.31586e+07	1.24685e+07	3.49458e+06	4.6023e+06	6.26858e+07	1.49583e+07	4.26282e+06	195674	175638	3.61989e+07	88193.3	3.00739e+06	3441465		3.63518e+06	87988994	4.4219e+07	1.28231e+07	47949.4	45685.8	5.44594e+07	42282.3	9.91091e+06	1.24733e+07	2.04343e+06	4.65321e+06	1.46306e+08	1.50065e+08	1.1255e+07	1.65811e+07	1.18499e+07	1.34898e+08	1.18946e+07	6.71243e+06	2.19182e+07	2.1896e+07	2.97609e+07	2.11224e+07	2.68991e+07	1.58352e+07	1.42354e+08	2.3824e+07	3.80871e+07	3.04242e+07	2.84432e+07	2.15087e+07	1.40284e+08	9.08215e+07	1.52816e+07	3.13753e+07	2.62986e+07	1.32947e+08	2.53016e+07	1.23622e+07	2.73444e+07	1.15151e+06	3.02944e+07	1.51856e+08	1.01774e+08	4.67602e+07	7.6463e+07	7.29247e+07	1.4322e+08	3.96336e+07	6.62823e+07	8.00252e+07	3.95942e+07	4.0675e+07	1.51436e+08	1.01296e+08	2.69623e+07	7.54537e+07	6.17326e+07	1.6366e+08	2.4943e+07	4.60236e+07	3.73472e+07	1.92509e+07	4.04408e+07	1.1235e+08	6.83648e+07	2.60201e+07	2.419e+07	5.52313e+07	1.26887e+08	2.60304e+07	1.67042e+07	3.21377e+07	7.35829e+06	2.85511e+07	1.21747e+08	7.05372e+07	4.31697e+07	4.52314e+07	6.6137e+07	1.31372e+08	2.5259e+07	5.46796e+07	5.67974e+07	1.35277e+07	3.00644e+07	8.1142e+07	4.36703e+07	9.67595e+06	7.2717e+06	7.7284e+06	8.04768e+07	4.15024e+06	1.18305e+07	1.31589e+07		1.46998e+07	1.04299e+08	6.20079e+07	2.29594e+07	2.3483e+06	2.17016e+06	9.89289e+07	2.12908e+06	3.26667e+07	4.05639e+07	5.87914e+06	1.95645e+07
P60953	Cell division control protein 42 homolog [OS=Homo sapiens]	FALSE	EVtop100	12	765	11	21.2	6.79853e+08	5.53282e+08	6.15461e+07	1.4165e+07	1.10869e+07	1.29844e+08	3.89214e+07	1.56141e+07	2.54285e+07	5.46206e+07	4.40745e+07	1.03851e+08	5.12177e+07	1.74317e+07	2.01802e+08	4.37986e+07	2.85727e+07	1.57281e+07	6.38026e+07	1.50798e+07	6.28178e+08	2.0081e+08	1.29853e+08	5.12554e+07	2.66353e+07	3.29801e+08	1.18295e+08	2.14786e+07	2.65214e+07	1.24217e+07	5.80641e+07	9.34623e+08	4.49083e+08	1.96245e+08	1.65301e+08	1.5834e+08	4.51626e+08	5.87529e+07	2.87301e+07	1.25456e+08	6.92624e+07	8.42127e+07	7.99625e+08	2.49881e+08	1.99214e+08	1.95615e+08	1.10999e+08	3.97635e+08	1.3271e+08	4.71695e+07	2.43683e+07	3.75913e+07	8.15229e+07	464736748	1.41894e+08	1.12742e+08	7.95905e+07	4.54882e+07	2.31187e+08	7.64847e+07	3.15741e+07	2.92109e+07	9.90783e+06	4.04354e+07	5.8455e+08	3.5322e+08	2.43638e+08	8.50968e+07	9.26035e+07	3.48882e+08	8.39763e+07	1.01e+08	6.01195e+07	2.99822e+07	4.96379e+07	6.11289e+08	1.52333e+08	1.01692e+08	5.11998e+06	7.92996e+06	2.91298e+08	5.05098e+06	1.81086e+07	3.03338e+07	1.2134e+07	8.53676e+07	6.16964e+08	4.52643e+08	1.83467e+08	1.57023e+06	2.26869e+06	3.93086e+08	1.0486e+06	1.03921e+08	1.16866e+08	2.71611e+07	9.17238e+07	8.54701e+08	9.57009e+08	1.61142e+08	1.68718e+08	1.01751e+08	6.09334e+08	1.76823e+08	1.1332e+08	1.90246e+08	1.91399e+08	3.15172e+08	3.14262e+08	2.51798e+08	1.06185e+08	5.89057e+08	2.27915e+08	2.29473e+08	2.53696e+08	2.27486e+08	2.5835e+08	8.55092e+08	6.75678e+08	2.63437e+08	2.83871e+08	2.06928e+08	7.61232e+08	3.2631e+08	1.4826e+08	1.1992e+08	3.90597e+07	3.56695e+08	9.34623e+08	7.07963e+08	3.86241e+08	5.17335e+08	5.52497e+08	7.64139e+08	2.84651e+08	4.10098e+08	5.14762e+08	2.37684e+08	4.84936e+08	8.74601e+08	6.50558e+08	4.19217e+08	5.61972e+08	4.52471e+08	8.06797e+08	3.09154e+08	3.11132e+08	2.45852e+08	1.40014e+08	4.23302e+08	8.31489e+08	5.44854e+08	3.70154e+08	2.8861e+08	3.46001e+08	6.41003e+08	3.18453e+08	1.91395e+08	1.37756e+08	4.83802e+07	2.69967e+08	8.23097e+08	7.18719e+08	5.81462e+08	3.53224e+08	4.96985e+08	7.63607e+08	2.8897e+08	4.19699e+08	2.73861e+08	1.16063e+08	3.24258e+08	7.91267e+08	4.4473e+08	2.30825e+08	1.90271e+08	3.48934e+08	6.47608e+08	2.37692e+08	7.12359e+07	1.15985e+08	3.65585e+07	3.45206e+08	7.31324e+08	6.34738e+08	3.28492e+08	7.69017e+07	1.07767e+08	7.14064e+08	5.2801e+07	3.42528e+08	3.80057e+08	7.81451e+07	3.85654e+08
O15031	Plexin-B2 [OS=Homo sapiens]	FALSE		37	765	37	205	3.56222e+07	3.07062e+07	2.61663e+06	988534	487391	7.12312e+06	865468	604524	912172	1.9243e+06	7.71816e+06	3.38046e+06	2.83584e+06	732693	1.52272e+07	1.75972e+06	1.56813e+06	1.53477e+06	1.88431e+06	3.3448e+06	2.78316e+07	1.2427e+07	8.67348e+06	3.56204e+06	1.46608e+06	2.19185e+07	3.17682e+06	1.81806e+06	2.04475e+06	3.60644e+06	8.79489e+06	2.46243e+07	2.13006e+07	1.05635e+07	1.54573e+07	7.03048e+06	2.98957e+07	2.85861e+06	1.08589e+06	1.12747e+07	4.41313e+06	1.16589e+07	3.78083e+07	1.466e+07	8.59774e+06	1.57518e+07	3.34226e+06	1.86135e+07	1.30478e+06	1.26483e+06	830041	488998	1.2462e+07	2.96711e+07	5.08873e+06	6.41062e+06	4.17877e+06	1.91167e+06	1.42036e+07	1.64443e+06	1.46655e+06	3.07282e+06	1.93055e+06	5.78968e+06	3.15969e+07	1.70208e+07	1.3253e+07	7.57321e+06	2.75164e+06	1.68484e+07	2.35243e+06	7.02194e+06	5.52091e+06	2.68157e+06	9.70775e+06	2.86255e+07	6.67734e+06	1.82449e+06	429282	196133	1.47913e+07	72839.2	877440	1.16388e+06	1.22865e+06	9.93102e+06	2.57625e+07	1.92755e+07	8.03546e+06	77099.5	99022	2.96485e+07	195645	5.96857e+06	3.90671e+06	3.69218e+06	1.36873e+07	4.47837e+07	5.31123e+07	6.85093e+06	1.17743e+07	4.47304e+06	3.34275e+07	3.93188e+06	4.38739e+06	6.8245e+06	6.74301e+06	5.51917e+07	1.02296e+07	1.39416e+07	4.46322e+06	4.4448e+07	9.15704e+06	1.25939e+07	2.4756e+07	6.71843e+06	5.73039e+07	3.78851e+07	4.18138e+07	1.75962e+07	1.97279e+07	1.13898e+07	5.05914e+07	8.76306e+06	1.25495e+07	9.24564e+06	1.13403e+07	5.40281e+07	2.46243e+07	3.35797e+07	2.07907e+07	4.8376e+07	2.45315e+07	5.05827e+07	1.38496e+07	1.55001e+07	4.62615e+07	1.51443e+07	6.71377e+07	4.13533e+07	3.81668e+07	1.80927e+07	4.52526e+07	1.36242e+07	3.77666e+07	3.03956e+06	8.3429e+06	8.37428e+06	1.82135e+06	6.47082e+07	5.30864e+07	1.954e+07	2.10474e+07	1.5153e+07	1.45409e+07	3.93816e+07	6.84678e+06	8.88993e+06	1.44911e+07	9.42694e+06	3.86549e+07	4.44911e+07	3.46333e+07	3.16294e+07	3.14353e+07	1.47675e+07	3.68766e+07	8.09493e+06	2.91792e+07	2.51493e+07	1.03805e+07	6.34155e+07	3.70535e+07	1.94942e+07	4.1413e+06	1.59532e+07	8.63024e+06	3.28838e+07	3.4277e+06	3.45168e+06	4.45022e+06	3.70178e+06	4.01586e+07	3.05378e+07	2.70299e+07	1.43872e+07	3.77592e+06	4.70372e+06	5.38584e+07	9.85146e+06	1.96726e+07	1.27049e+07	1.06228e+07	5.75483e+07
P54727	UV excision repair protein RAD23 homolog B [OS=Homo sapiens]	FALSE		18	764	16	43.1	2.02964e+08	1.42517e+08	1.06391e+07	1.76577e+06	2.34131e+06	4.69814e+07	5.44472e+06	2.95076e+06	1.14199e+07	1.3158e+07	1.19684e+07	2.15696e+07	8.51317e+06	2.98549e+06	5.70127e+07	8.03093e+06	8.18177e+06	4.22197e+06	1.34572e+07	1.78248e+06	1.91042e+08	6.61554e+07	2.84263e+07	9.51556e+06	7.20187e+06	7.20296e+07	1.98131e+07	3.8895e+06	1.40294e+07	1.1979e+06	1.31727e+07	167219727	1.44496e+08	4.89299e+07	3.70405e+07	3.8966e+07	9.58893e+07	1.09375e+07	6.29715e+06	4.32978e+07	1.72831e+07	1.94049e+07	2.29362e+08	9.16382e+07	51916802	44095831	3.20536e+07	8.79921e+07	1.61673e+07	1.34341e+07	6.95437e+06	9.83654e+06	1.62466e+07	1.14143e+08	4.28607e+07	2.91679e+07	1.61508e+07	1.12378e+07	4.80296e+07	1.25347e+07	7.82494e+06	2.29231e+07	1.07375e+06	7.74748e+06	1.68123e+08	1.09264e+08	4.88764e+07	1.41998e+07	1.96858e+07	6.81739e+07	1.02222e+07	2.61944e+07	2.27265e+07	6.74657e+06	1.12086e+07	1.84246e+08	4.8811e+07	1.89296e+07	100693	429219	5.8984e+07	76888.9	4.35204e+06	1.31777e+07	861309	1.40315e+07	1.29826e+08	1.44625e+08	1.66782e+07	37405.3	68038.4	6.81593e+07	38337.1	2.12731e+07	34084510	4.34094e+06	1.7618e+07	2.55163e+08	2.4651e+08	2.78555e+07	2.1032e+07	2.14874e+07	2.20475e+08	2.47357e+07	2.14154e+07	8.54394e+07	4.61075e+07	8.5585e+07	6.52717e+07	4.18526e+07	1.81862e+07	1.66419e+08	4.17906e+07	6.57093e+07	6.81008e+07	4.79813e+07	3.05379e+07	2.60051e+08	2.22597e+08	5.76694e+07	5.27006e+07	5.59506e+07	1.66256e+08	5.46533e+07	2.68479e+07	6.3436e+07	3.76676e+06	8.09216e+07	167219727	2.27793e+08	9.63017e+07	1.15924e+08	1.35964e+08	1.62242e+08	5.29912e+07	8.98866e+07	1.77657e+08	5.93093e+07	1.11743e+08	2.50868e+08	2.38577e+08	1.09252e+08	1.26681e+08	1.30662e+08	1.78535e+08	3.76625e+07	8.86121e+07	7.01626e+07	3.66377e+07	8.43594e+07	2.0422e+08	1.64579e+08	9.57644e+07	5.85657e+07	8.54789e+07	1.33169e+08	5.21896e+07	4.7433e+07	1.08103e+08	5.24318e+06	5.17262e+07	2.36731e+08	2.22326e+08	1.16647e+08	5.89411e+07	1.0565e+08	1.49214e+08	3.51754e+07	1.08849e+08	1.03525e+08	2.61164e+07	7.322e+07	2.38493e+08	1.42502e+08	4.29673e+07	3.74199e+06	1.88865e+07	1.31132e+08	3.61827e+06	1.71201e+07	5.03864e+07	2.59503e+06	5.674e+07	1.5389e+08	2.02806e+08	2.98619e+07	1.83191e+06	3.23194e+06	1.23816e+08	1.93042e+06	7.0117e+07	1.10845e+08	1.24893e+07	7.40749e+07
Q9Y678	Coatomer subunit gamma-1 [OS=Homo sapiens]	FALSE		28	761	26	97.7	4.53045e+07	3.79622e+07	4.54593e+06	2.86236e+06	1.25092e+06	4.5243e+06	2.25184e+06	1.46023e+06	2.44125e+06	2.80235e+06	4.44836e+06	6.50777e+06	3.28967e+06	1.52472e+06	1.28183e+07	1.50336e+06	3.21391e+06	2.14715e+06	4.25747e+06	2.7908e+06	2.07921e+07	7.33245e+06	4.5009e+06	5.48252e+06	1.98104e+06	1.36184e+07	5.6975e+06	3.35544e+06	2.76758e+06	1.64156e+06	6.63292e+06	3.98508e+07	2.98378e+07	5.01499e+07	1.30177e+07	1.02657e+07	2.30522e+07	6.03325e+06	7.44138e+06	7.66174e+06	5.43089e+06	11200301	2.81676e+07	9.827e+06	1.17113e+07	6.95564e+06	4.75911e+06	1.62273e+07	6.79057e+06	4.24713e+06	2.6353e+06	1.71774e+06	1.13287e+07	1.19977e+07	5.0926e+06	4.18338e+06	5.2206e+06	6.21861e+06	9.24381e+06	5.39631e+06	2.1167e+06	3.69223e+06	554633	4.92017e+06	7.70795e+06	7.72335e+06	1.0905e+07	5.7198e+06	8.39067e+06	1.19282e+07	3.25698e+06	3.36469e+06	5.85268e+06	2.70136e+06	7.97862e+06	3.89208e+07	6.93361e+06	1.30716e+07	376032	987102	2.31153e+07	620450	5.967e+06	5.93191e+06	944855	1.27572e+07	7.74943e+07	2.61192e+07	6.76245e+07	391913	944302	4.62909e+07	239180	1.06548e+07	1.74259e+07	7.17174e+06	1.70286e+07	5.69561e+07	6.56629e+07	1.19023e+07	3.40933e+07	1.14804e+07	2.12317e+07	1.02303e+07	1.05978e+07	1.82644e+07	9.81984e+06	3.18097e+07	1.96932e+07	1.61727e+07	9.2879e+06	3.74165e+07	7.82303e+06	2.58115e+07	3.46338e+07	1.51799e+07	4.78127e+07	2.83028e+07	2.4672e+07	9.13114e+06	3.03642e+07	1.53905e+07	3.14333e+07	1.57162e+07	2.31615e+07	1.2514e+07	5.16183e+06	4.07469e+07	3.98508e+07	4.70383e+07	9.87029e+07	4.07408e+07	3.582e+07	3.90037e+07	2.92304e+07	1.06219e+08	3.14371e+07	1.86369e+07	6.44966e+07	3.08087e+07	2.55843e+07	2.46447e+07	1.99825e+07	1.93998e+07	3.29251e+07	1.5819e+07	2.80142e+07	2.65875e+07	6.39799e+06	5.88237e+07	2.14658e+07	1.95548e+07	1.37349e+07	1.89309e+07	4.73011e+07	2.56299e+07	2.24682e+07	1.28309e+07	1.74122e+07	2.70829e+06	3.28496e+07	1.08535e+07	1.57152e+07	2.60256e+07	2.3742e+07	4.50311e+07	2.61075e+07	1.12076e+07	1.39817e+07	2.66606e+07	1.04572e+07	5.21201e+07	5.038e+07	2.02424e+07	2.96704e+07	1.39743e+07	4.34345e+07	5.13895e+07	2.91974e+07	2.3473e+07	2.26814e+07	2.84675e+06	5.15871e+07	9.18585e+07	3.66268e+07	1.2108e+08	1.91938e+07	4.4856e+07	8.40902e+07	1.20437e+07	3.51187e+07	5.66702e+07	2.06337e+07	7.15969e+07
P18124	Large ribosomal subunit protein uL30 [OS=Homo sapiens]	FALSE		18	761	18	29.2	5.87703e+07	5.38496e+07	8.23852e+06	765438	866403	1.10532e+07	5.241e+06	2.39322e+06	1.49618e+06	2.85684e+06	6.83129e+06	1.04604e+07	3.40255e+06	2.50319e+06	2.86933e+07	4.94085e+06	6.51144e+06	1.13053e+06	2.51121e+06	3.16721e+06	1.93387e+07	1.56024e+07	1.07031e+07	3.90601e+06	3554214	2.14959e+07	9.94498e+06	2.7128e+06	2.79026e+06	323424	6.75346e+06	38645748	6.95187e+07	1.29505e+08	1.41763e+07	2.08168e+07	5.22833e+07	7.32024e+06	1.10288e+07	9.31359e+06	8.71564e+06	1.36456e+07	2.62338e+07	1.56474e+07	2.60168e+07	7.24464e+06	1.16874e+07	2.78987e+07	5.26634e+06	6.64493e+06	3.57637e+06	2.24326e+06	1.51527e+07	8.95608e+06	2.26895e+06	8.80159e+06	3.2377e+06	4.20502e+06	1.12539e+07	4.88839e+06	1.08965e+06	3.79414e+06	117424	3.47921e+06	1.47953e+07	6.11839e+06	1.40505e+07	2.89238e+06	8.24113e+06	1.57936e+07	4.97951e+06	3.05898e+06	4.58949e+06	564295	5.60712e+06	3.45976e+07	8.23449e+06	16804587	138022	255294	3.75053e+07	88907	6.10752e+06	5.97273e+06		8.97646e+06	4.35225e+07	2.70726e+07	5.44803e+07	382089	881315	8.19468e+07	106126	6.09933e+06	1.46476e+07	112432	1.64444e+07	7.38852e+07	9.31433e+07	2.15703e+07	9.11707e+06	7.95145e+06	5.18704e+07	2.38102e+07	1.7369e+07	1.11938e+07	1.00108e+07	4.88498e+07	3.16543e+07	1.67277e+07	1.52482e+07	8.37554e+07	2.57107e+07	5.22945e+07	1.82355e+07	8.95364e+06	5.42615e+07	2.63243e+07	5.24983e+07	2.17137e+07	2.16329e+07	2.76124e+07	4.96159e+07	2.74326e+07	1.87255e+07	1.26166e+07	1.017e+06	4.14874e+07	38645748	1.09594e+08	2.54886e+08	4.43671e+07	7.26362e+07	8.84619e+07	3.54658e+07	1.57427e+08	3.82149e+07	2.9909e+07	7.85775e+07	2.86936e+07	4.07375e+07	5.47486e+07	2.08128e+07	4.76421e+07	5.66061e+07	1.22682e+07	4.38302e+07	3.60819e+07	8.35537e+06	7.86791e+07	1.60239e+07	8.71245e+06	2.88975e+07	1.17405e+07	3.1985e+07	3.12031e+07	2.03534e+07	6.6052e+06	1.78928e+07	573386	2.3229e+07	2.08331e+07	1.24495e+07	3.35326e+07	1.20058e+07	4.42285e+07	3.45679e+07	1.7135e+07	1.27114e+07	2.09064e+07	2.18442e+06	3.66283e+07	4.4784e+07	2.40403e+07	3.81438e+07	5.12923e+06	1.12335e+07	8.33812e+07	4.18383e+06	2.40258e+07	2.28375e+07		3.62986e+07	5.15898e+07	3.79636e+07	9.75454e+07	1.87127e+07	4.1864e+07	1.48861e+08	5.34387e+06	2.01037e+07	4.76351e+07	323476	6.91406e+07
P63010	AP-2 complex subunit beta [OS=Homo sapiens]	FALSE		27	760	15	104.5	1.73565e+07	8.80783e+06	9.80234e+08	396545	727757	3.12092e+06	1.0579e+09	606686	669168	2.96832e+08	1.96404e+06	2.24373e+06	1.60084e+06	780210	7.674e+06	766269	1.13976e+06	243645	1.64347e+06	696119	1.26485e+07	4.04019e+06	2.69314e+06	1.68978e+06	813873	1.10311e+07	1.61071e+06	648240	845486	235890	2.59704e+06	1.56099e+07	1.08668e+07	7.81114e+06	4.99923e+06	5.28572e+06	1.9686e+07	1.16177e+06	860037	3.63793e+06	3.00523e+06	3.73571e+06	1.5287e+07	5.09898e+06	3.63541e+06	6.26451e+06	3.01652e+06	1.24213e+07	1.2075e+09	1.38311e+06	583686	1.39955e+06	4.22023e+06	7.63788e+06	2.4439e+06	3.46656e+06	1.80797e+06	1.34351e+06	4.85174e+06	1.43296e+06	734342	1.07105e+06	424198	1.88986e+06	1.64501e+07	5.49693e+06	6.10975e+06	2.32105e+06	2.58357e+06	1.07616e+07	1.53527e+06	2.86808e+06	3.184e+06	295331	2.0728e+06	9.59448e+06	3.26827e+06	3.63848e+06	284111	293965	8.89025e+06	328997	246048	1.41087e+06	381859	5.39882e+06	7.95324e+06	9.78996e+06	6.86259e+06	563207	312006	8.69184e+06	206460	2.7269e+06	1.65207e+06	4.0707e+08	4.31316e+06	2.18204e+07	1.52348e+07	2.56648e+09	4.72321e+06	6.67901e+06	1.46459e+07	4.80613e+09	4.40307e+06	5.00644e+06	1.04014e+09	1.40446e+07	6.78975e+06	7.8701e+06	4.75267e+06	2.24003e+07	3.98744e+06	9.15362e+06	3.93002e+06	5.85975e+06	1.19261e+07	1.72175e+07	1.35943e+07	5.46366e+06	9.3586e+06	6.3229e+06	2.54615e+07	4.44304e+06	4.47458e+06	3.82298e+06	741747	1.5954e+07	1.56099e+07	1.71311e+07	1.53736e+07	1.56459e+07	1.84435e+07	3.33082e+07	5.62865e+06	1.22763e+07	1.49269e+07	1.03129e+07	2.1512e+07	1.67204e+07	1.3275e+07	7.65022e+06	1.7997e+07	1.22964e+07	2.52028e+07	2.81293e+09	9.12304e+06	5.88881e+06	5.21283e+06	2.19132e+07	1.36654e+07	9.38422e+06	1.13814e+07	6.55602e+06	1.02193e+07	1.34522e+07	5.96629e+06	4.45142e+06	5.05098e+06	2.07137e+06	1.26177e+07	2.31632e+07	1.1185e+07	1.45814e+07	9.63432e+06	1.38655e+07	2.35541e+07	5.28302e+06	1.19181e+07	1.4504e+07	1.14325e+06	1.35405e+07	1.24193e+07	9.54159e+06	8.25879e+06	1.05583e+07	1.2935e+07	1.97647e+07	1.54821e+07	967905	5.39463e+06	1.1505e+06	2.18315e+07	9.42745e+06	1.37284e+07	1.22873e+07	2.75829e+07	1.48208e+07	1.57893e+07	1.03961e+07	8.98796e+06	5.37266e+06	1.17118e+09	1.81347e+07
Q99805	Transmembrane 9 superfamily member 2 [OS=Homo sapiens]	FALSE		17	756	17	75.7	3.47329e+07	2.56389e+07	1.71543e+07	2.09256e+06	4.67146e+06	3.57276e+06	9.83228e+06	4.79408e+06	4.36501e+06	1.10035e+07	1.12656e+07	1.63398e+07	9.46121e+06	4.68815e+06	1.15046e+07	8.95727e+06	9.27282e+06	3.40868e+06	1.40872e+07	5.0487e+06	1.74981e+07	1.74125e+07	2.17637e+07	9.45999e+06	8.02918e+06	1.54733e+07	1.60542e+07	6.68176e+06	1.90729e+07	2.38217e+06	2.44479e+07	1.76091e+07	3.24722e+07	5.08278e+07	2.40313e+07	2.26711e+07	2.00223e+07	1.20112e+07	1.15272e+07	1.39515e+07	1.0827e+07	2.71654e+07	2.09414e+07	1.45486e+07	2.54892e+07	1.55153e+07	1.93391e+07	1.50516e+07	1.17869e+07	8.40136e+06	6.45921e+06	5.21368e+06	3.05881e+07	1.62383e+07	1.15236e+07	1.50119e+07	1.2763e+07	1.30273e+07	1.67448e+07	1.44124e+07	7.60003e+06	5.94302e+06	3.21019e+06	1.79295e+07	2.07319e+07	1.81304e+07	2.56105e+07	1.14663e+07	1.75724e+07	1.53283e+07	1.34751e+07	1.19257e+07	9.99513e+06	4.87629e+06	1.98647e+07	3.30929e+07	1.54319e+07	1.77951e+07	975786	1.14516e+06	27155146	864666	2.2349e+07	2.18657e+07	2.98516e+06	3.88339e+07	3.32838e+07	3.41094e+07	3.89336e+07	598465	791021	4.38866e+07	237413	2.20381e+07	2.9804e+07	2.59623e+06	4.62343e+07	4.36657e+07	4.43475e+07	4.49137e+07	2.49243e+07	4.28725e+07	1.67663e+07	4.46687e+07	3.47934e+07	3.26572e+07	3.85578e+07	8.05593e+07	4.94458e+07	4.65134e+07	2.8558e+07	3.35819e+07	4.6611e+07	7.44717e+07	5.49824e+07	5.02276e+07	8.64955e+07	2.38189e+07	5.8589e+07	4.41529e+07	5.23928e+07	6.2378e+07	3.57147e+07	4.42845e+07	4.61219e+07	8.62408e+07	7.49064e+06	1.50186e+08	1.76091e+07	5.11913e+07	1.00037e+08	7.52099e+07	7.91064e+07	3.38773e+07	5.81929e+07	1.64541e+08	5.72449e+07	3.71544e+07	1.56431e+08	2.2905e+07	3.78769e+07	5.36385e+07	4.4573e+07	7.88331e+07	3.05395e+07	2.74582e+07	5.54157e+07	6.51669e+07	1.94191e+07	1.58827e+08	2.9053e+07	4.42488e+07	4.92873e+07	4.62809e+07	9.90906e+07	4.64275e+07	6.00076e+07	4.60697e+07	2.80267e+07	1.56755e+07	1.19707e+08	2.91923e+07	3.68911e+07	6.11214e+07	4.75951e+07	9.43075e+07	3.35495e+07	4.63691e+07	4.95566e+07	4.55305e+07	1.88764e+07	1.29765e+08	4.28363e+07	4.50528e+07	4.03922e+07	3.62626e+07	5.03892e+07	6.03709e+07	4.06899e+07	8.79166e+07	8.36062e+07	8.99399e+06	1.57035e+08	3.94533e+07	4.78313e+07	6.97095e+07	2.93096e+07	3.75749e+07	7.97227e+07	1.19547e+07	7.26385e+07	9.69248e+07	7.46958e+06	1.94392e+08
Q8IYJ3	Synaptotagmin-like protein 1 [OS=Homo sapiens]	FALSE		20	755	20	61.8	5.77292e+07	3.87834e+07	2.45303e+06	1.65413e+06	977437	9.40439e+06	2.19278e+06	1.04527e+06	2.50588e+06	3.48919e+06	2.85669e+06	5.38921e+06	3.67065e+06	1.77192e+06	2.08993e+07	2.70437e+06	2.35184e+06	1.34584e+06	3.17405e+06	1.13543e+06	5.9844e+07	1.36989e+07	5.6792e+06	3.95112e+06	1.85649e+06	3.28213e+07	7.15151e+06	1.5808e+06	3.67828e+06	383330	4.47131e+06	7.46872e+07	3.51634e+07	1.56866e+07	1.74556e+07	2.6807e+07	4.6591e+07	3.27771e+06	3.21485e+06	1.43662e+07	2.98667e+06	7.08929e+06	5.77576e+07	2.08628e+07	1.10706e+07	2.06787e+07	1.25309e+07	3.04773e+07	6.2426e+06	5.47013e+06	2.99353e+06	882059	4.82207e+06	2.93962e+07	6.95335e+06	8.24141e+06	6.47463e+06	4.87997e+06	2.17806e+07	4.9196e+06	1.68427e+06	6.25771e+06	620352	3.30263e+06	4.46977e+07	2.32981e+07	1.50026e+07	6.07783e+06	1.19361e+07	3.72103e+07	5.17465e+06	1.15744e+07	1.17113e+07	797413	3.98609e+06	4.47766e+07	9.93296e+06	5.27142e+06	582520	580853	2.55476e+07	351631	1.60285e+06	1.90352e+06	261152	4.6118e+06	4.76559e+07	3.11674e+07	1.05354e+07	722691	421435	3.74608e+07	772394	7.88838e+06	1.34102e+07	465534	5.39992e+06	7.25762e+07	6.70834e+07	6.42259e+06	1.97022e+07	8.97046e+06	4.4133e+07	9.96193e+06	7.58617e+06	1.87479e+07	1.22266e+07	2.04278e+07	1.63083e+07	1.80457e+07	1.07937e+07	6.10047e+07	1.40728e+07	1.88881e+07	2.17085e+07	1.1317e+07	1.94524e+07	8.14611e+07	4.60936e+07	1.15216e+07	2.18827e+07	1.44229e+07	7.57567e+07	1.9727e+07	1.09117e+07	1.66318e+07	1.20537e+06	2.74678e+07	7.46872e+07	5.54339e+07	3.08738e+07	5.463e+07	9.35379e+07	7.88308e+07	1.58801e+07	4.58892e+07	5.89465e+07	1.02492e+07	4.08235e+07	6.31732e+07	5.43156e+07	2.32966e+07	5.94067e+07	5.10804e+07	6.18381e+07	1.45425e+07	3.60812e+07	3.02017e+07	3.28536e+06	2.50382e+07	5.25945e+07	2.66999e+07	2.70583e+07	2.34782e+07	3.71189e+07	6.03902e+07	2.04833e+07	1.02097e+07	2.95108e+07	3.0292e+06	2.205e+07	6.29381e+07	4.74062e+07	3.58049e+07	2.52282e+07	6.40586e+07	8.14432e+07	1.78065e+07	4.80967e+07	5.33484e+07	3.08684e+06	2.6039e+07	5.796e+07	2.89989e+07	1.19653e+07	2.16478e+07	2.55587e+07	5.6797e+07	1.65472e+07	6.30529e+06	7.27836e+06	786823	1.8649e+07	5.64893e+07	4.37058e+07	1.88634e+07	3.53936e+07	2.00189e+07	6.80498e+07	3.88931e+07	2.60004e+07	4.36109e+07	1.33938e+06	2.2704e+07
Q9UHB6	LIM domain and actin-binding protein 1 [OS=Homo sapiens]	FALSE		29	755	29	85.2	4.64473e+07	3.68121e+07	1.99418e+06	318948	150392	9.55309e+06	520743	495493	738770	3.19365e+06	2.9531e+06	3.47063e+06	2.1201e+06	662052	1.96177e+07	1.82894e+06	1.73135e+06	648900	4.0667e+06	601769	4.46601e+07	1.20515e+07	3.28007e+06	1.53291e+06	861519	2.48017e+07	1.35416e+06	546922	2.16148e+06	3.22454e+06	4.15076e+06	5.46487e+07	4.32398e+07	1.29043e+07	1.3185e+07	1.16029e+07	3.58625e+07	3.02454e+06	1.90224e+06	7.16406e+06	7.27257e+06	3.19738e+06	5.87735e+07	2.80842e+07	9.57693e+06	1.40181e+07	7.67596e+06	3.48968e+07	1.85678e+06	4.49882e+06	1.13313e+06	4.34691e+06	2.60191e+06	2.8975e+07	8.23972e+06	9.68143e+06	3.29162e+06	1.63229e+06	1.79931e+07	1.69432e+06	1.0913e+06	3.05408e+06	1.67794e+06	1.3105e+06	4.89291e+07	3.59896e+07	1.41957e+07	4.09556e+06	5.34195e+06	2.85868e+07	1.39475e+06	9.5336e+06	4.70615e+06	1.37113e+06	3.01298e+06	3.7466e+07	9.02115e+06	2.96164e+06	139890	122375	1.91387e+07	180560	1.08703e+06	2.19686e+06	4.57244e+06	2.60825e+06	4.93202e+07	3.85898e+07	2.08631e+07	808360	1.06952e+06	2.78311e+07	375979	6.88136e+06	1.13781e+07	2.1494e+06	4.67481e+06	5.83928e+07	6.36735e+07	5.22121e+06	3.79896e+06	1.38023e+06	4.48308e+07	2.36577e+06	3.59608e+06	5.52718e+06	1.1191e+07	2.11173e+07	1.05025e+07	1.04229e+07	4.03291e+06	5.72637e+07	9.51727e+06	1.39048e+07	1.04668e+07	1.44997e+07	1.03096e+07	6.07925e+07	4.05506e+07	6.6544e+06	8.48981e+06	6.69307e+06	5.72462e+07	3.73536e+06	3.77521e+06	9.77343e+06	1.01395e+07	2.54987e+07	5.46487e+07	6.81661e+07	2.53977e+07	4.12646e+07	4.04862e+07	6.06785e+07	1.46536e+07	2.71529e+07	2.93951e+07	2.49569e+07	1.8412e+07	6.42844e+07	7.31164e+07	2.01533e+07	4.02718e+07	3.129e+07	7.08052e+07	4.32547e+06	2.96744e+07	1.14322e+07	1.61907e+07	1.35102e+07	5.18409e+07	3.16393e+07	3.17862e+07	1.1936e+07	1.24158e+07	4.98887e+07	7.05452e+06	6.61522e+06	1.44027e+07	8.19343e+06	8.74959e+06	6.88964e+07	7.32302e+07	3.38791e+07	1.70001e+07	2.86692e+07	6.25686e+07	4.79948e+06	3.96163e+07	2.14378e+07	5.30773e+06	1.96822e+07	4.8497e+07	2.63369e+07	6.72248e+06	5.19864e+06	5.38474e+06	4.25488e+07	8.49686e+06	4.27616e+06	8.39997e+06	1.37763e+07	1.05471e+07	5.84621e+07	5.41142e+07	3.73548e+07	3.95892e+07	5.0804e+07	5.05569e+07	1.8932e+07	2.26812e+07	3.70023e+07	6.18403e+06	1.96553e+07
P51153	Ras-related protein Rab-13 [OS=Homo sapiens]	FALSE		11	754	9	22.8	7.42144e+07	48936805	7.3441e+06	2.68096e+06	1.6586e+06	1.59785e+07	5.18831e+06	1.46264e+06	2.85589e+06	6.03099e+06	5.77614e+06	1.19657e+07	7.48131e+06	2.18464e+06	2.47284e+07	5.94187e+06	3.01866e+06	1.97388e+06	5.95209e+06	2.06344e+06	7.90645e+07	2.12944e+07	1.63962e+07	6.19216e+06	2.92032e+06	3.53907e+07	1.78027e+07	1.895e+06	6.22296e+06	662805	6.12789e+06	139305375	4.49928e+07	2.65846e+07	2.03559e+07	1.71609e+07	4.74233e+07	7.34282e+06	2.4293e+06	1.23787e+07	6.15696e+06	8.23138e+06	8.44478e+07	3.3423e+07	2.88114e+07	2.38741e+07	1.35256e+07	4.71366e+07	1.81483e+07	3.60272e+06	2.84861e+06	2.7357e+06	9.07015e+06	4.85651e+07	1.57897e+07	1.70032e+07	1.03039e+07	5.30578e+06	2.72606e+07	1.02233e+07	2.80763e+06	6.87293e+06	1.20079e+06	4.10289e+06	6.46319e+07	3.75093e+07	3.27123e+07	1.07154e+07	9.80387e+06	3.7852e+07	1.32719e+07	1.02282e+07	1.18228e+07	2.88969e+06	4.8694e+06	6.97091e+07	1.90941e+07	1.82399e+07	704909	642975	3.76827e+07	497435	4.82193e+06	5.88016e+06	894398	7.69467e+06	1.30471e+08	5.30799e+07	2.8849e+07	251315	325634	4.55232e+07	76155.5	8.57082e+06	1.44806e+07	2.19867e+06	1.03668e+07	9.33013e+07	8.46456e+07	1.92285e+07	3.19327e+07	1.52218e+07	7.49839e+07	2.35708e+07	1.06152e+07	2.13666e+07	2.11334e+07	4.13045e+07	3.62093e+07	3.67798e+07	1.33078e+07	7.21818e+07	3.09198e+07	2.42434e+07	3.18389e+07	2.1222e+07	3.53513e+07	1.07625e+08	7.16506e+07	3.32635e+07	3.42944e+07	2.26877e+07	8.16873e+07	4.91077e+07	1.30805e+07	2.8138e+07	2.08417e+06	3.76444e+07	139305375	7.09296e+07	5.23226e+07	6.37071e+07	5.98797e+07	8.0239e+07	3.55752e+07	3.46762e+07	5.07914e+07	2.11285e+07	4.74002e+07	9.2366e+07	8.70157e+07	6.06295e+07	6.85866e+07	5.51352e+07	9.56396e+07	4.22775e+07	2.37637e+07	2.87396e+07	1.01895e+07	4.70961e+07	8.68908e+07	6.06302e+07	5.5825e+07	3.73637e+07	4.03578e+07	7.55842e+07	4.25659e+07	1.70193e+07	3.24121e+07	5.86348e+06	2.7393e+07	9.10072e+07	7.63225e+07	7.80703e+07	4.44781e+07	5.26154e+07	8.28477e+07	4.56699e+07	4.25025e+07	5.38559e+07	1.11862e+07	3.18092e+07	9.02332e+07	5.57444e+07	4.14019e+07	2.61961e+07	2.82922e+07	8.37756e+07	2.34085e+07	1.89685e+07	2.24835e+07	2.69473e+06	3.11154e+07	1.54655e+08	7.44336e+07	5.16533e+07	1.23081e+07	1.54682e+07	8.26957e+07	3.83473e+06	2.82498e+07	4.70921e+07	6.32577e+06	4.35874e+07
Q12792	Twinfilin-1 [OS=Homo sapiens]	FALSE		24	753	21	40.3	7.89316e+07	52833920	3.41397e+06	1.78446e+06	887470	1.85337e+07	1.0837e+06	682620	2.73366e+06	5.58177e+06	5.40734e+06	6.8433e+06	6.86975e+06	699199	3.67653e+07	2.16125e+06	5.21005e+06	2.11303e+06	7.11934e+06	1.5387e+06	6.92791e+07	2.36075e+07	6.45322e+06	7.07234e+06	1.41018e+06	4.11276e+07	3.77075e+06	992639	2.90831e+07	1.01773e+06	4.49789e+06	8.35385e+07	6.56952e+07	3.2659e+07	3.11246e+07	2.46124e+07	6.48106e+07	6.20534e+06	5.27635e+06	1.81233e+07	1.6538e+07	8.88308e+06	1.05923e+08	3.86194e+07	1.5204e+07	3.22552e+07	1.47682e+07	4.66867e+07	3.88447e+06	7.09848e+06	2.29568e+06	3.06335e+06	7.62823e+06	4.21939e+07	1.64687e+07	1.01003e+07	9.82367e+06	7.31833e+06	3.18443e+07	3.80174e+06	2.38675e+06	8.35911e+06	507961	3.91194e+06	5.95521e+07	3.97035e+07	2.44677e+07	1.26803e+07	1.16255e+07	4.28471e+07	5.54989e+06	1.5042e+07	8.45833e+07	3.03331e+06	6.07433e+06	5.68806e+07	1.60312e+07	5.66778e+06	1.21692e+06	1.47173e+06	3.00872e+07	342019	1.90318e+07	2.75499e+07	190875	4.35785e+06	2.10112e+08	5.6745e+07	1.22482e+08	314414	464863	4.04185e+07	84443.9	1.1353e+07	8.30413e+07	1.26248e+06	6.53218e+06	9.92316e+07	9.13864e+07	8.93854e+06	2.12545e+07	8.14479e+06	8.69754e+07	4.92333e+06	4.95417e+06	2.04522e+07	1.95593e+07	3.86673e+07	2.07085e+07	3.37732e+07	4.25919e+06	1.07318e+08	1.12465e+07	4.18429e+07	3.40835e+07	2.53838e+07	2.63613e+07	9.43045e+07	7.94336e+07	1.30919e+07	3.91692e+07	1.09555e+07	9.49289e+07	1.04014e+07	6.85185e+06	1.31503e+08	3.20021e+06	2.76311e+07	8.35385e+07	1.03566e+08	6.42781e+07	9.74093e+07	8.58802e+07	1.09658e+08	3.00642e+07	7.53154e+07	7.43623e+07	5.67524e+07	5.11529e+07	1.15855e+08	1.00545e+08	3.19947e+07	9.26642e+07	6.02005e+07	9.47268e+07	9.04908e+06	4.68219e+07	2.31611e+07	1.14099e+07	3.9609e+07	7.54917e+07	6.32374e+07	3.31613e+07	3.56225e+07	5.56661e+07	8.82934e+07	1.5829e+07	1.4468e+07	3.94208e+07	2.48039e+06	2.61181e+07	8.38545e+07	8.07872e+07	5.83941e+07	5.26341e+07	6.23916e+07	9.37806e+07	1.90977e+07	6.25059e+07	3.853e+08	1.17422e+07	3.96804e+07	7.36277e+07	4.68026e+07	1.2865e+07	4.52236e+07	6.4759e+07	6.68893e+07	1.60949e+07	7.48675e+07	1.0534e+08	575087	1.76221e+07	2.49058e+08	7.95731e+07	2.19301e+08	1.53983e+07	2.20818e+07	7.34226e+07	4.25208e+06	3.742e+07	2.70056e+08	3.63227e+06	2.74646e+07
O43278	Kunitz-type protease inhibitor 1 [OS=Homo sapiens]	FALSE		16	753	16	58.4	7.69729e+07	5.42964e+07	1.22217e+07	4.64267e+06	8.4814e+06	3.92176e+07	1.18933e+07	3.86709e+06	6.75287e+06	1.03919e+07	1.37888e+07	2.40252e+07	1.41487e+07	8.57168e+06	4.81916e+07	1.21529e+07	9.48226e+06	3.89882e+06	1.49668e+07	3.90857e+06	6.08847e+07	2.21892e+07	2.24217e+07	9.67114e+06	1.2375e+07	5.64799e+07	2.86951e+07	3.62086e+06	1.69894e+07	1.92521e+06	1.7537e+07	2.00856e+08	5.83077e+07	3.82942e+07	3.42487e+07	3.66599e+07	8.49216e+07	1.67767e+07	4.07417e+06	2.5851e+07	1.17306e+07	1.77503e+07	6.55889e+07	3.21117e+07	2.81e+07	3.49456e+07	2.96303e+07	6.93134e+07	2.44575e+07	9.74723e+06	7.00234e+06	7.25691e+06	1.85303e+07	4.30898e+07	1.76635e+07	3.40938e+07	1.82925e+07	2.21385e+07	4.81769e+07	2.07186e+07	6.02894e+06	2.63447e+07	3.41905e+06	1.44815e+07	68925742	4.13649e+07	4.48221e+07	2.01433e+07	2.54315e+07	6.87615e+07	2.09577e+07	1.4924e+07	3.5185e+07	8.03496e+06	1.35821e+07	5.07552e+07	2.25258e+07	2.07952e+07	345464	506889	5.96538e+07	270157	1.21614e+07	1.70943e+07	2.56323e+06	2.02667e+07	1.41502e+08	4.57193e+07	6.17895e+07	331968	338794	6.72501e+07	188473	1.6252e+07	4.40376e+07	6.45935e+06	1.85002e+07	9.67691e+07	9.39162e+07	3.19993e+07	5.52984e+07	7.78384e+07	1.84041e+08	5.40321e+07	2.80657e+07	5.05223e+07	3.64145e+07	9.86019e+07	7.27027e+07	6.95579e+07	5.22146e+07	1.40671e+08	6.32403e+07	7.61538e+07	6.28884e+07	5.33638e+07	6.69625e+07	8.28778e+07	7.46615e+07	4.54876e+07	5.35622e+07	9.61401e+07	1.30364e+08	7.91536e+07	2.49936e+07	7.682e+07	6.05374e+06	1.07732e+08	2.00856e+08	9.192e+07	7.5369e+07	1.07187e+08	1.27918e+08	1.43685e+08	8.12813e+07	5.81554e+07	1.0607e+08	4.02553e+07	1.02215e+08	7.17388e+07	8.36019e+07	5.91325e+07	1.00393e+08	1.20784e+08	1.40636e+08	5.6975e+07	6.42931e+07	7.06466e+07	2.70295e+07	9.62173e+07	7.70945e+07	6.78252e+07	1.11937e+08	6.63321e+07	1.68394e+08	1.33578e+08	8.62644e+07	3.65461e+07	1.24239e+08	1.66953e+07	9.66862e+07	9.70533e+07	8.41678e+07	1.06971e+08	8.36117e+07	1.36486e+08	1.505e+08	7.21174e+07	6.20158e+07	1.60277e+08	3.11038e+07	8.87246e+07	6.56989e+07	6.57632e+07	4.72019e+07	1.28383e+07	2.23041e+07	1.32621e+08	1.27132e+07	4.78404e+07	6.53623e+07	7.72274e+06	8.19535e+07	1.67731e+08	6.41118e+07	1.10632e+08	1.6258e+07	1.60933e+07	1.22164e+08	9.49033e+06	5.35673e+07	1.43213e+08	1.85841e+07	7.77844e+07
Q9HAV0	Guanine nucleotide-binding protein subunit beta-4 [OS=Homo sapiens]	FALSE		16	752	10	37.5	8.24209e+07	5.99998e+07	1.57455e+06	936609	600055	9.97106e+06	1.60307e+06	522388	1.54915e+06	5.04078e+06	5.76018e+06	4.41131e+06	4.27972e+06	1.14169e+06	2.02321e+07	2.67052e+06	1.98716e+06	1.61727e+06	7.24423e+06	1.02325e+06	5.86504e+07	1.84926e+07	2.59661e+06	2.60645e+06	1.55081e+06	2.95627e+07	3.68895e+06	1.42311e+06	2.78e+06	438158	7.26843e+06	7.95512e+07	5.13197e+07	6.60634e+06	1.26886e+07	1.31098e+07	4.00154e+07	5.52422e+06	1.75341e+06	1.57223e+07	8.46255e+06	1.38721e+07	86877282	3.18262e+07	1.23252e+06	1.18062e+07	7.08854e+06	3.15367e+07	6.32672e+06	3.08256e+06	1.57482e+06	2.35772e+06	1.31294e+07	3.85295e+07	1.84541e+07	4.38721e+06	4.44462e+06	2.9589e+06	1.91518e+07	3.5194e+06	757056	3.05606e+06	361054	4408473	3.8922e+07	3.42555e+07	1.2107e+07	4.42837e+06	5.93856e+06	3.27656e+07	5.01857e+06	9.73324e+06	6.37418e+06	1.78642e+06	7.01732e+06	3.68496e+07	1.88727e+07	4.25551e+06	162297	191332	2.43092e+07	223106	95139.7	1.46278e+06	1.34094e+06	9.78337e+06	3.9162e+07	4.13006e+07	3.8947e+06	59677.7	33287.7	3.22075e+07	90682.4	9.20956e+06	6.83812e+06	2.52318e+06	1.21618e+07	1.03618e+08	1.03781e+08	4.12254e+06	1.11559e+07	5.50702e+06	4.67923e+07	7.28285e+06	3.79127e+06	1.15901e+07	1.76636e+07	4.11904e+07	1.3349e+07	2.104e+07	6.95461e+06	5.90574e+07	1.38966e+07	1.59592e+07	2.60868e+07	2.58291e+07	1.75305e+07	7.98364e+07	6.22232e+07	5.26783e+06	1.44354e+07	1.20481e+07	6.82354e+07	1.01757e+07	9.82324e+06	1.25702e+07	1.37777e+06	4.46509e+07	7.95512e+07	8.09037e+07	1.30023e+07	3.9711e+07	4.5744e+07	6.7705e+07	2.67643e+07	2.50284e+07	6.45105e+07	2.90405e+07	7.98822e+07	9.50233e+07	8.28586e+07	2.59366e+06	3.39175e+07	2.88954e+07	6.39876e+07	1.47384e+07	2.03327e+07	1.58884e+07	8.78169e+06	6.81735e+07	6.89355e+07	7.0861e+07	1.44041e+07	1.6117e+07	2.25066e+07	5.31013e+07	1.46534e+07	4.58911e+06	1.44121e+07	1.76304e+06	2.94332e+07	5.48055e+07	6.97018e+07	2.88943e+07	1.83815e+07	3.18711e+07	7.1715e+07	1.72694e+07	4.04459e+07	2.90361e+07	6.91536e+06	4.58404e+07	4.76991e+07	5.50983e+07	9.65936e+06	6.03135e+06	8.419e+06	5.40439e+07	1.04991e+07	374261	5.59312e+06	4.0401e+06	3.95616e+07	4.64211e+07	5.79155e+07	6.97334e+06	2.92269e+06	1.58123e+06	5.85069e+07	4.56621e+06	3.03551e+07	2.2238e+07	7.25942e+06	5.11346e+07
P0DOX2	Immunoglobulin alpha-2 heavy chain [OS=Homo sapiens]	FALSE		15	752	7	48.9	1.39503e+07	1.03716e+07	2.36079e+06	1.12723e+06	1.45489e+06	2.55886e+07	5.41549e+06	1.64228e+06	1.72017e+06	5.02639e+06	3.71403e+06	902626	2.94144e+06	4.64322e+06	1.11894e+07	4.88225e+06	2.21722e+06	1.21474e+06	5.1416e+06	1.51622e+06	1.34306e+07	3.8122e+06	1.40297e+06	3.21505e+06	1572261	1.07207e+07	8.47822e+06	2.47633e+06	428140	2.09803e+06	5.74056e+06	8896099	7.69801e+06	2.17472e+06	4.18744e+06	3.87981e+06	2.93974e+07	4.89411e+06	1.22694e+06	4.24969e+06	4.45343e+06	5.94198e+06	1.6162e+07	4477784	830936	7.58639e+06	4.06615e+06	2.26761e+07	1.60689e+07	2.72741e+06	1.834e+06	3.56605e+06	7.84572e+06	1.72284e+07	5.43588e+06	3.20252e+06	6.30754e+06	5.13664e+06	2.08464e+07	1.42133e+07	8.01474e+06	221811	6.58888e+06	1.58809e+07	2.30245e+07	1.16983e+07	3.63066e+06	4.78186e+06	8.09664e+06	2.88617e+07	2.01397e+07	1.49822e+07	520129	6.36346e+06	1.86468e+07	2.74812e+07	6.71155e+06	1.69411e+06	1.48021e+06	1.21766e+06	1.83578e+07	1.07168e+06	2.45995e+06	1.05023e+06	3.5963e+06	1.04871e+07	13184052	13328430	416592	1.1871e+06	1.60719e+06	3.31882e+07	1.63882e+06	9.98191e+06	1.51125e+06	4.5339e+06	14319634	1.75382e+07	1.79397e+07	6.18109e+06	1.34264e+07	1.33523e+07	1.20083e+08	2.4603e+07	1.1919e+07	1.28696e+07	1.76132e+07	2.65586e+07	2.73144e+06	1.44608e+07	2.82843e+07	3.26616e+07	2.54058e+07	1.78069e+07	1.9594e+07	1.83322e+07	2.59762e+07	1.8282e+07	1.28272e+07	2.84626e+06	1.78061e+07	1.22148e+07	2.47451e+07	2.33867e+07	1.70933e+07	1.93589e+06	6.59718e+06	3.5265e+07	8896099	1.21356e+07	4.28019e+06	1.31053e+07	1.35378e+07	4.97395e+07	2.37115e+07	1.75135e+07	1.7437e+07	1.52826e+07	3.42167e+07	1.76774e+07	1.16578e+07	1.74859e+06	2.17945e+07	1.65751e+07	4.60096e+07	3.74334e+07	1.79901e+07	1.85032e+07	1.32823e+07	4.07383e+07	3.08244e+07	2.0873e+07	1.05145e+07	2.28723e+07	3.90713e+07	5.77999e+07	5.91788e+07	4.85836e+07	1.04604e+06	3.21737e+07	1.06029e+08	3.24204e+07	2.38034e+07	8.66485e+06	1.98488e+07	4.34531e+07	6.31703e+07	6.93026e+07	6.22575e+07	2.36933e+06	2.46334e+07	1.2181e+08	3.55724e+07	1.95941e+07	3.84537e+06	5.50082e+07	5.35793e+07	4.08127e+07	5.04314e+07	9.67698e+06	4.01568e+06	1.08353e+07	4.24071e+07	1.56278e+07	1.86904e+07	745895	5.81379e+07	7.63446e+07	6.02883e+07	8.25212e+07	3.29008e+07	4.9147e+06	1.30444e+07	6.0207e+07
Q96DA0	Pancreatic adenocarcinoma up-regulated factor [OS=Homo sapiens]	FALSE		10	748	10	18.9	1.58872e+07	2.05441e+07	5.7597e+07	1.25044e+07	2.23141e+07	8.93945e+06	4.9474e+07	2.68041e+07	3.61987e+07	3.54303e+07	1.6755e+07	3.84465e+07	4.57876e+07	5.88536e+07	9.70108e+06	4.58476e+07	1.85862e+07	9.39923e+06	2.65181e+07	8.77695e+06	2.17129e+07	1.33685e+07	4.98612e+07	3.34975e+07	1.95135e+07	1.04245e+07	4.5307e+07	2.46099e+07	3.09048e+07	2.98906e+07	3.16709e+07	1.56136e+07	6.7866e+06	2.42537e+07	2.14947e+07	1.14429e+07	7.4544e+06	3.16576e+07	4.7894e+06	1.71681e+07	26155658	1.29145e+07	1.08116e+07	1.19711e+07	4.15195e+07	2.61905e+07	1.66792e+07	1.183e+07	5.7346e+07	1.77666e+07	1.68425e+07	2.90178e+07	2.15075e+07	4.28652e+07	2.98603e+07	1.66034e+07	5.01398e+07	9.53684e+06	1.34237e+07	36412323	2.57468e+07	2.65993e+07	2.0847e+07	2.8326e+07	3.57458e+07	3.01729e+07	1.88717e+07	3.20591e+07	9.76819e+06	1.03423e+07	4.98017e+07	1.58744e+07	2.2391e+07	2.70417e+07	1.56792e+07	4.4055e+07	4.79028e+07	4.56173e+07	8.82193e+06	5.33066e+06	1.80445e+07	6.07121e+06	4.98358e+07	4.73438e+07	3.72188e+07	4.40086e+07	6.26431e+07	3.34062e+07	7.28122e+07	7.61226e+06	5.28386e+06	1.06047e+07	5.6226e+06	3.16562e+07	4.14994e+07	4.27726e+07	2.73675e+07	1.99731e+07	3.55351e+07	1.50802e+08	1.48939e+08	2.04788e+08	4.19512e+07	2.24764e+08	1.94533e+08	2.70824e+08	1.24153e+08	1.19813e+08	1.16343e+08	2.25102e+08	3.58508e+08	2.83173e+07	2.38578e+08	1.49269e+08	1.51611e+08	9.45494e+07	1.50369e+08	2.95561e+07	4.4982e+07	1.01155e+08	1.85521e+08	1.51599e+08	2.40614e+07	1.24977e+08	1.69874e+08	1.3974e+08	9.39899e+07	1.94558e+08	1.56136e+07	1.06988e+07	4.7735e+07	6.72711e+07	3.99277e+07	1.26126e+07	1.53377e+08	6.83646e+07	7.04431e+07	8.97569e+07	7.4368e+07	1.18253e+07	3.11664e+07	8.7372e+07	7.52412e+07	6.79902e+07	2.4003e+07	1.33591e+08	1.17189e+08	1.69924e+08	1.08081e+08	1.11676e+08	7.66927e+07	1.14659e+08	5.45124e+07	1.81816e+08	7.25409e+07	3.72193e+07	1.51607e+08	1.56072e+08	1.2544e+08	1.01797e+08	1.89119e+08	5.03332e+07	6.13947e+07	4.50389e+07	1.33073e+08	5.2424e+07	2.26365e+07	1.71372e+08	6.59651e+07	1.01997e+08	1.0468e+08	1.02424e+08	5.70259e+07	1.39851e+08	1.03544e+08	3.27844e+08	2.3456e+08	4.01161e+07	2.85702e+08	1.96044e+08	1.81025e+08	1.12136e+08	1.7796e+08	7.42545e+07	4.68452e+07	1.30368e+08	3.72808e+08	2.50993e+08	1.92641e+07	2.8312e+08	1.0434e+08	1.34959e+08	1.23061e+08	1.15067e+08
Q9UHR4	BAR/IMD domain-containing adapter protein 2-like 1 [OS=Homo sapiens]	FALSE		23	748	23	56.8	7.42166e+07	5.28826e+07	4.14146e+06	1.0379e+06	1.33952e+06	2.44852e+07	1.59098e+06	1.25744e+06	9.65303e+06	3.96241e+06	7.84903e+06	1.29785e+07	6.15824e+06	5.65475e+06	1.70205e+07	2.72528e+06	3.70061e+06	3.40265e+06	6.33905e+06	1.22946e+06	7.86373e+07	3.7075e+07	13588141	4.21433e+06	3.49602e+06	3.60377e+07	4.3542e+06	2.34863e+06	1.26084e+07	792893	8.33957e+06	134177052	4.65359e+07	1.51862e+07	1.31553e+07	2.34365e+07	3.9943e+07	3.28476e+06	1.94191e+06	1.75778e+07	5.35096e+06	9.56286e+06	9.38812e+07	3.98432e+07	1.41539e+07	1.61152e+07	1.54941e+07	3.84902e+07	6.10267e+06	5.17686e+06	4.1293e+06	3.12882e+06	1.01206e+07	5.68667e+07	2.76503e+07	1.24439e+07	5.5449e+06	7.1619e+06	2.55006e+07	2.57714e+06	4.21788e+06	2.04492e+07	1.56029e+06	4.0159e+06	6.29236e+07	5.38049e+07	2.60216e+07	8.76817e+06	1.16829e+07	3.43969e+07	3.19817e+06	8.39311e+06	2.12074e+07	1.82228e+06	6.40013e+06	6.81958e+07	2.21746e+07	1.06844e+07	80268.1	171250	26346302	61631.3	2.96793e+06	1.76793e+07	169057	9.96097e+06	90774424	4.68224e+07	1.7923e+07	92053.3	529579	3.57285e+07	42144.7	7.84284e+06	2.19454e+07	5.37112e+06	1.36141e+07	9.33041e+07	9.14707e+07	1.08433e+07	1.23624e+07	1.22935e+07	1.14905e+08	7.22793e+06	9.126e+06	7.22201e+07	1.38848e+07	5.61275e+07	3.92742e+07	3.02753e+07	3.4446e+07	4.96825e+07	1.41815e+07	2.97203e+07	5.48851e+07	2.26017e+07	2.10634e+07	1.07043e+08	1.24749e+08	2.75667e+07	2.33405e+07	2.71603e+07	8.31806e+07	1.20108e+07	1.62118e+07	5.70106e+07	2.49322e+06	5.1231e+07	134177052	7.33622e+07	2.98888e+07	4.11715e+07	8.17771e+07	6.75825e+07	1.59143e+07	2.77191e+07	7.21239e+07	1.83626e+07	5.50675e+07	1.02684e+08	1.03731e+08	2.97848e+07	4.62966e+07	6.31596e+07	7.80963e+07	1.42165e+07	3.41468e+07	4.16605e+07	1.16538e+07	5.25507e+07	1.01744e+08	1.06173e+08	4.0856e+07	2.01069e+07	5.44762e+07	7.07045e+07	1.07302e+07	2.55679e+07	9.64367e+07	7.61895e+06	2.68122e+07	8.86018e+07	1.0948e+08	6.21026e+07	3.63953e+07	6.27e+07	7.52853e+07	1.10052e+07	3.4877e+07	9.66054e+07	7.05415e+06	4.18086e+07	8.82744e+07	6.47378e+07	2.42519e+07	2.98296e+06	7.53536e+06	5.85727e+07	2.90028e+06	1.16752e+07	6.75988e+07	509350	4.02798e+07	1.076e+08	6.56588e+07	3.20907e+07	4.50828e+06	2.51559e+07	6.4903e+07	2.12215e+06	2.58503e+07	7.13679e+07	1.54532e+07	5.72407e+07
P49591	Serine--tRNA ligase, cytoplasmic [OS=Homo sapiens]	FALSE		26	747	26	58.7	4.80628e+07	3.30089e+07	8.98343e+06	632053	1.79617e+06	9.04978e+06	3.4065e+06	1.01333e+06	3.07689e+06	4.97414e+06	5.45414e+06	9.07902e+06	3.1132e+06	1.70107e+06	2.15913e+07	3237481	2.91283e+06	1.37595e+06	2.4982e+06	1.08265e+06	3.64826e+07	1.46186e+07	1.9055e+07	2548920	3.25767e+06	2.57703e+07	7.68226e+06	1.28101e+06	6.26824e+06	1.17165e+06	6.61842e+06	4.71855e+07	3.7259e+07	2.98673e+07	1.31517e+07	1.35378e+07	4.19878e+07	4.86431e+06	2.64972e+06	1.34086e+07	4.5978e+06	9.43823e+06	4.69871e+07	1.61525e+07	1.51859e+07	1.15356e+07	8.85191e+06	2.53142e+07	1.08541e+07	4.16202e+06	3.05117e+06	8.66782e+06	8.57133e+06	2.75329e+07	9.44429e+06	1.1899e+07	5.15947e+06	4.89896e+06	1.46144e+07	3.20037e+06	1.70334e+06	9.44469e+06	2.37533e+06	4.30795e+06	3.3191e+07	2.20907e+07	1.57643e+07	4.48697e+06	6.90677e+06	2.75421e+07	4.89804e+06	4.66093e+06	8.22024e+06	1.79015e+06	4.27571e+06	3.34852e+07	1.34868e+07	2.00583e+07	220932	211857	2.12875e+07	100707	2.42403e+06	4.27631e+06	803991	5.57732e+06	3.62294e+07	2.35294e+07	1.79949e+07	73252.8	199428	2.53644e+07	184735	5.03059e+06	6.58354e+06	6.23481e+06	7.63854e+06	6.04238e+07	5.70952e+07	2.35207e+07	7.52833e+06	1.64844e+07	4.24689e+07	1.54759e+07	7.35435e+06	2.30201e+07	1.74301e+07	3.90019e+07	2.7474e+07	1.53052e+07	1.03621e+07	6.30247e+07	1.68469e+07	2.33935e+07	2.21942e+07	8.90726e+06	1.85483e+07	4.96611e+07	4.9188e+07	3.86576e+07	1.41168e+07	2.53085e+07	5.9482e+07	2.1191e+07	8.84239e+06	2.83427e+07	3.68422e+06	4.06578e+07	4.71855e+07	5.87375e+07	5.87836e+07	4.11604e+07	4.72377e+07	7.10423e+07	2.35671e+07	3.78225e+07	5.50171e+07	1.5778e+07	5.43498e+07	5.13928e+07	4.20525e+07	3.19565e+07	3.31401e+07	3.60835e+07	5.13623e+07	2.52852e+07	2.74528e+07	3.07832e+07	3.22846e+07	4.4506e+07	4.92609e+07	3.62647e+07	3.9067e+07	1.87092e+07	3.72634e+07	4.05208e+07	1.33251e+07	1.03253e+07	4.45403e+07	1.15988e+07	2.87621e+07	4.67357e+07	4.49493e+07	3.76227e+07	1.86247e+07	3.70673e+07	6.02822e+07	1.68546e+07	1.93682e+07	3.74454e+07	6.92979e+06	2.79309e+07	4.3344e+07	3.93741e+07	4.55293e+07	8.21037e+06	9.32212e+06	4.7326e+07	4.7391e+06	9.53565e+06	1.6351e+07	2.42234e+06	2.25533e+07	4.29448e+07	3.29951e+07	3.22193e+07	3.58753e+06	9.47319e+06	4.60759e+07	9.30214e+06	1.6581e+07	2.14101e+07	1.79381e+07	3.21163e+07
P49368	T-complex protein 1 subunit gamma [OS=Homo sapiens]	FALSE	EVtop100	24	745	24	60.5	1.00802e+08	8.8083e+07	5.31274e+06	1.91169e+06	2.5951e+06	2.35666e+07	8.78318e+06	2.81266e+06	4.49451e+06	8.87619e+06	6.97742e+06	1.33074e+07	7.11813e+06	4.077e+06	4.60919e+07	9.68525e+06	4.99235e+06	2.31575e+06	1.42525e+07	2.50929e+06	9.29911e+07	2.85467e+07	1.25323e+07	6.17523e+06	5.20649e+06	6.80438e+07	2.19732e+07	3.85679e+06	1.03767e+07	5.45951e+06	1.02701e+07	1.0544e+08	9.65939e+07	4.72777e+07	2.07028e+07	1.66351e+07	1.04243e+08	1.32342e+07	8.06263e+06	2.29589e+07	1.34013e+07	1.34527e+07	77791567	4.64903e+07	2.0154e+07	2.30748e+07	1.52604e+07	6.66247e+07	2.51974e+07	8.19745e+06	5.14651e+06	4.91244e+06	1.43881e+07	3.77693e+07	1.49243e+07	1.31757e+07	8.99371e+06	8.70329e+06	6.36411e+07	1.54978e+07	4.98349e+06	1.28046e+07	1.76043e+06	4.94929e+06	5.67673e+07	3.57474e+07	2.52207e+07	8.37639e+06	1.17826e+07	7.56312e+07	1.76877e+07	1.56007e+07	1.4368e+07	4.2081e+06	6.16349e+06	8.25225e+07	2.23091e+07	1.54575e+07	165085	331594	80729758	131489	1.24201e+07	1.19294e+07	1.52341e+06	1.44062e+07	1.36056e+08	5.48129e+07	2.07106e+07	131808	225819	1.27332e+08	125839	1.5011e+07	2.44474e+07	5.47324e+06	1.68979e+07	1.26727e+08	1.52356e+08	1.391e+07	2.277e+07	2.38166e+07	1.10594e+08	3.99026e+07	2.04131e+07	3.36261e+07	3.11034e+07	4.98947e+07	4.02694e+07	3.49943e+07	2.48352e+07	1.34542e+08	5.03992e+07	4.00945e+07	3.73534e+07	5.08169e+07	4.29898e+07	1.26582e+08	9.6053e+07	2.54247e+07	3.42007e+07	4.04488e+07	1.57056e+08	6.06119e+07	2.66221e+07	4.69195e+07	1.71672e+07	6.30903e+07	1.0544e+08	1.52277e+08	9.30499e+07	6.47929e+07	5.80448e+07	1.76377e+08	6.41181e+07	1.15087e+08	9.42036e+07	4.59886e+07	7.74673e+07	8.50856e+07	1.21036e+08	4.24113e+07	6.62904e+07	6.22067e+07	1.35181e+08	5.86986e+07	5.40707e+07	5.19231e+07	1.82971e+07	7.47089e+07	6.75754e+07	5.73071e+07	4.32586e+07	3.26129e+07	6.62006e+07	1.76455e+08	6.4527e+07	3.02088e+07	6.03855e+07	8.59623e+06	3.3044e+07	7.99332e+07	7.27375e+07	6.01913e+07	3.47691e+07	6.32351e+07	1.65536e+08	6.08651e+07	6.48279e+07	6.545e+07	1.62898e+07	4.02628e+07	1.06819e+08	6.51307e+07	3.50861e+07	6.13497e+06	1.45908e+07	1.79477e+08	6.18767e+06	4.88581e+07	4.56134e+07	4.58987e+06	5.8255e+07	1.61275e+08	7.68637e+07	3.70816e+07	6.45524e+06	1.07268e+07	2.31306e+08	6.3365e+06	4.9477e+07	7.95047e+07	1.5747e+07	7.10475e+07
Q9NZZ3	Charged multivesicular body protein 5 [OS=Homo sapiens]	FALSE		9	743	9	24.6	3.68129e+08	275814685	4.30638e+07	5.57783e+06	8.23697e+06	3.89628e+07	1.45705e+07	5.902e+06	1.10284e+07	5.62444e+07	2.54855e+07	6.09896e+07	1.32792e+07	1.03742e+07	39582087	1.79024e+07	8.75627e+06	3.92054e+06	4.28191e+07	6.63242e+06	4.15106e+08	6.14145e+07	6.41924e+07	1.44326e+07	1.12617e+07	1.01285e+08	4.82721e+07	6.1677e+06	1.60127e+07	6.372e+06	3.9614e+07	3.47011e+08	1.18737e+08	5.05452e+07	2.70953e+07	4.02731e+07	9.57265e+07	1.73712e+07	5.46363e+06	2.25008e+07	2.85808e+07	4.43997e+07	4.14887e+08	6.52727e+07	1.07239e+08	3.7401e+07	3.5495e+07	1.03145e+08	5.26971e+07	1.10257e+07	4.60675e+06	33405004	5.30262e+07	2.31897e+08	4.08196e+07	6.34134e+07	2.40529e+07	2.26451e+07	8.56772e+07	2.82159e+07	1.1505e+07	2.54943e+07	1.11467e+07	2.43632e+07	2.40707e+08	7.42539e+07	7.97437e+07	1.88837e+07	2.80117e+07	9.05675e+07	2.53789e+07	2.67122e+07	3.4446e+07	2.09126e+07	3.13491e+07	3.50495e+08	4.65245e+07	6.29359e+07	1.28423e+06	885149	9.2555e+07	549452	1.12811e+07	1.35262e+07	6746416	5.59242e+07	3.28238e+08	1.14408e+08	5.98317e+07	721808	796948	1.00862e+08	397534	1.94838e+07	3.45577e+07	9.72757e+06	4.71921e+07	4.62806e+08	4.77075e+08	1.12751e+08	6.64371e+07	7.55951e+07	1.82845e+08	6.61946e+07	4.28342e+07	8.251e+07	1.97089e+08	1.82244e+08	1.84561e+08	6.52833e+07	6.31947e+07	1.1554e+08	9.31589e+07	7.03231e+07	6.32387e+07	1.5267e+08	1.13628e+08	5.65053e+08	2.06645e+08	1.30229e+08	7.99329e+07	8.74914e+07	2.33781e+08	1.33156e+08	4.25735e+07	7.24038e+07	2.00365e+07	2.43354e+08	3.47011e+08	1.87184e+08	9.94808e+07	8.47989e+07	1.40525e+08	1.61967e+08	8.41616e+07	7.79887e+07	9.23238e+07	9.80791e+07	2.55674e+08	4.53788e+08	1.69936e+08	2.2567e+08	1.07447e+08	1.4469e+08	2.09281e+08	1.22761e+08	7.27257e+07	4.64775e+07	1.24422e+08	2.75334e+08	4.14901e+08	1.56741e+08	2.082e+08	8.72204e+07	1.72247e+08	2.37554e+08	1.1748e+08	6.97408e+07	1.20229e+08	5.44296e+07	1.62661e+08	3.38936e+08	1.51089e+08	1.90315e+08	7.83835e+07	1.50333e+08	1.98227e+08	8.73313e+07	1.11001e+08	1.56911e+08	8.09541e+07	2.04787e+08	4.5369e+08	1.35827e+08	1.42855e+08	4.77251e+07	3.89483e+07	2.05767e+08	2.58564e+07	4.43777e+07	5.17192e+07	2.03262e+07	2.26144e+08	3.89079e+08	1.60433e+08	1.07127e+08	3.53503e+07	3.78565e+07	1.83223e+08	2.00174e+07	6.42195e+07	1.12384e+08	2.79871e+07	1.9842e+08
Q14240	Eukaryotic initiation factor 4A-II [OS=Homo sapiens]	FALSE		19	742	8	46.4	1.99802e+07	1.14244e+07	876093	176257	328400	1.7142e+06		535142	433713	94259.8	1.20508e+06	136462	517994	569221	5.09295e+06	435623	869559	151285	168275	380587	1.10653e+07	3.33797e+06	1.58781e+06	311768	369595	3.55076e+06	2.65144e+06	165117	139718		1.31022e+06	8023962	1.16469e+07	6.88529e+06	2.15007e+06	3.03141e+06	6.27603e+06	994685	1.12436e+06	1.63944e+06	1.62562e+06	2.27944e+06	1.38186e+07	4.27945e+06	1.52977e+06	2.12614e+06	1.58227e+06	5.86897e+06	1.27323e+06	815117	464656	134432	2.42731e+06	5.46773e+06	1.46589e+06	1.03969e+06	620395	763089	2.30765e+06	1.10379e+06	351395	2.39251e+06	216426	316586	4.65513e+06	1.80266e+06	1.4812e+06	919099	1.29353e+06	5.12836e+06	113761	974266	589779	88717.7	982300	9.57539e+06	2.16535e+06			54431.8	3.54338e+06	22681.4	82092.9	792881		702847	2.75319e+06	4.75732e+06	423525	29215.8	29524.2	2.31057e+06		1.08422e+06	299571		1.44287e+06	2.51189e+07	1.97607e+07	2.29381e+06	2.09938e+06	3.01391e+06	8.04444e+06		3.88384e+06	3.24486e+06	330300	8.61742e+06	412948	2.54657e+06	3.46743e+06	1.48663e+07	2.26685e+06	6.98359e+06	2.44024e+06	599979	6.52031e+06	1.50624e+07	1.12315e+07	3.22125e+06	1.72668e+06	2.87135e+06	8.19571e+06	7.31384e+06	1.13975e+06	631755		8.04884e+06	8023962	1.83609e+07	1.35513e+07	6.72897e+06	1.05775e+07	1.06189e+07	4.81915e+06	1.60493e+07	6.72685e+06	5.57856e+06	1.31261e+07	1.51143e+07	1.11414e+07	3.21919e+06	6.10806e+06	6.44988e+06	1.19081e+07	2.96606e+06	5.37655e+06	4.68791e+06	500711	1.26036e+07	9.78265e+06	5.62879e+06	3.41351e+06	2.24967e+06	5.80435e+06	6.39831e+06	4.59574e+06	2.13008e+06	1.12829e+07	1.05682e+06	2.11369e+06	6.55482e+06	3.66798e+06	3.53499e+06	3.81504e+06	6.94214e+06	1.12246e+07	391464	4.0485e+06	2.6866e+06	343432	6.41684e+06	1.23946e+07	6.32166e+06			2.39511e+06	7.87758e+06	1.06735e+06	322938	3.03168e+06		2.84214e+06	3.26352e+06	6.67116e+06	758309	1.43083e+06	1.40245e+06	4.19729e+06		3.57362e+06	974226		6.06655e+06
P30740	Leukocyte elastase inhibitor [OS=Homo sapiens]	FALSE		21	732	20	42.7	9.35726e+07	5.89201e+07	2.06027e+06	743000	543356	16747954	1.66319e+06	368765	1.70441e+06	3.90295e+06	4.71277e+06	2.02959e+06	2.81121e+06	178690	3.04783e+07	2.64722e+06	1.5959e+06	1.4102e+06	5.13347e+06	984197	81125581	1.6132e+07	2.50344e+06	3.09499e+06	1.53748e+06	3.90239e+07	5.23734e+06	326921	3.65421e+06	1.68747e+06	5.8637e+06	1.02922e+08	3.20379e+07	2.04558e+07	1.81272e+07	7.23017e+06	6.58262e+07	2.8782e+06	2.17248e+06	8.3058e+06	6.02283e+06	5.75757e+06	8.91357e+07	2.28927e+07	2.50105e+06	1.70824e+07	3.17061e+06	5.22182e+07	5.08531e+06	3.61176e+06	1.50735e+06	1.18609e+06	6.63063e+06	4.33665e+07	9.18291e+06	5.65863e+06	4.94843e+06	1.45033e+06	2.67594e+07	7.60617e+06	544618	5.01526e+06	934354	4.31399e+06	5.70222e+07	2.0698e+07	1.01909e+07	3.96306e+06	2.76252e+06	3.94848e+07	4.29797e+06	5.30269e+06	7.12812e+06	1.4443e+06	4.22193e+06	6.7018e+07	1.03978e+07	2.11691e+06	412130	221886	2.47926e+07	94808.5	1.07666e+06	2.66078e+06	499821	6.18848e+06	6.69271e+07	2.57007e+07	4.5011e+06	18643.6	11269.2	4.21664e+07	86164.8	2.20271e+06	5.45114e+06	1289746	5.51936e+06	1.17638e+08	1.01914e+08	5.39426e+06	8.84981e+06	4.98667e+06	7.8595e+07	7.55598e+06	2.67634e+06	1.27517e+07	1.36765e+07	3.37005e+07	6.14175e+06	1.38205e+07	1.0885e+06	8.89657e+07	1.37754e+07	1.2817e+07	2.27467e+07	1.83032e+07	1.68615e+07	1.1043e+08	5.42803e+07	5.07882e+06	1.71412e+07	1.19446e+07	9.00731e+07	1.44469e+07	2.25662e+06	1.6523e+07	5.30618e+06	3.60215e+07	1.02922e+08	5.05067e+07	4.02603e+07	5.67318e+07	2.52283e+07	1.11376e+08	1.39446e+07	3.10103e+07	3.40798e+07	2.06682e+07	3.31548e+07	9.74934e+07	5.96005e+07	5.26311e+06	4.9075e+07	1.29245e+07	1.0595e+08	1.18465e+07	2.38233e+07	1.52076e+07	4.41777e+06	3.4429e+07	7.75896e+07	3.52611e+07	1.85785e+07	1.79439e+07	1.10318e+07	7.41947e+07	3.16692e+07	3.30136e+06	2.36515e+07	4.56248e+06	2.88024e+07	8.02921e+07	4.21156e+07	2.43215e+07	1.64501e+07	1.48259e+07	8.64214e+07	1.47897e+07	2.2035e+07	3.24705e+07	5.59098e+06	2.75796e+07	8.67498e+07	3.03561e+07	4.80507e+06	1.53158e+07	9.76341e+06	5.51184e+07	4.46155e+06	4.23539e+06	1.01738e+07	1.50591e+06	2.50247e+07	7.93326e+07	3.60398e+07	8.05909e+06	913063	535305	7.65979e+07	4.33873e+06	7.26021e+06	1.77275e+07	3.71072e+06	2.32062e+07
P51812	Ribosomal protein S6 kinase alpha-3 [OS=Homo sapiens]	FALSE		30	731	20	83.7	4.03477e+07	2.39146e+07	317141	109092	30514.4	5.10556e+06	72378	83666.9	315206		674255	329544	131558		9176765		537438	338627	230295	131821	3.45873e+07	4.95982e+06	178571	403813	131717	9.59437e+06	316572	95314.4	501828		807552	4.16761e+07	1.82492e+07	5.43127e+06	3.00751e+06	3.07688e+06	1.65122e+07	235340	1.02177e+06	4.53316e+06	641154	1.43634e+06	4.62511e+07	8.81049e+06	871904	3.82825e+06	1.44919e+06	1.47323e+07	135718	785544	466226	128320	1.71659e+06	1.95312e+07	3.04481e+06	1.2295e+06	457554	848799	5.88927e+06	217597	211766	1151940	68332.9	500806	2.39286e+07	1.05973e+07	3.45596e+06	1.06402e+06	1.72585e+06	1.08086e+07	319868	2.31915e+06	2.08162e+06	303289	1.22285e+06	3.04928e+07	4.16099e+06		21181.5	8773.96	9.64653e+06	7889.39	819181	523683		677793	2.25345e+07	1.4519e+07	2.73264e+06			1.28778e+07		892890	3.35533e+06		2.69421e+06	5.07245e+07	4.1365e+07	830347	1.29938e+06	280047	2.39594e+07	328818	607220	2.35824e+06		4.82152e+06	997234	646769		2.67869e+07		4.31626e+06	5.4621e+06	821109	2.25839e+06	4.70811e+07	1.66886e+07	362274	2.23646e+06	1.0233e+06	2.21453e+07	873245	657923	2.26909e+06		4.96089e+06	4.16761e+07	2.87693e+07	1.06896e+07	9.4125e+06	1.07362e+07	2.79382e+07	1.1402e+06	1.45848e+07	1.86002e+07	2.20021e+06	8.27111e+06	5.05878e+07	2.29378e+07	1.8348e+06	1.0998e+07	5.90743e+06	2.98918e+07	316161	5.18148e+06	4.70375e+06	477949	8.91326e+06	3.49445e+07	1.16916e+07	4.03671e+06	1.65918e+06	6.4563e+06	1.63289e+07	905991	1.28368e+06	5.43244e+06	333672	3.34364e+06	3.36935e+07	2.1563e+07	8.24791e+06	4.41658e+06	9.26232e+06	2.36571e+07	1.1007e+06	9.63709e+06	9.48235e+06	1.17405e+06	7.98821e+06	3.94707e+07	1.21479e+07		787155	386072	2.1446e+07	371263	3.2225e+06	2.00237e+06		2.74083e+06	2.67115e+07	2.03598e+07	4.89271e+06			2.33933e+07		2.943e+06	1.09118e+07		1.13278e+07
Q53TN4	Plasma membrane ascorbate-dependent reductase CYBRD1 [OS=Homo sapiens]	FALSE		8	731	8	31.6	2.22772e+08	1.56377e+08	5.93052e+06	3.26869e+06	2.37492e+06	3.27804e+07	1.38219e+07	4.17967e+06	7.58298e+06	1.20892e+07	1.15491e+07	1.71928e+07	1.37519e+07	3.29154e+06	4.53015e+07	1.50365e+07	7.9416e+06	3.0077e+06	1.57354e+07	2.36834e+06	1.95824e+08	6.989e+07	2.16604e+07	1.26159e+07	6.94504e+06	7.32806e+07	4.71999e+07	5.15931e+06	1.18755e+07	1.49e+06	2.37738e+07	2.49083e+08	1.5655e+08	2.453e+07	4.50854e+07	4.00524e+07	1.03223e+08	1.47946e+07	6.06792e+06	38295856	1.39422e+07	3.59067e+07	2.44548e+08	103571150	3.95156e+07	4.9597e+07	2.81268e+07	8.99967e+07	5.77216e+07	1.19033e+07	7.12485e+06	5.76148e+06	3.56364e+07	1.39191e+08	5.01975e+07	2.10107e+07	2.81766e+07	1.17781e+07	5.84867e+07	2.34976e+07	9.12122e+06	2.09427e+07	1.9415e+06	1.64996e+07	1.80878e+08	1.16451e+08	3.29986e+07	2.58335e+07	2.3279e+07	7.46158e+07	34357249	2.84588e+07	2.65821e+07	5.22728e+06	2.14954e+07	2.15342e+08	6.07529e+07	1.24297e+07	494884	601033	9.06652e+07	416059	5.9592e+06	6.13658e+06	2.0459e+06	3.76709e+07	1.93452e+08	2.305e+08	3.21818e+07	370640	289579	1.0088e+08	285420	2.67898e+07	4.05729e+07	6.71959e+06	4.02525e+07	2.80065e+08	2.70484e+08	1.55275e+07	3.8933e+07	2.17959e+07	1.53832e+08	6.27937e+07	3.03343e+07	5.67328e+07	4.23624e+07	8.25864e+07	5.2027e+07	6.76073e+07	2.00505e+07	1.32235e+08	7.82455e+07	6.37804e+07	4.85146e+07	5.61041e+07	4.0575e+07	2.66561e+08	2.35163e+08	4.39433e+07	6.98715e+07	5.39554e+07	1.69143e+08	1.30198e+08	3.56129e+07	5.36966e+07	4.68526e+06	1.46045e+08	2.49083e+08	2.46796e+08	4.82789e+07	1.41102e+08	1.39755e+08	1.7465e+08	7.16782e+07	8.66144e+07	1.57133e+08	4.78445e+07	2.06767e+08	2.67478e+08	2.69644e+08	8.3155e+07	1.42484e+08	1.14655e+08	1.82602e+08	1.34466e+08	7.85148e+07	7.18825e+07	2.14595e+07	1.85039e+08	2.49035e+08	1.92751e+08	6.89825e+07	1.02174e+08	8.95886e+07	1.62164e+08	9.78349e+07	5.52908e+07	9.87641e+07	9.48039e+06	1.1016e+08	2.54692e+08	2.3695e+08	7.87537e+07	1.07231e+08	1.24934e+08	1.63313e+08	1.18227e+08	1.18259e+08	1.21089e+08	2.02351e+07	1.40418e+08	2.78744e+08	1.77366e+08	2.82134e+07	1.83911e+07	2.64466e+07	2.01565e+08	1.95791e+07	2.34424e+07	2.3464e+07	6.16409e+06	1.52332e+08	2.2931e+08	3.23228e+08	5.76205e+07	1.8152e+07	1.37555e+07	1.83254e+08	1.4372e+07	8.83003e+07	1.31946e+08	1.93329e+07	1.69242e+08
Q9Y639	Neuroplastin [OS=Homo sapiens]	FALSE		11	727	11	44.4	6.48552e+07	4.40417e+07	2.91972e+06	1.30552e+06	1.57164e+06	1.8209e+07	2.43584e+06	1.04116e+06	2.70951e+06	925455	3.12648e+06	5.726e+06	5.92668e+06	2.85008e+06	2.51442e+07	3.34157e+06	3.08344e+06	1.13436e+06	4.47198e+06	491191	5.59174e+07	2.41289e+07	8.63065e+06	5.17699e+06	3.48076e+06	3.69953e+07	1.10091e+07	1.10968e+06	4.64342e+06	1273676	4.77755e+06	6.97908e+07	5.3363e+07	1.64009e+07	2.42837e+07	3.62972e+07	5.22387e+07	6.38254e+06	3.08715e+06	1.47185e+07	5.31987e+06	7.20584e+06	8.18713e+07	3.5305e+07	1.24977e+07	2.60859e+07	2.1986e+07	4.9529e+07	1.00509e+07	5.12018e+06	2.41171e+06	955252	6.67878e+06	4.19552e+07	1.89721e+07	1.05781e+07	9.60185e+06	7.51765e+06	3.40359e+07	6.05734e+06	3.34676e+06	4.91357e+06	798493	3.1e+06	5.37275e+07	4.34563e+07	1.81185e+07	9.87886e+06	2.00378e+07	4.47338e+07	7987071	1.2818e+07	1.04623e+07	1.71685e+06	4.78341e+06	5.99601e+07	2.24746e+07	5632571	116727	584061	4.57417e+07	182931	2.03435e+06	3.35609e+06	204913	8.01474e+06	4.49397e+07	6.25925e+07	1.36066e+07	43278	87455.5	5.73962e+07	25693.6	1.20251e+07	1.15897e+07	681406	9.27723e+06	8.15349e+07	7.61786e+07	7.6445e+06	1.555e+07	1.44238e+07	8.54515e+07	1.10662e+07	7.55633e+06	2.02714e+07	3.24293e+06	2.23571e+07	1.73275e+07	2.91369e+07	1.73614e+07	7.33956e+07	1.73885e+07	2.47636e+07	1.82974e+07	1.59447e+07	8.4152e+06	7.61163e+07	8.11881e+07	1.75093e+07	2.8672e+07	2.70417e+07	8.53908e+07	3.0368e+07	7.65974e+06	2.09959e+07	4.00503e+06	2.93491e+07	6.97908e+07	8.41249e+07	3.22795e+07	7.59996e+07	1.26652e+08	8.83864e+07	3.09227e+07	4.40664e+07	6.0392e+07	1.82559e+07	4.14946e+07	8.95479e+07	9.19155e+07	2.62996e+07	7.49408e+07	8.96229e+07	1.00494e+08	2.3414e+07	3.37729e+07	2.43317e+07	3.55798e+06	3.4679e+07	7.50647e+07	7.28501e+07	3.473e+07	3.48181e+07	5.71822e+07	9.437e+07	2.52204e+07	2.02873e+07	2.31719e+07	3.89907e+06	2.06972e+07	7.56528e+07	8.84232e+07	4.32412e+07	4.10056e+07	1.07539e+08	9.79101e+07	2.74843e+07	5.32642e+07	4.76587e+07	6.64604e+06	3.12474e+07	7.76139e+07	6.56136e+07	1.27851e+07	4.33786e+06	2.56998e+07	1.01692e+08	8.60844e+06	8.00274e+06	1.28324e+07	617382	3.24097e+07	5.32697e+07	8.7773e+07	2.43622e+07	2.11952e+06	4.1543e+06	1.04264e+08	1.29377e+06	3.96351e+07	3.76906e+07	1.96047e+06	3.90062e+07
P61163	Alpha-centractin [OS=Homo sapiens]	FALSE		15	727	7	42.6	1.79105e+07	1.64883e+07	1.45222e+06	206373		7.41682e+07	361259		714409	823669	2.57647e+06	2132795	816689	616114	1.0135e+07	945661	1.39116e+06	913139	2.5757e+06	1.20133e+06	10372568	4.03688e+06	2.71456e+06	1.45793e+06	775578	10184358	818911	298467	988891	135638	2.39487e+06	8.1004e+06	1.4204e+07	1.39338e+07	5.71e+06	6.18684e+06	2.46925e+07	2542950	818654	4.88736e+06	4.01496e+06	3.60029e+06	1.54426e+07	6.54661e+06	3.51128e+06	6.97189e+06	3.26599e+06	1.19044e+08	2.2691e+06	1.50793e+06	1.2255e+06	903074	4.13264e+06	4.66566e+06	3.02208e+06	2.78305e+06	1.75944e+06	1.00723e+06	1.04409e+07	1.78281e+06	66645.2	678486	1.16942e+06	1.5283e+06	5.63148e+06	4.857e+06	4.37947e+06	1.96442e+06	2.3972e+06	1.23315e+07	1.96453e+06	2.19403e+06	1944782	557118	2.34883e+06	1.87383e+07	2.48035e+06	2.97083e+06	42317.6	143360	9.85873e+06	138627	278146	1.36476e+06	306998	3.64908e+06	16663683	1.19264e+07	5.16273e+06	45743.5	161860	2.18965e+07	123784	3.99719e+06	4.24558e+06	815856	6.12779e+06	2.25169e+07	2.85197e+07	3.80224e+06	2.45809e+06		3.48057e+08	1.64122e+06		5.34492e+06	2.88626e+06	1.8424e+07	6.45405e+06	4.01502e+06	3.75308e+06	2.9584e+07	4.92094e+06	1.11727e+07	1.4729e+07	9.18356e+06	2.05815e+07	1.41194e+07	1.35832e+07	5.50712e+06	8.07452e+06	6.0254e+06	2.35071e+07	2.25892e+06	2.06022e+06	4.47141e+06	426510	1.4712e+07	8.1004e+06	2.23922e+07	2.7424e+07	1.78704e+07	2.15878e+07	4.17791e+07	1.23203e+07	1.16856e+07	2.00535e+07	1.37779e+07	2.07322e+07	1.68906e+07	1.70439e+07	7.38899e+06	2.00292e+07	1.33133e+07	2.4154e+08	5.28599e+06	9.94636e+06	1.2364e+07	3.36364e+06	2.14584e+07	8.34761e+06	1.16044e+07	9.13732e+06	6.38005e+06	7.66137e+06	2.89492e+07	7.42296e+06	403988	3.19968e+06	5.71033e+06	1.02037e+07	7.9296e+06	9.88285e+06	1.04519e+07	8.154e+06	1.28653e+07	2.69903e+07	6.76014e+06	9.11717e+06	8.85901e+06	2.15664e+06	1.53436e+07	2.42554e+07	7.24129e+06	6.74334e+06	1.57263e+06	6.30813e+06	2.19178e+07	6.52358e+06	1.09417e+06	5.21831e+06	924952	1.4756e+07	1.97525e+07	1.67243e+07	9.24371e+06	2.24027e+06	7.68865e+06	3.97763e+07	6.23302e+06	1.31749e+07	1.38069e+07	2.34729e+06	2.57643e+07
A1L390	Pleckstrin homology domain-containing family G member 3 [OS=Homo sapiens]	FALSE		33	726	33	134.3	5.72183e+07	3.23704e+07	2.17382e+06	733892	484771	9.29956e+06	684001	897010	824828	1.66704e+06	1.13341e+06	4.16697e+06	1.63801e+06	675021	2.61675e+07	1.72146e+06	1.45075e+06	464103	2.02951e+06	487641	5.34608e+07	2.01963e+07	4.94128e+06	1.81853e+06	1.20233e+06	3.56419e+07	3.92634e+06	565188	4.15285e+06	158135	858771	8.61496e+07	8.53602e+07	1.3453e+07	1.2227e+07	1.4794e+07	5.15624e+07	1.46764e+06	2.04206e+06	7.82072e+06	5.51059e+06	2.24275e+06	7.55177e+07	3.53545e+07	1.01473e+07	1.02513e+07	8.33155e+06	3.88154e+07	4.02977e+06	2.88696e+06	829826	1.86709e+06	2.31101e+06	3.11045e+07	1.84311e+07	8.46768e+06	3760980	2.86705e+06	2.42659e+07	1.66782e+06	3.53335e+06	1.21998e+06	742951	979888	5.98852e+07	4.27114e+07	1.60683e+07	5.8998e+06	5.40783e+06	3.49732e+07	1.99557e+06	9.77937e+06	6.50116e+06	1.64791e+06	978427	5.07661e+07	1.44159e+07	8.60235e+06	210295	151590	2.7836e+07	181271	1.84988e+06	4.58097e+06	457299	2.68984e+06	6.66789e+07	6.16521e+07	1.47004e+07	106100	84378.1	3.29314e+07	91638.8	5.02151e+06	1.84634e+07	591955	1.65781e+06	7.1934e+07	5.59908e+07	5.69157e+06	8.74133e+06	4.44901e+06	4.36411e+07	3.10746e+06	6.51013e+06	6.17103e+06	5.84155e+06	8.10485e+06	1.26097e+07	8.05283e+06	4.11191e+06	7.63825e+07	8.95796e+06	1.16512e+07	7.48603e+06	7.23616e+06	8.35438e+06	7.27722e+07	6.79559e+07	1.00246e+07	1.00717e+07	9.34081e+06	8.2267e+07	1.08306e+07	3.9013e+06	1.87777e+07	497250	5.27554e+06	8.61496e+07	1.34567e+08	2.64776e+07	3.82664e+07	5.16207e+07	8.72423e+07	7.11055e+06	2.91487e+07	3.20895e+07	1.89104e+07	1.29148e+07	8.25986e+07	9.20445e+07	2.13536e+07	2.94503e+07	3.39623e+07	7.8756e+07	9.38756e+06	1.90425e+07	8.37211e+06	6.95426e+06	1.19997e+07	5.5651e+07	7.07728e+07	2.78012e+07	1.3638e+07	2.18079e+07	6.7281e+07	6.94416e+06	2.14184e+07	5.7533e+06	3.62785e+06	6.54224e+06	8.43234e+07	8.69076e+07	3.83482e+07	2.44892e+07	2.90228e+07	7.65466e+07	6.86694e+06	4.06375e+07	2.96145e+07	6.37917e+06	6.39154e+06	6.57129e+07	4.20868e+07	1.9526e+07	7.81507e+06	6.67028e+06	6.18845e+07	8.53033e+06	7.27706e+06	1.75159e+07	1.37779e+06	1.08771e+07	7.90384e+07	8.64543e+07	2.63207e+07	5.19624e+06	4.00811e+06	5.98219e+07	4.61437e+06	1.65511e+07	6.00443e+07	1.70311e+06	6.97026e+06
P31323	cAMP-dependent protein kinase type II-beta regulatory subunit [OS=Homo sapiens]	FALSE		20	725	17	46.3	5.30024e+07	3.3498e+07	1.53038e+06	482446	468662	1.13537e+07	769922	1.09241e+06	1.79032e+06	2.30357e+06	1.68057e+06	1.50755e+06	2.26661e+06	654287	1.78761e+07	494597	1.66284e+06	580147	1.2098e+06	621956	4.35747e+07	1.13814e+07	2.51104e+06	2.18823e+06	943896	1.8659e+07	1.02285e+06	1.50577e+06	1.42202e+06	90683.3	2.26576e+06	6.35349e+07	4.04583e+07	1.62303e+07	6.07642e+06	9.05749e+06	3.64795e+07	1.62081e+06	1.87356e+06	6.93806e+06	1.56784e+06	3.5762e+06	7.37578e+07	1.8081e+07	5.31841e+06	9.87201e+06	6.78835e+06	3.10397e+07	1.69903e+06	1.48593e+06	1.11299e+06	698003	3.18289e+06	22344853	7.24512e+06	2.79218e+06	1.37306e+06	1.54336e+06	1.07593e+07	890595	959813	1.65475e+06	863412	1.31491e+06	4.17553e+07	1.92834e+07	1.25049e+07	3.17628e+06	3.72597e+06	2.29511e+07	1.28371e+06	5.45601e+06	5.18532e+06	748858	1.90814e+06	4.56466e+07	5.7521e+06	3.30031e+06	168720	134681	1.58358e+07	95304.8	664753	1.22005e+06	533230	2.69201e+06	5.02157e+07	3.30932e+07	4.45912e+06	154990	137349	25857680	65778.2	4.76354e+06	4.21102e+06	1.61305e+06	3.18626e+06	6.66338e+07	5.79413e+07	4.00688e+06	5.74637e+06	4.30117e+06	5.32807e+07	3.49781e+06	7.92828e+06	1.33945e+07	8.07202e+06	1.20176e+07	4.562e+06	1.11431e+07	3.98561e+06	5.21801e+07	2.57373e+06	1.33546e+07	9.35783e+06	4.3135e+06	1.06555e+07	5.93151e+07	3.82958e+07	5.09425e+06	1.21192e+07	7.33304e+06	4.30678e+07	2.82146e+06	1.03938e+07	6.42988e+06	285151	1.39188e+07	6.35349e+07	6.37811e+07	3.19439e+07	1.90171e+07	3.16044e+07	6.17223e+07	7.85263e+06	2.67435e+07	2.84678e+07	5.38027e+06	2.05934e+07	8.06737e+07	4.70733e+07	1.11918e+07	2.83608e+07	2.76717e+07	6.29793e+07	3.95798e+06	9.80125e+06	1.12289e+07	2.59982e+06	1.65269e+07	3.99785e+07	2.78202e+07	9.16732e+06	4.97896e+06	1.17394e+07	2.98318e+07	3.7081e+06	5.81818e+06	7.80363e+06	4.21607e+06	8.77902e+06	5.87951e+07	3.92371e+07	2.98439e+07	1.31843e+07	1.99966e+07	5.02336e+07	4.41738e+06	2.26721e+07	2.36205e+07	2.89888e+06	1.24649e+07	5.90861e+07	1.67931e+07	7.49119e+06	6.27003e+06	5.92622e+06	3.52059e+07	4.4849e+06	2.61501e+06	4.66502e+06	1.60657e+06	1.08858e+07	5.95237e+07	4.64063e+07	7.98392e+06	7.5906e+06	6.52434e+06	4.69721e+07	3.31219e+06	1.57008e+07	1.36945e+07	4.6409e+06	1.33967e+07
P54136	Arginine--tRNA ligase, cytoplasmic [OS=Homo sapiens]	FALSE		29	725	29	75.3	6.20986e+07	5.42105e+07	7.74501e+06	997716	1.2617e+06	1.2327e+07	4.77721e+06	2.05067e+06	3.92153e+06	3.06755e+06	5.61533e+06	8.05083e+06	5.15192e+06	1.64986e+06	2.61811e+07	4.86181e+06	5.57403e+06	1.2809e+06	5.5964e+06	1.85972e+06	4.08689e+07	1.81005e+07	6.28211e+06	4.03026e+06	4.81963e+06	2.89834e+07	7.836e+06	4.18323e+06	1.78373e+06	377723	6.27097e+06	2.67605e+07	5.17536e+07	5.34466e+07	1.55015e+07	1.7612e+07	4.88338e+07	5.68356e+06	7.32253e+06	1.24246e+07	9.14787e+06	1.13736e+07	5.64632e+07	1.58699e+07	2.0158e+07	1.56332e+07	1.00988e+07	3.75899e+07	1.18662e+07	5.85765e+06	3.77931e+06	2.1177e+06	1.13424e+07	2.0935e+07	7.33915e+06	6.96882e+06	4.8609e+06	3.94451e+06	1.78121e+07	7.81539e+06	1.42017e+06	2.15444e+06	537761	2.15763e+06	3.07131e+07	1.61481e+07	1.60621e+07	7.85998e+06	6.90283e+06	2.54925e+07	4.8398e+06	6.53627e+06	3.14471e+06	1.00348e+06	4.48902e+06	3.83293e+07	1.39964e+07	1.17405e+07	154911	258773	2.98549e+07	502399	1.24416e+06	2.15286e+06	4.67581e+06	1.07119e+07	3.83749e+07	2.62968e+07	8.97496e+06	187177	109661	4.07898e+07	14822.6	1.09568e+07	4.97053e+06	1.079e+06	1.14874e+07	7.80694e+07	9.37675e+07	2.02782e+07	1.18837e+07	1.15793e+07	5.78484e+07	2.17032e+07	1.48829e+07	2.93393e+07	1.07491e+07	4.01546e+07	2.43626e+07	2.5328e+07	1.00502e+07	7.64222e+07	2.52994e+07	4.47661e+07	2.0661e+07	1.99538e+07	3.18611e+07	5.56317e+07	6.0904e+07	1.27447e+07	2.23211e+07	3.74433e+07	6.68983e+07	2.16151e+07	2.88754e+07	8.06536e+06	1.18774e+06	3.85234e+07	2.67605e+07	8.15877e+07	1.05191e+08	4.85145e+07	6.14537e+07	8.26255e+07	2.75362e+07	1.04523e+08	5.09797e+07	3.13922e+07	6.54948e+07	6.17574e+07	4.13168e+07	4.24197e+07	4.49118e+07	4.11663e+07	7.62695e+07	2.7643e+07	3.86373e+07	3.81295e+07	7.88769e+06	5.88947e+07	3.74561e+07	2.81813e+07	2.28801e+07	1.76265e+07	3.00035e+07	4.93869e+07	3.25403e+07	8.60874e+06	1.01601e+07	2.62591e+06	1.44054e+07	4.32466e+07	3.28576e+07	3.83334e+07	3.26256e+07	3.70462e+07	5.57961e+07	1.66542e+07	2.71611e+07	1.4325e+07	3.88455e+06	2.93244e+07	4.96144e+07	4.08619e+07	2.66492e+07	5.75686e+06	1.13865e+07	6.63729e+07	2.36421e+07	4.89428e+06	8.23171e+06	1.40877e+07	4.33164e+07	4.5488e+07	3.68757e+07	1.60694e+07	9.16692e+06	5.20911e+06	7.40971e+07	746374	3.6114e+07	1.61645e+07	3.10437e+06	4.8299e+07
Q9Y4D1	Disheveled-associated activator of morphogenesis 1 [OS=Homo sapiens]	FALSE		40	725	40	123.4	7.14363e+07	4.37982e+07	1.11385e+07	867392	2.39277e+06	1.60101e+07	4.28929e+07	4.28908e+07	5.53668e+07	4.31384e+07	3.84266e+06	8.12586e+07	4.61858e+06	3.32362e+06	5.68976e+07	2.89801e+07	2.80208e+06	1.36583e+06	7.8119e+06	992148	69845505	1.06225e+07	9.84643e+07	8.70418e+07	3.10067e+06	5.09133e+07	5.13904e+07	2.57177e+07	7.10507e+06	1.07655e+08	5.34686e+06	5.46374e+07	3.15728e+07	6.17011e+07	4.36245e+07	4.27327e+07	6.61181e+07	3.32365e+07	2.50456e+06	5.83237e+07	4.36975e+07	4.55163e+07	8.14187e+07	1.49986e+07	1.05395e+08	1.98115e+07	4.33366e+07	6.06445e+07	9.65357e+07	3.27955e+06	2.42982e+07	4.00089e+07	2.55055e+07	5.39515e+07	7.48863e+06	1.95711e+07	4.71e+07	5.56365e+07	6.44001e+07	9.82374e+07	3.10139e+07	7.0488e+06	2.91895e+07	4.82382e+06	6.81599e+07	4.97184e+07	5.72962e+07	7.4849e+06	1.18537e+07	5.88258e+07	1.5409e+07	3.05202e+07	3.75115e+07	8.39073e+06	6.48528e+06	8.86196e+07	7.24171e+07	6.49559e+07	473488	300292	4.45452e+07	320589	5.03353e+07	3.64732e+07	9.32215e+07	5.08788e+07	5.7252e+07	9.30356e+07	9.27629e+07	179944	138384	5.33775e+07	120905	7.27446e+07	1.78747e+07	6.81636e+07	3.77607e+07	8.98086e+07	7.57574e+07	2.91632e+07	1.03314e+07	2.19598e+07	7.51324e+07	1.94865e+08	3.11283e+08	4.14232e+08	1.51163e+08	2.74785e+07	2.45896e+08	2.2706e+07	2.02459e+07	1.66083e+08	1.50804e+08	2.2504e+07	2.20309e+07	2.78531e+07	1.69977e+07	9.50755e+07	3.57421e+07	1.99758e+08	4.82069e+08	2.40888e+07	1.17516e+08	1.41757e+08	1.77521e+08	3.21266e+07	3.38517e+08	3.28464e+07	5.46374e+07	4.97735e+07	1.21437e+08	1.3653e+08	1.49108e+08	1.1187e+08	1.61027e+08	3.57504e+07	2.3931e+08	1.49954e+08	2.62104e+08	8.90529e+07	3.90483e+07	2.21789e+08	5.69155e+07	1.76655e+08	1.23047e+08	2.24885e+08	2.16321e+07	2.45144e+08	1.49019e+08	1.32436e+08	9.65278e+07	2.87553e+07	6.42561e+07	1.70794e+08	4.23193e+08	1.78559e+08	4.09023e+08	1.88e+08	3.32415e+07	1.42533e+08	3.22063e+07	9.59749e+07	1.01165e+08	1.36742e+08	3.10687e+07	6.36167e+07	1.28753e+08	5.30237e+07	1.26825e+08	1.70875e+08	3.2481e+07	4.23649e+07	1.14711e+08	2.11419e+08	1.4744e+08	1.7596e+07	1.32134e+07	9.90321e+07	1.50864e+07	1.98009e+08	1.3946e+08	2.80867e+08	2.05741e+08	6.78642e+07	1.30463e+08	1.66089e+08	8.81269e+06	6.57348e+06	9.69634e+07	6.08805e+06	2.39769e+08	5.81299e+07	1.96113e+08	1.58765e+08
P15531	Nucleoside diphosphate kinase A [OS=Homo sapiens]	FALSE		11	724	7	17.1	3.75251e+08	2.54983e+08	2.13165e+07	4.22213e+06	4.15055e+06	5.99709e+07	1.16523e+07	8.33918e+06	1.50802e+07	2.03179e+07	2.17279e+07	4.03564e+07	1.90339e+07	8.81968e+06	1.08626e+08	1.72717e+07	1.76243e+07	5.84213e+06	2.69898e+07	5.71247e+06	3.17451e+08	8.5805e+07	4.21961e+07	1.93308e+07	1.16448e+07	1.54721e+08	3.10658e+07	9.1308e+06	2.15041e+07	3.22583e+06	2.54816e+07	5.08353e+08	2.39934e+08	1.31474e+08	7.72858e+07	7.77343e+07	2.42647e+08	2.47689e+07	1.48983e+07	6.84356e+07	3.83801e+07	3.61333e+07	4.56574e+08	1.13751e+08	8.47619e+07	8.14532e+07	4.98999e+07	2.15535e+08	3.32188e+07	2.81478e+07	1.25891e+07	1.692e+07	3.91815e+07	1.97719e+08	5.07402e+07	4.3664e+07	2.9193e+07	2.12921e+07	1.04721e+08	2.10677e+07	1.42923e+07	3.00175e+07	5.33844e+06	1.53425e+07	2.60169e+08	1.40512e+08	9.09733e+07	3.02735e+07	3.75706e+07	1.71596e+08	2.56054e+07	5.00895e+07	4.84283e+07	1.16336e+07	2.30616e+07	2.86454e+08	6.23072e+07	3.77216e+07	430050	521223	1.25931e+08	327746	1.25464e+07	1.8037e+07	3.32782e+06	2.69304e+07	3.23387e+08	1.91145e+08	6.55294e+07	297240	294575	1.85653e+08	173514	4.31202e+07	4.93029e+07	9.68363e+06	3.25372e+07	4.7176e+08	4.41043e+08	5.58114e+07	5.02894e+07	3.80918e+07	2.81432e+08	5.29371e+07	6.05223e+07	1.12824e+08	7.1197e+07	1.55373e+08	1.22123e+08	9.35746e+07	5.37253e+07	3.17078e+08	8.98769e+07	1.41544e+08	9.42342e+07	9.62313e+07	9.78674e+07	4.32122e+08	2.88714e+08	8.56047e+07	1.07061e+08	9.04677e+07	3.5712e+08	8.56932e+07	6.30268e+07	9.72338e+07	1.01435e+07	1.56536e+08	5.08353e+08	3.78248e+08	2.58762e+08	2.41878e+08	2.71239e+08	4.10553e+08	1.20002e+08	2.1266e+08	2.808e+08	1.31707e+08	2.08073e+08	4.99384e+08	2.96148e+08	1.78369e+08	2.34002e+08	2.0341e+08	4.37318e+08	7.7385e+07	1.85664e+08	1.27012e+08	6.30209e+07	2.03447e+08	3.5375e+08	1.94835e+08	1.43358e+08	1.05859e+08	1.61956e+08	2.90356e+08	8.77177e+07	8.66366e+07	1.4156e+08	2.60678e+07	1.02435e+08	3.6634e+08	2.85909e+08	2.17115e+08	1.25661e+08	2.01634e+08	3.75578e+08	8.81108e+07	2.08144e+08	2.20604e+08	4.50346e+07	1.50649e+08	3.70793e+08	1.81904e+08	8.56223e+07	1.59817e+07	2.29349e+07	2.79968e+08	1.54232e+07	4.93549e+07	6.89666e+07	1.00264e+07	1.089e+08	3.8333e+08	2.68041e+08	1.17328e+08	1.45572e+07	1.39928e+07	3.3725e+08	8.73711e+06	1.42126e+08	1.60337e+08	2.78607e+07	1.36803e+08
A2RUS2	DENN domain-containing protein 3 [OS=Homo sapiens]	FALSE		31	723	31	135.8	6.81025e+07	4.67661e+07	1.5164e+06	528638	166028	9.74909e+06	283361	259007	846404	310202	2.09224e+06	3.83127e+06	2.15749e+06	584643	1.94095e+07	1.22598e+06	2.70014e+06	523944	1.69983e+06	436291	4.91736e+07	6.55403e+06	2.778e+06	1.44386e+06	668891	2.58265e+07	5.94625e+06	453163	722028	27241.2	2.47081e+06	6.69935e+07	1.77318e+07	1.78199e+07	1.28308e+07	1.24502e+07	3.62269e+07	3.01744e+06	2.7072e+06	8.12703e+06	2.01932e+06	4.35384e+06	6.65922e+07	8.69118e+06	9.23983e+06	1.22189e+07	6.44965e+06	3.17604e+07	1.52649e+06	4.00408e+06	1.35312e+06	444929	4.54382e+06	2.76783e+07	3.96445e+06	5.27998e+06	2.89447e+06	1.79653e+06	1.59724e+07	1.38893e+06	985654	4.04478e+06	122733	1.75358e+06	2.84238e+07	8.52603e+06	9.79958e+06	4.09977e+06	3.82548e+06	2.78613e+07	1.33895e+06	7.74894e+06	5.78451e+06	131344	2.02782e+06	4.78024e+07	3.93598e+06	3.27854e+06	8711.39	3673.02	1.48024e+07	19674.8	639732	776989	132236	2.75683e+06	5.05102e+07	1.6568e+07	7.91694e+06	32737.1		2.74343e+07	51131.1	5.43577e+06	6.07753e+06	328867	2.08448e+06	8.56175e+07	8.0891e+07	3.97029e+06	6.29657e+06	1.52373e+06	4.57506e+07	1.28733e+06	1.87977e+06	6.33245e+06	1.08699e+06	1.49614e+07	1.15938e+07	1.06067e+07	3.56137e+06	5.6656e+07	6.37963e+06	2.16853e+07	8.45128e+06	6.06067e+06	7.47464e+06	6.69363e+07	2.20528e+07	5.63583e+06	7.99665e+06	5.19655e+06	5.96115e+07	1.64024e+07	3.12803e+06	3.26475e+06	85659.1	1.51785e+07	6.69935e+07	2.79535e+07	3.50723e+07	4.0156e+07	4.34426e+07	6.12949e+07	1.46192e+07	3.8643e+07	3.33463e+07	6.92959e+06	2.50715e+07	7.28362e+07	2.26272e+07	1.94439e+07	3.51031e+07	2.62911e+07	6.44415e+07	3.55603e+06	2.64111e+07	1.36517e+07	1.6572e+06	2.35934e+07	4.95209e+07	1.52229e+07	1.73353e+07	1.04959e+07	1.36651e+07	4.4286e+07	5.78298e+06	5.97482e+06	1.90748e+07	599308	1.17078e+07	4.00231e+07	1.73485e+07	2.33875e+07	1.70175e+07	2.05306e+07	6.09807e+07	4.60745e+06	3.22002e+07	2.635e+07	508439	1.32467e+07	6.18767e+07	1.14909e+07	7.44178e+06	323736	161620	3.29084e+07	925866	2.51658e+06	2.97091e+06	398413	1.1148e+07	5.98727e+07	2.32332e+07	1.4175e+07	1.60329e+06		4.98361e+07	2.57465e+06	1.79165e+07	1.97646e+07	946181	8.7642e+06
P13987	CD59 glycoprotein [OS=Homo sapiens]	FALSE		7	720	7	14.2	5.12202e+08	6.83431e+08	8.07489e+07	2.11115e+07	1.43804e+07	3.63063e+08	4.4207e+07	1.70029e+07	2.40036e+07	7.05395e+07	9.11542e+07	1.55083e+08	7.17597e+07	2.84416e+07	2.465e+08	3.73345e+07	3.42832e+07	1.36161e+07	9.4708e+07	2.97839e+07	4.81806e+08	2.32185e+08	1.58869e+08	2.76483e+07	1.78319e+07	6.04357e+08	9.71872e+07	2.36809e+07	2.06307e+08	2.00061e+07	9.95595e+07	3.24988e+09	3.84042e+08	1.36542e+08	1.52567e+08	1.09266e+08	6.28025e+08	7.2718e+07	2.18798e+07	1.89877e+08	8.30471e+07	2.13058e+08	7.52744e+08	3.03275e+08	1.86144e+08	1.46466e+08	7.0546e+07	7.62137e+08	1.03898e+08	3.88072e+07	4.01611e+07	5.08764e+07	1.52282e+08	3.94258e+08	2.09247e+08	9.44861e+07	9.64519e+07	3.69694e+07	2.97718e+08	1.12756e+08	3.86153e+07	26496718	2.09694e+07	8.20032e+07	2.78609e+08	4.25581e+08	2.60074e+08	9.29786e+07	6.05492e+07	5.51199e+08	1.14798e+08	1.01735e+08	5.69042e+08	3.719e+07	1.04094e+08	3.28011e+08	2.56242e+08	1.1344e+08	1.82296e+06	1.41783e+06	5.25045e+08	2.27619e+06	1.66231e+08	2.39999e+08	1.71994e+07	2.76469e+08	2.28348e+09	3.98684e+08	9.10009e+08	1.40208e+06	884921	7.21224e+08	1.51876e+06	1.19104e+08	6.50629e+08	3.55262e+07	2.05094e+08	6.43932e+08	1.18213e+09	2.11419e+08	2.51457e+08	1.31976e+08	1.70379e+09	2.00835e+08	1.234e+08	1.79585e+08	2.47181e+08	6.51833e+08	4.69297e+08	3.52786e+08	1.73253e+08	7.1953e+08	1.94278e+08	2.75335e+08	2.19628e+08	3.37678e+08	5.10266e+08	6.55847e+08	7.81248e+08	3.22303e+08	1.53126e+08	1.38535e+08	1.39495e+09	2.68085e+08	1.63461e+08	9.32846e+08	6.29086e+07	6.11607e+08	3.24988e+09	6.05428e+08	2.68737e+08	4.77483e+08	3.81264e+08	1.0626e+09	3.52311e+08	3.12315e+08	7.7909e+08	2.84988e+08	1.22689e+09	8.23324e+08	7.89567e+08	3.91713e+08	4.20775e+08	2.8757e+08	1.54637e+09	2.42037e+08	2.55974e+08	4.05185e+08	1.89497e+08	7.90714e+08	7.05391e+08	8.03478e+08	3.10218e+08	3.49753e+08	2.81204e+08	8.25469e+08	4.69472e+08	2.34077e+08	1.24956e+08	1.02394e+08	5.47496e+08	3.92306e+08	8.65957e+08	6.20688e+08	3.8594e+08	3.24956e+08	1.20642e+09	3.95032e+08	4.22754e+08	2.59214e+09	1.43965e+08	6.7999e+08	4.24585e+08	7.48088e+08	2.57492e+08	6.77458e+07	6.23876e+07	1.16727e+09	1.07114e+08	6.53919e+08	9.17664e+08	5.182e+07	1.11797e+09	2.70675e+09	5.59072e+08	1.62934e+09	6.86663e+07	4.20353e+07	1.31015e+09	7.64757e+07	3.92572e+08	2.11589e+09	1.02212e+08	8.62319e+08
P52895	Aldo-keto reductase family 1 member C2 [OS=Homo sapiens]	FALSE		15	717	2	36.7	500159		1.97013e+06	106340	360048		54841.7		50048.6		198893	2.25827e+06	926786	558906	158637			43687.2	101412	53975.9		1.12673e+06	3.32054e+06	854768	446095				282813		206546		2.91059e+06	4.94222e+06	3.39595e+06	3.54102e+06	345288		16580	698068	109785	308296	795037	1.33008e+06	5.10373e+06	3.37776e+06	2.40927e+06	486582			54431.3	128387	274504		617860	2.33699e+06	1.50061e+06	1.05623e+06	154459		83378.7	367904		99485.1		1.21954e+06	3.85876e+06	1.77404e+06	1.67697e+06	299574		72801.9	556700		179818		761736	3.36446e+06	18501.8	57075.1				157170		349774		1.03302e+06	3.66415e+06	16118.9	40627.9	281032			470319	80220.7	327776	628793		5.15824e+06	1.26661e+06	3.30435e+06		249149		374444		1.42226e+06	6.83374e+06	4.55628e+06	3.40459e+06	463058			704679	361581	924728		3.79117e+06	6.73651e+06	4.73401e+06	3.46567e+06				1.27878e+06		1.26884e+06		4.58844e+06	9.72707e+06	1.06282e+07	1.23557e+07	584218		236666	2.86427e+06	376745	1.77531e+06	869583	3.46282e+06	1.07401e+07	9.70378e+06	9.82106e+06	987270			549158	478195	1.42534e+06		2.37249e+06	7.67282e+06	5.4415e+06	8.03409e+06	428261		505423	1.735e+06		664214		2.48147e+06	9.20923e+06	7.36376e+06	8.99997e+06	655686		302524	2.53592e+06		1.17465e+06		2.22386e+06	7.6368e+06	687570	2.51142e+06				600960		1.4144e+06		1.44859e+06	6.56055e+06	789420	1.9299e+06	510512			1.52951e+06	230802	1.37814e+06
P04899	Guanine nucleotide-binding protein G(i) subunit alpha-2 [OS=Homo sapiens]	FALSE	EVtop100	20	715	10	40.4	9.77769e+06	6.96842e+06	500165	150341	277028	3.31571e+06	244234	88333.1		223672	8.82854e+06	300046	517712	349968	4.91391e+06	704323	1.30235e+06	775363	1.51889e+06	4.02856e+06	4830516	2.29277e+06	1.53422e+06	663010	723546	5.70384e+06	1.43611e+06	421246	881961	340678	6.86603e+06	9.65089e+06	3.42752e+06	4.25618e+06	7.0679e+06	1.13026e+07	1.0843e+07	488600	1.23025e+06	1.83664e+06	1.38372e+06	1.52733e+07	8.87362e+06	3.477e+06	2.25985e+06	8.14136e+06	4.90391e+06	1.01067e+07	1.00778e+06	1.54567e+06	107338	920473	1.67247e+07	4.73232e+06	1.1959e+06	1.58259e+06	1.29349e+06	2.91978e+06	4.87478e+06	919830	561802	1.02655e+06	343093	6.3696e+06	7.96897e+06	1.5369e+06	5.86024e+06	1.37159e+06	6.23353e+06	8.06271e+06	1.52356e+06	2.95321e+06	1.01755e+06	592001	1.47118e+07	5.61668e+06	1.1791e+06	1.74384e+06	29370.5	61567	7.05158e+06	15320.5	282633	430410		7.61853e+06	1.08448e+07	2.05366e+06	2.15909e+06	11934.1	32681.7	1.19954e+07	6479.16	2.0363e+06	649537		1.45456e+07	1.22924e+07	1.20532e+07	1.30954e+06	1.7907e+06	2.54243e+06	1.556e+07	1.10957e+06	641085		783780	6.31319e+07	907968	2.54519e+06	2.13184e+06	1.43436e+07	3.66509e+06	1.04594e+07	1.25067e+07	5.41557e+06	6.90182e+07	6.57542e+06	7.71463e+06	3.11252e+06	3.67199e+06	5.62116e+06	1.31654e+07	3.96141e+06	2.90772e+06	3.98791e+06	1.07125e+06	4.21789e+07	9.65089e+06	5.40336e+06	8.37684e+06	2.21201e+07	3.94384e+07	1.83461e+07	2.36721e+06	1.75608e+07	7.53596e+06	4.74844e+06	8.79508e+07	9.70565e+06	9.05226e+06	4.75553e+06	2.33889e+07	1.99901e+07	2.05064e+07	2.34767e+06	1.01953e+07	1.08293e+06	3.42844e+06	8.68417e+07	8.46689e+06	4.59209e+06	5.19596e+06	4.69044e+06	2.2209e+07	1.35161e+07	3.82982e+06	3.40552e+06	4.84109e+06	1.67533e+06	4.25267e+07	1.1221e+07	3.12722e+06	1.39859e+07	5.69325e+06	3.34541e+07	1.76471e+07	5.24273e+06	1.22719e+07	4.63522e+06	2.29168e+06	9.61045e+07	7.27037e+06	3.44235e+06	3.95824e+06	1.09148e+06	2.70907e+06	1.56769e+07	720961	1.11182e+06	1.64573e+06		3.08075e+07	1.28549e+07	2.87983e+06	3.86579e+06	584471	1.55244e+06	2.17904e+07	326251	6.71174e+06	2.11234e+06		6.1157e+07
Q53EL6	Programmed cell death protein 4 [OS=Homo sapiens]	FALSE		19	713	19	51.7	8.33874e+07	6.6924e+07	1.20433e+06	800311	1.36666e+06	1.04417e+07	5.85881e+06	2.58704e+06	2.82284e+06	1.75019e+07	4.75699e+06	994753	3.25226e+06	3.63667e+06	1.56389e+07	6.44186e+06	3.14488e+06	1.46039e+06	6.96545e+06	1.91454e+06	5.54428e+07	1.48925e+07	1.2508e+06	3.57159e+06	2.45763e+06	3.22645e+07	1.38701e+07	2.42357e+06	4.26345e+06	4.96808e+06	4.9032e+06	7.35214e+07	4.77598e+07	1.6888e+07	1.62954e+07	1.51876e+07	6.6183e+07	6.42482e+06	3.91538e+06	1.29717e+07	8.40126e+06	8.60501e+06	6.93717e+07	1.83721e+07	1.8101e+06	1.1296e+07	8.13193e+06	4.34034e+07	1.7047e+07	4.58042e+06	3.01749e+06	4.76433e+06	9.2158e+06	4.11888e+07	1.05379e+07	2.82996e+06	5.26053e+06	3.10329e+06	2.01086e+07	7.74332e+06	2.86319e+06	3.50834e+06	5.70884e+06	3.24545e+06	4.72029e+07	1.84767e+07	4.51111e+06	5.46011e+06	6.1972e+06	3.2833e+07	9.70068e+06	7.29151e+06	5.76519e+06	5.41268e+06	4.9397e+06	6.26027e+07	8.61575e+06	1.53013e+06	129274	198642	2.91798e+07	208529	1.65458e+06	3.59004e+06	5.93008e+06	6.25002e+06	7.87997e+07	24313299	4.38335e+06	45330.1	87125.8	3.60274e+07	44548.8	5.92203e+06	6.54659e+06	514876	1.00629e+07	1.04833e+08	1.15758e+08	3.15322e+06	9.53244e+06	1.25426e+07	4.90011e+07	2.6617e+07	1.87757e+07	2.11193e+07	6.1329e+07	3.40167e+07	3.01022e+06	1.59888e+07	2.21528e+07	4.56497e+07	3.35215e+07	2.52571e+07	2.35563e+07	2.48351e+07	3.28004e+07	7.54702e+07	5.01099e+07	2.53754e+06	1.97808e+07	1.90931e+07	7.44714e+07	3.82598e+07	1.67291e+07	1.92778e+07	1.5622e+07	3.0121e+07	7.35214e+07	7.52917e+07	3.32382e+07	5.09992e+07	5.29943e+07	1.1198e+08	3.11276e+07	5.58887e+07	5.32247e+07	2.88301e+07	4.95517e+07	7.58763e+07	4.78311e+07	3.8091e+06	3.24516e+07	3.31486e+07	8.80651e+07	3.97119e+07	3.02126e+07	3.04434e+07	1.77455e+07	4.78524e+07	7.36934e+07	4.0464e+07	9.29136e+06	1.90757e+07	2.36048e+07	5.57541e+07	3.22402e+07	1.7356e+07	1.6545e+07	2.78765e+07	2.16683e+07	6.64657e+07	3.75958e+07	1.07661e+07	2.26641e+07	3.32592e+07	7.18624e+07	3.3381e+07	3.02994e+07	2.6262e+07	2.09528e+07	3.22684e+07	8.10345e+07	2.51534e+07	3.47317e+06	4.80414e+06	8.74066e+06	6.48721e+07	9.81306e+06	6.50878e+06	1.3727e+07	1.78667e+07	2.52736e+07	9.3406e+07	3.40944e+07	7.84826e+06	2.22003e+06	4.13863e+06	6.5446e+07	2.24321e+06	1.95192e+07	2.129e+07	1.48134e+06	4.23097e+07
Q14258	E3 ubiquitin/ISG15 ligase TRIM25 [OS=Homo sapiens]	FALSE		21	712	21	70.9	3.31319e+07	2.16558e+07	3.56937e+06	810653	1.22698e+06	4.75275e+06	1.00879e+06	1.15567e+06	1.27353e+06	2.79969e+06	3.05103e+06	3.40348e+06	2.40847e+06	1.59521e+06	1.00985e+07	981030	2.15512e+06	690940	1.8616e+06	1.27671e+06	2.04389e+07	6.43202e+06	3.53176e+06	2.55183e+06	1.2565e+06	9.08039e+06	1.76818e+06	1.243e+06	2.02802e+06	840629	3.35277e+06	4.68647e+07	1.91275e+07	18529034	5.70548e+06	6.86842e+06	1.55557e+07	2.74328e+06	2.47977e+06	5.22124e+06	3.36866e+06	5.88852e+06	32347169	7.55057e+06	6.61793e+06	5.27408e+06	3.77131e+06	1.08218e+07	1.07636e+06	2.9052e+06	1.3355e+06	1.22392e+06	6.77811e+06	14068985	4.01065e+06	3.20398e+06	3.17929e+06	1.12019e+06	5.78732e+06	1.65763e+06	3.42458e+06	2.7048e+06	858210	2.27274e+06	1.5059e+07	1.49674e+07	1.5283e+07	3.05493e+06	3.39928e+06	7.44701e+06	2.02137e+06	3.18175e+06	5.34482e+06	915420	4.46009e+06	2.49622e+07	5.6536e+06	5.14465e+06	146991	225671	9.51207e+06	137927	2.22369e+06	3.07849e+06	1.05292e+06	6.70358e+06	6.02136e+07	16694980	1.99672e+07	307499	322116	1.5547e+07	91198.1	5.9582e+06	1.17794e+07	1.03537e+06	1.40354e+07	4.1653e+07	3.74579e+07	9.34542e+06	9.65562e+06	1.12607e+07	2.23038e+07	4.583e+06	8.38739e+06	9.52805e+06	9.81051e+06	2.18176e+07	1.02993e+07	1.18406e+07	9.71729e+06	2.94775e+07	5.10499e+06	1.73082e+07	1.11449e+07	6.63747e+06	2.18729e+07	2.7822e+07	2.16422e+07	7.16502e+06	1.4133e+07	9.7616e+06	2.09589e+07	4.87742e+06	8.58e+06	9.16998e+06	2.64333e+06	2.05965e+07	4.68647e+07	3.01538e+07	3.6468e+07	1.78562e+07	2.3966e+07	2.63198e+07	1.32909e+07	3.53966e+07	2.14235e+07	1.15601e+07	3.39089e+07	3.53802e+07	1.96577e+07	1.39265e+07	1.51516e+07	1.53732e+07	2.19574e+07	2.50743e+06	1.91628e+07	1.34738e+07	4.55867e+06	3.51948e+07	2.51717e+07	1.54003e+07	1.05193e+07	1.15287e+07	8.52057e+06	1.60463e+07	6.90173e+06	2.0759e+07	1.27556e+07	4.19067e+06	1.5174e+07	2.12044e+07	3.04552e+07	3.64741e+07	1.26806e+07	1.82433e+07	1.62995e+07	6.95573e+06	1.32215e+07	2.43471e+07	3.54365e+06	2.91354e+07	3.23117e+07	1.65055e+07	1.16776e+07	5.46255e+06	9.92996e+06	2.11471e+07	6.49063e+06	8.74758e+06	1.1771e+07	3.17234e+06	2.71077e+07	7.13748e+07	2.34112e+07	3.57507e+07	1.50596e+07	1.53011e+07	2.82421e+07	4.59218e+06	1.96385e+07	3.83073e+07	2.97886e+06	5.9012e+07
P62277	Small ribosomal subunit protein uS15 [OS=Homo sapiens]	FALSE		11	712	11	17.2	3.6025e+07	3.02463e+07	58747946	1.93017e+06	7.35807e+06	13326645	1.21135e+07	8.00308e+06	8.86421e+06	5.57423e+06	1.72733e+07	4.6895e+07	6.57646e+06	6971417	2.5193e+07	1.15339e+07	1.01732e+07	3.71462e+06	6.99061e+06	7.61538e+06	2.20597e+07	2.09092e+07	4.94175e+07	5.16712e+06	9.81229e+06	25258919	2.54811e+07	9.60516e+06	2.17073e+07	1.71274e+06	1.58325e+07	5.34979e+07	53568887	1.47497e+08	1.54576e+07	1.99613e+07	3.96754e+07	1.035e+07	1.13887e+07	1.86064e+07	1.48856e+07	2.3214e+07	2.39793e+07	1.91267e+07	7.04909e+07	1.03778e+07	1.64012e+07	2.35261e+07	1.41237e+07	1.247e+07	9.99597e+06	5.58641e+06	2.65388e+07	2.07865e+07	1.75297e+07	3.3752e+07	9.73701e+06	7.86075e+06	2.34217e+07	1.26689e+07	1.15788e+07	2.6986e+07	3.47792e+06	1.74941e+07	2.26063e+07	20208366	7.01842e+07	6.88067e+06	8.98356e+06	1.97363e+07	1.2875e+07	1.13612e+07	2.1647e+07	4.43432e+06	2.31342e+07	4.74196e+07	4.21528e+07	118589161	342109	373778	5.77755e+07	224431	4.71546e+07	6.01331e+07	4.17315e+06	5.41621e+07	1.02631e+08	9.1733e+07	209558729	350260	449664	7.75257e+07	320074	5.4574e+07	1.1454e+08	1.06406e+07	5.88887e+07	4.52901e+07	5.23168e+07	1.53816e+08	2.29901e+07	6.75289e+07	6.25394e+07	5.50324e+07	5.8083e+07	6.63184e+07	1.95329e+07	1.2352e+08	1.41909e+08	3.23313e+07	4.24666e+07	7.3538e+07	6.00191e+07	8.17028e+07	5.99172e+07	2.49248e+07	1.30469e+08	3.00283e+07	7.03545e+07	1.00255e+08	2.86174e+07	7.62308e+07	5.83015e+07	7.02881e+07	6.63012e+07	9.81526e+07	5.38564e+06	9.72613e+07	5.34979e+07	8.44495e+07	2.90296e+08	4.8377e+07	6.96511e+07	6.71297e+07	5.01448e+07	1.62564e+08	7.63443e+07	5.1082e+07	1.33677e+08	2.62277e+07	4.97959e+07	1.48338e+08	2.98139e+07	6.68572e+07	4.77342e+07	3.29019e+07	8.22523e+07	1.00849e+08	2.08074e+07	1.37801e+08	3.71903e+07	6.73117e+07	1.10815e+08	3.53082e+07	5.97919e+07	6.49403e+07	5.27485e+07	7.0188e+07	1.27263e+08	1.69828e+07	1.168e+08	3.18316e+07	4.11192e+07	1.675e+08	2.85606e+07	4.8213e+07	4.31972e+07	4.43042e+07	4.72107e+07	9.86082e+07	1.71656e+07	1.51123e+08	6.13811e+07	1.23064e+08	2.69179e+08	1.27136e+07	1.6447e+07	1.28446e+08	1.05614e+07	1.85497e+08	2.29926e+08	1.25733e+07	2.19019e+08	1.21655e+08	1.28636e+08	3.75209e+08	1.71538e+07	2.13598e+07	1.4083e+08	1.6117e+07	1.79878e+08	3.72493e+08	3.0614e+07	2.47598e+08
P28482	Mitogen-activated protein kinase 1 [OS=Homo sapiens]	FALSE		18	709	15	41.4	1.25787e+08	7.45307e+07	6.45202e+06	1.28258e+06	1.50497e+06	1.39551e+07	1.24142e+06	1.01616e+06	2.38469e+06	3.8532e+06	2.88012e+06	8.50115e+06	4.09011e+06	2.02541e+06	4.04734e+07	1.99262e+06	3.48852e+06	1.58766e+06	9.89417e+06	1.72999e+06	9.84943e+07	2.60743e+07	1.17496e+07	4.11355e+06	2.7474e+06	4.5299e+07	4.15818e+06	1.65801e+06	4.65507e+06	1.25413e+06	6.16695e+06	1.37419e+08	7.01778e+07	2.78759e+07	2.08951e+07	1.98349e+07	6.53961e+07	3.40753e+06	3.46023e+06	2.07918e+07	1.06659e+07	9.68255e+06	1.29101e+08	3.4501e+07	1.59252e+07	2.29593e+07	1.31958e+07	4.97883e+07	4.18123e+06	4.61409e+06	2.26179e+06	3.10084e+06	9.05501e+06	5.35296e+07	1.49041e+07	9.65008e+06	9.78314e+06	4.756e+06	2.91069e+07	3.96862e+06	2.76649e+06	7.8327e+06	1.55083e+06	4.06992e+06	7.25302e+07	3.56396e+07	1.53931e+07	9.2409e+06	1.07745e+07	4.6798e+07	5.26366e+06	1.12834e+07	1.22456e+07	3.03222e+06	5.22473e+06	7.79267e+07	1.60364e+07	1.05167e+07	521540	633439	3.51893e+07	91284.1	1.76175e+06	5.07529e+06	1.60606e+06	7.19285e+06	9.0398e+07	4.87015e+07	9.40948e+06	218623	419541	4.47353e+07	64649.7	1.12948e+07	1.39087e+07	2.60302e+06	9.00803e+06	1.58138e+08	1.28915e+08	1.68929e+07	1.52767e+07	1.38119e+07	6.54885e+07	5.63987e+06	7.37487e+06	1.78413e+07	1.35022e+07	2.05954e+07	2.57253e+07	2.01079e+07	1.23378e+07	1.18141e+08	1.0369e+07	2.80169e+07	2.56091e+07	3.52774e+07	2.96386e+07	1.34073e+08	8.77341e+07	2.38369e+07	2.27823e+07	2.13443e+07	1.04557e+08	1.14701e+07	1.14447e+07	2.10485e+07	3.94356e+06	3.78843e+07	1.37419e+08	1.10633e+08	5.48642e+07	6.53946e+07	6.92101e+07	1.10648e+08	1.65091e+07	4.93919e+07	8.53116e+07	3.66015e+07	5.57567e+07	1.41206e+08	8.98222e+07	3.35123e+07	6.59586e+07	5.37908e+07	1.0102e+08	9.74039e+06	3.04347e+07	2.28191e+07	1.15495e+07	4.70175e+07	9.57731e+07	5.72295e+07	3.16832e+07	3.54755e+07	3.6176e+07	8.07034e+07	1.65238e+07	1.67699e+07	3.69383e+07	7.57274e+06	2.71729e+07	1.02129e+08	7.25182e+07	3.67368e+07	3.83576e+07	5.78244e+07	1.02428e+08	1.81128e+07	4.68874e+07	5.5782e+07	1.17379e+07	3.41304e+07	1.0087e+08	4.68175e+07	2.38712e+07	1.93817e+07	2.78726e+07	7.82323e+07	4.29569e+06	6.93038e+06	1.9406e+07	4.83889e+06	2.90861e+07	1.07154e+08	6.82937e+07	1.68474e+07	1.0707e+07	1.9929e+07	8.12644e+07	3.25537e+06	3.72282e+07	4.52322e+07	7.48912e+06	3.78744e+07
P35222	Catenin beta-1 [OS=Homo sapiens]	FALSE		27	706	25	85.4	3.42327e+07	3.1248e+07	3.55087e+06	627060	1.64053e+06	8.01038e+06	782793	2.03326e+06	2.6265e+06	4.49099e+06	1.5134e+07	4.10832e+06	2.81624e+06	1.46712e+06	1.99724e+07	3.03327e+06	3.0001e+06	3.77784e+06	6.10043e+06	8.06078e+06	2.78518e+07	7.84982e+06	3.45312e+06	3.59753e+06	3.67543e+06	1.61613e+07	1.75586e+06	1.76969e+06	1.49507e+06	2.39446e+06	8.99524e+06	1.36493e+07	2.29107e+07	1.13032e+07	9.3054e+06	7.52942e+06	1.67694e+07	4.21959e+06	2.07473e+06	7.30696e+06	5.53348e+06	1.29981e+07	3.61933e+07	8.3338e+06	6.69252e+06	1.14769e+07	7.70565e+06	1.41556e+07	327491	3.145e+06	2.16034e+06	4.54785e+06	1.61528e+07	1.28815e+07	4.52217e+06	3.69408e+06	1.91752e+06	2.14164e+06	6.61006e+06	2.4613e+06	1.47e+06	2.80552e+06	2.10811e+06	9.50289e+06	2.44687e+07	8.88454e+06	1.0853e+07	4.4764e+06	4.38052e+06	1.42021e+07	2.74289e+06	4.68652e+06	3.0997e+06	3.94529e+06	1.31168e+07	2.96958e+07	6.81184e+06	2.15248e+06	141868	184142	1.15388e+07	210852	1.22749e+06	2.21753e+06	967189	1.06758e+07	1.91882e+07	9.59707e+06	1.25856e+06	31707.2	115000	1.49236e+07	65861.7	6.28997e+06	3.15199e+06	2.08738e+06	1.65267e+07	4.30368e+07	5.40494e+07	9.29699e+06	7.46886e+06	1.5056e+07	3.75912e+07	3.55628e+06	1.47565e+07	1.96504e+07	1.57371e+07	1.08221e+08	1.24322e+07	1.38452e+07	8.93697e+06	5.82991e+07	1.57843e+07	2.40943e+07	6.0937e+07	2.17509e+07	1.38099e+08	3.79125e+07	2.64128e+07	7.00548e+06	1.99244e+07	2.85541e+07	3.73027e+07	4.84343e+06	1.22156e+07	6.76017e+06	7.52929e+06	5.52589e+07	1.36493e+07	3.61179e+07	2.22466e+07	2.91227e+07	2.62725e+07	2.83734e+07	2.04435e+07	2.96151e+07	2.99815e+07	1.89889e+07	7.48492e+07	3.95869e+07	2.16968e+07	1.40835e+07	3.29713e+07	3.1411e+07	2.87216e+07	762907	2.07446e+07	2.17957e+07	1.69392e+07	8.3872e+07	2.30471e+07	1.73645e+07	1.21284e+07	6.95327e+06	1.62901e+07	1.83274e+07	1.02479e+07	8.91079e+06	1.32306e+07	1.0294e+07	6.34462e+07	3.4454e+07	1.80779e+07	2.59015e+07	1.85808e+07	2.35094e+07	3.10845e+07	9.43854e+06	1.94745e+07	1.412e+07	1.52725e+07	8.56848e+07	3.8439e+07	1.98869e+07	4.8858e+06	5.27214e+06	8.1026e+06	2.56528e+07	9.92236e+06	4.82869e+06	8.47899e+06	2.91404e+06	4.31702e+07	2.27449e+07	1.34579e+07	2.25342e+06	1.55285e+06	5.46271e+06	2.71097e+07	3.31639e+06	2.0732e+07	1.02505e+07	6.00559e+06	6.94867e+07
O15305	Phosphomannomutase 2 [OS=Homo sapiens]	FALSE		13	702	13	28.1	1.02217e+08	6.99843e+07	9.93541e+06	1.38139e+06	880676	2.03922e+07	4.53687e+06	1.98552e+06	4.99296e+06	6.11375e+06	5.66506e+06	1.02642e+07	4.82887e+06	1.46979e+06	3.11715e+07	5.82781e+06	4.81682e+06	1.94066e+06	7.62078e+06	1.96673e+06	8.1113e+07	2.22006e+07	1.49416e+07	5.29283e+06	2.78089e+06	4.19404e+07	1.06262e+07	1.84669e+06	5.28943e+06	977266	6.43118e+06	8.66563e+07	6.61579e+07	3.43706e+07	2.16247e+07	1.94057e+07	6.03735e+07	7.91852e+06	4.0282e+06	2.17914e+07	1.04129e+07	9.60371e+06	1.11777e+08	3.15502e+07	2.23765e+07	2.40479e+07	1.39679e+07	5.21391e+07	7.36705e+06	6.67739e+06	3.42622e+06	3.88043e+06	1.17405e+07	5.29888e+07	1.58755e+07	1.60049e+07	8.13571e+06	4.75961e+06	2.77644e+07	7.48941e+06	2.84556e+06	7.1365e+06	1.38806e+06	4.37613e+06	7.3527e+07	3.86081e+07	2.79972e+07	9.64989e+06	1.04281e+07	4.21258e+07	8.19357e+06	1.19419e+07	1.10312e+07	3.29533e+06	6.22929e+06	8.05832e+07	1.87591e+07	12025511	132748	127742	3.477e+07	172240	2.66975e+06	6.16528e+06	850498	8.5993e+06	6.22657e+07	5.81457e+07	1.68769e+07	111763	85413.4	4.48819e+07	182235	1.35474e+07	1.18666e+07	1.82131e+06	9.6981e+06	1.28506e+08	1.21051e+08	2.60132e+07	1.64537e+07	8.08243e+06	9.56966e+07	2.06113e+07	1.44101e+07	3.73553e+07	2.14235e+07	4.05102e+07	3.10606e+07	2.37398e+07	8.95326e+06	9.09892e+07	3.03262e+07	3.86847e+07	3.1303e+07	2.71716e+07	3.36945e+07	1.10413e+08	7.46999e+07	3.03126e+07	2.93136e+07	2.16045e+07	9.68049e+07	2.93117e+07	1.2747e+07	2.39169e+07	3.07298e+06	3.95075e+07	8.66563e+07	1.04296e+08	6.76467e+07	6.76779e+07	6.77123e+07	1.0215e+08	3.83644e+07	5.74992e+07	8.94132e+07	3.57332e+07	5.53027e+07	1.22258e+08	8.21401e+07	4.70881e+07	6.90859e+07	5.69381e+07	1.0579e+08	1.71619e+07	4.40443e+07	3.45671e+07	1.44532e+07	6.09618e+07	9.48055e+07	6.09596e+07	5.25475e+07	2.95016e+07	3.62034e+07	7.69812e+07	3.11831e+07	1.72492e+07	3.36551e+07	6.77793e+06	2.92173e+07	1.03532e+08	7.85584e+07	6.68176e+07	4.00552e+07	5.59655e+07	9.22018e+07	2.81949e+07	4.96237e+07	5.025e+07	1.27564e+07	4.06926e+07	1.04309e+08	5.47666e+07	2.72961e+07	4.93325e+06	5.62088e+06	7.73001e+07	8.10536e+06	1.05023e+07	2.35737e+07	2.56246e+06	3.47735e+07	7.38072e+07	8.15372e+07	3.02176e+07	5.47358e+06	4.05729e+06	8.15307e+07	9.17625e+06	4.46527e+07	3.8591e+07	5.24007e+06	4.07758e+07
O75396	Vesicle-trafficking protein SEC22b [OS=Homo sapiens]	FALSE		18	702	18	24.7	1.857e+07	1.45526e+07	4.19374e+06	258310	118026	2.23834e+06	2.306e+06	466792	203789	1.64584e+06	1.25769e+06	7.08433e+06	2.65751e+06	1.104e+06	1.25418e+07	4.23961e+06	813773	588049	1.65196e+06	829616	7.28972e+06	6.15006e+06	5.01385e+06	1.27492e+06	888138	8.39598e+06	6.05489e+06	491580	2.08216e+06	437258	1.64729e+06	71123362	3.00816e+07	4.72182e+07	7.52731e+06	9.40709e+06	2.23163e+07	4.83547e+06	4.35969e+06	4.76558e+06	6.57105e+06	3.63364e+06	6.9021e+06	7.3107e+06	1.40972e+07	6.38951e+06	5.08945e+06	1.20527e+07	3.71819e+06	1.81029e+06	1.49874e+06	1.16249e+06	3.0867e+06	2.74133e+06	640765	3.96904e+06	1.81813e+06	2.0321e+06	7.02962e+06	4.52004e+06	1.23175e+06	3.72358e+06	846822	1.02619e+06	5.51078e+06	4.97504e+06	1.09804e+07	2.69575e+06	2.36385e+06	7.40814e+06	2.6711e+06	2.04384e+06	6.31009e+06	292467	1.84558e+06	1.05067e+07	4.19901e+06	1.53555e+07	165841	340266	1.51959e+07	61642.3	3.62952e+06	5.0032e+06	701754	4.95396e+06	6.95211e+07	1.49345e+07	8.839e+07	9500.42	10625.7	3.78757e+07	54919.4	4.29522e+06	1.8818e+07	1.09231e+06	1.36132e+07	2.33459e+07	2.51715e+07	1.09802e+07	3.07671e+06	1.08319e+06	1.05041e+07	1.04763e+07	3.38778e+06	1.52466e+06	5.76725e+06	8.99361e+06	2.14379e+07	1.30649e+07	6.72503e+06	3.66092e+07	2.20617e+07	6.53556e+06	9.4853e+06	5.89e+06	1.42132e+07	9.92295e+06	2.06935e+07	1.01718e+07	7.06097e+06	6.89987e+06	1.93792e+07	1.6702e+07	3.39321e+06	9.41476e+06	1.37494e+06	1.01195e+07	71123362	4.74226e+07	9.29328e+07	2.35579e+07	3.28242e+07	3.77586e+07	2.34273e+07	6.2231e+07	1.95538e+07	2.25495e+07	2.09242e+07	7.54927e+06	1.90332e+07	2.96655e+07	1.83561e+07	2.07464e+07	2.44547e+07	8.66171e+06	1.19407e+07	1.51208e+07	4.32987e+06	1.60274e+07	4.90469e+06	2.46044e+06	1.30312e+07	6.59287e+06	1.54569e+07	1.94907e+07	1.88197e+07	7.46661e+06	1.756e+07	4.13506e+06	6.8514e+06	7.75965e+06	1.0123e+07	2.62057e+07	1.11896e+07	1.26863e+07	1.62144e+07	9.19152e+06	8.49305e+06	2.87442e+07	1.13216e+06	1.20562e+07	1.36002e+07	1.22589e+07	3.48546e+07	6.16305e+06	1.49724e+07	3.37833e+07	2.90079e+06	1.42778e+07	1.91304e+07	2.11431e+06	2.00326e+07	8.24075e+07	2.09425e+07	1.5826e+08	465280	504742	6.88035e+07	2.7654e+06	1.41572e+07	6.11976e+07	3.14268e+06	5.72367e+07
Q9H361	Polyadenylate-binding protein 3 [OS=Homo sapiens]	FALSE		14	701	1	70
Q9NVA2	Septin-11 [OS=Homo sapiens]	FALSE		14	700	8	49.4	3.35816e+07	2.23695e+07	2.22168e+06	734255	306492	1.72242e+07	596665	753839	823805	1.86621e+06	1.5076e+06	3.70226e+06	3.48248e+06	565474	3.2699e+07	1.05992e+06	2.81949e+06	631802	2.99849e+06	368547	2.14419e+07	7.70464e+06	4.8158e+06	4.5027e+06	1.15088e+06	4.18893e+07	2.33114e+06	729097	1.4601e+06	229268	2.58417e+06	5.0151e+07	2.93376e+07	1.77295e+07	1.93643e+07	1.35075e+07	6.00808e+07	3.67823e+06	2.35799e+06	7.79428e+06	6.05663e+06	2.06095e+06	3.8409e+07	1.7487e+07	1.05328e+07	1.9622e+07	8.96965e+06	5.77472e+07	2.62925e+06	4.58633e+06	1.28263e+06	1.73691e+06	2.4642e+06	1.27683e+07	5.23689e+06	5.59665e+06	5.39223e+06	2.54251e+06	2.53023e+07	2.11218e+06	1.90067e+06	2.35603e+06	389560	826975	30667278	1.92861e+07	1.66974e+07	8.0113e+06	7.46693e+06	4.56307e+07	3.90307e+06	8.89523e+06	6.23292e+06	1.5031e+06	714339	2.67261e+07	5.86726e+06	3.72351e+06	106258	185670	2.66176e+07	126059	1.30967e+06	828307	90413.9	1.90728e+06	3.73498e+07	2.927e+07	8.98405e+06	9096.05	106242	4.43994e+07	7648.12	8.07015e+06	5.12537e+06	1.00417e+06	1.42188e+06	4.22183e+07	3.86924e+07	5.81685e+06	8.74565e+06	2.81284e+06	8.08301e+07	2.71069e+06	5.47105e+06	6.16337e+06	6.53948e+06	1.07807e+07	1.12034e+07	1.71206e+07	3.4446e+06	9.54479e+07	5.5155e+06	2.26438e+07	1.0191e+07	1.0691e+07	6.31403e+06	2.91873e+07	2.59243e+07	9.76999e+06	2.49376e+07	8.94108e+06	9.6687e+07	6.43032e+06	5.03271e+06	6.60202e+06	720925	1.58749e+07	5.0151e+07	4.62497e+07	3.48945e+07	6.06037e+07	4.71319e+07	1.01655e+08	1.78206e+07	3.36584e+07	3.1981e+07	2.07842e+07	1.18679e+07	4.20104e+07	4.5527e+07	2.21647e+07	5.63711e+07	3.65635e+07	1.17168e+08	6.12497e+06	3.02516e+07	1.29404e+07	6.46937e+06	1.27952e+07	2.28445e+07	2.01089e+07	1.8375e+07	1.95533e+07	1.93394e+07	7.01547e+07	8.7943e+06	1.15215e+07	1.11108e+07	1.90223e+06	5.52131e+06	4.31821e+07	3.92427e+07	3.98495e+07	3.32537e+07	4.00735e+07	9.98731e+07	1.34309e+07	3.69636e+07	2.83927e+07	5.81861e+06	4.66639e+06	3.4595e+07	1.71292e+07	8.4518e+06	3.9488e+06	8.16985e+06	5.91757e+07	5.93216e+06	5.15198e+06	3.16713e+06	272408	7.71259e+06	4.4273e+07	4.10452e+07	1.60857e+07	445476	5.0467e+06	8.06541e+07	385113	2.65995e+07	1.66681e+07	2.88909e+06	5.9783e+06
Q06124	Tyrosine-protein phosphatase non-receptor type 11 [OS=Homo sapiens]	FALSE		28	700	28	68	6.20516e+07	3.88998e+07	1.34814e+06	264401	341980	7.25027e+06	337880	363177	1.30812e+06	2.00702e+06	1.91029e+06	1.69225e+06	1.04592e+06	213648	1.77429e+07	961686	1.07342e+06	591081	2.64942e+06	839420	5.60945e+07	1.06398e+07	3.6404e+06	888313	458637	2.8e+07	1.4095e+06	466258	1.88448e+06	78491.7	2.64574e+06	6.09815e+07	3.42175e+07	1.53937e+07	1.05027e+07	1.11434e+07	3.62213e+07	1.47377e+06	1.34133e+06	1.2634e+07	5.19468e+06	4.84528e+06	7.16172e+07	2.03612e+07	4.52795e+06	9.79291e+06	5.18141e+06	2.71985e+07	4.22855e+06	1.74118e+06	1.29709e+06	1.54696e+06	3.44892e+06	4.0601e+07	5.55648e+06	3.75779e+06	1.70678e+06	2.28644e+06	1.78159e+07	1.75076e+06	600270	2.19745e+06	295069	2.66515e+06	4.31955e+07	2.30082e+07	9.19559e+06	1.63229e+06	5.24107e+06	2.52682e+07	1.85086e+06	4.99544e+06	6.34105e+06	1.19197e+06	3.5259e+06	4.76375e+07	8.35157e+06	2.46026e+06		191150	1.68698e+07	15963.5	329478	1.24741e+06	821229	3.29899e+06	4.57531e+07	2.08589e+07	4.91444e+06	7910.22	63417.4	23988995		2.92001e+06	7.75739e+06	511830	5.80941e+06	7.80104e+07	6.72847e+07	3.52975e+06	3.14925e+06	3.13853e+06	3.40242e+07	1.53501e+06	2.63579e+06	9.78685e+06	7.0329e+06	1.36603e+07	5.12092e+06	5.14198e+06	1.30144e+06	5.17914e+07	5.00433e+06	8.62086e+06	9.53421e+06	9.44642e+06	1.43811e+07	7.63572e+07	3.58004e+07	7.38541e+06	4.9198e+06	3.56311e+06	6.46284e+07	3.88802e+06	3.21842e+06	8.52092e+06	246814	1.62531e+07	6.09815e+07	5.39426e+07	3.02972e+07	3.28697e+07	3.88829e+07	6.12855e+07	7.14025e+06	1.91464e+07	5.18389e+07	1.78263e+07	2.79014e+07	7.83323e+07	5.30098e+07	9.52842e+06	2.81335e+07	2.11212e+07	5.51854e+07	9.85063e+06	1.14849e+07	1.30864e+07	5.76187e+06	1.79083e+07	7.26417e+07	2.13361e+07	1.23376e+07	6.1891e+06	1.73916e+07	4.93974e+07	7.28951e+06	3.63871e+06	1.0363e+07	1.44083e+06	1.77939e+07	6.0823e+07	4.68162e+07	2.1946e+07	6.77541e+06	2.81278e+07	5.53051e+07	6.36899e+06	2.07582e+07	2.88852e+07	4.6142e+06	2.30328e+07	6.16632e+07	2.43821e+07	5.58441e+06		8.41098e+06	3.75048e+07	751219	1.2961e+06	4.76961e+06	2.47428e+06	1.33403e+07	5.42338e+07	2.92503e+07	8.79916e+06	387400	3.01244e+06	4.35775e+07		9.62445e+06	2.52276e+07	1.47258e+06	2.44257e+07
Q7Z2W4	Zinc finger CCCH-type antiviral protein 1 [OS=Homo sapiens]	FALSE		29	699	28	101.4	6.0838e+07	2.93759e+07	2.76865e+06	779146	453919	9243044	1.72489e+06	959892	2.88782e+06	2.38346e+06	1.97332e+06	4.8588e+06	3.46535e+06	959906	2.20236e+07	2.51595e+06	2.5586e+06	1.15392e+06	2.21206e+06	833666	4.94786e+07	1.33019e+07	4.93808e+06	3.12875e+06	1.56543e+06	1.95682e+07	6.09357e+06	1.26046e+06	3.49089e+06	948877	2.51988e+06	58196791	3.97016e+07	1.78891e+07	1.17476e+07	1.60084e+07	2.8834e+07	3.77088e+06	1.94079e+06	8.11732e+06	4.02855e+06	5.3631e+06	6.56236e+07	1.57111e+07	1.09013e+07	1.493e+07	9.7392e+06	2.34317e+07	4.85116e+06	5.32285e+06	1.94984e+06	1.34261e+06	5.42468e+06	2.66304e+07	8.71505e+06	5.91617e+06	3.68462e+06	3.57838e+06	1.68152e+07	2.52703e+06	2.81814e+06	5.20807e+06	1.23947e+06	2.09807e+06	3.88859e+07	1.98248e+07	1.64409e+07	6.37033e+06	6.74261e+06	2.49879e+07	7.11454e+06	8.2919e+06	6.06941e+06	1.01194e+06	2.74571e+06	4.16435e+07	9.51762e+06	8.76081e+06	150615	246060	1.74594e+07	119525	4.5816e+06	3.93662e+06	823686	4.71533e+06	3.98875e+07	3.09656e+07	2.48743e+07	160476	245768	2.28105e+07	120687	8.2735e+06	9.70645e+06	1.75955e+06	6.35544e+06	7.64847e+07	5.08112e+07	7.24894e+06	9.28034e+06	4.16586e+06	4.33759e+07	7.83628e+06	6.9665e+06	2.16055e+07	8.35197e+06	1.4111e+07	1.47032e+07	1.70364e+07	5.8473e+06	6.42865e+07	1.30923e+07	2.05486e+07	1.86128e+07	7.88703e+06	1.42826e+07	6.73516e+07	4.47577e+07	1.00181e+07	1.73281e+07	1.21617e+07	4.51665e+07	1.68088e+07	8.70051e+06	1.57846e+07	2.98371e+06	1.54799e+07	58196791	6.25882e+07	3.52086e+07	3.67661e+07	5.58581e+07	4.87863e+07	1.82695e+07	2.77032e+07	3.33065e+07	1.38245e+07	3.08833e+07	7.17768e+07	4.09034e+07	2.29402e+07	4.28917e+07	3.97004e+07	4.75427e+07	1.1301e+07	3.51097e+07	1.96719e+07	5.00077e+06	2.81672e+07	4.7646e+07	3.34645e+07	1.9424e+07	1.33611e+07	2.72185e+07	4.66228e+07	1.05216e+07	1.7083e+07	2.45608e+07	6.05238e+06	1.40078e+07	5.47546e+07	4.03388e+07	3.92375e+07	2.64423e+07	3.61863e+07	5.46916e+07	2.44818e+07	3.44564e+07	2.76478e+07	3.91727e+06	1.79363e+07	5.39043e+07	2.77863e+07	1.98857e+07	5.59723e+06	1.08271e+07	3.88155e+07	5.62468e+06	1.80231e+07	1.50522e+07	2.48168e+06	1.90676e+07	4.72811e+07	4.34229e+07	4.45367e+07	7.85927e+06	1.16744e+07	4.14367e+07	6.07706e+06	2.72698e+07	3.1566e+07	5.0624e+06	2.67215e+07
O96013	Serine/threonine-protein kinase PAK 4 [OS=Homo sapiens]	FALSE		22	699	22	64	4.20052e+07	3.0707e+07	959171	307095	135915	7.83794e+06	1.03907e+06	657392	1.20445e+06	1.49992e+06	1.0933e+06	3.09865e+06	1.58894e+06	306100	1.3828e+07	641138	1.30667e+06	578422	2.14368e+06	282293	4.75439e+07	8.74376e+06	4.34931e+06	1.8704e+06	914464	1.93688e+07	2.32761e+06	629106	1.58442e+06	103499	2.85977e+06	4.76889e+07	3.00134e+07	5.66344e+06	7.8674e+06	1.44691e+07	3.0357e+07	1.93042e+06	1.47617e+06	7.74365e+06	2.42419e+06	2.59138e+06	67389181	1.87788e+07	5.32956e+06	9.99939e+06	5.99013e+06	2.95697e+07	1.35014e+06	2.58532e+06	685182	1.14615e+06	2544506	2.88168e+07	5.91123e+06	4.29562e+06	3.15119e+06	1.46745e+06	1.57006e+07	1.04384e+06	1.23505e+06	2.94865e+06	208609	1.06282e+06	4.52522e+07	1.89884e+07	8.15572e+06	4.36654e+06	3.61848e+06	2.19378e+07	3.22746e+06	5.13928e+06	4.52168e+06	542492	1.60883e+06	3.82451e+07	8.70728e+06	2.27306e+06	48422.9	117550	1.42008e+07	97747.7	735295	1.53386e+06	65668.2	1.6516e+06	1.89776e+07	3.41923e+07	1.45528e+07	95742.1	47994.2	3.17306e+07	16858.4	7.38657e+06	4.59104e+06	197821	1.90999e+06	5.28083e+07	5.31137e+07	2.51133e+06	3.65778e+06	1.24736e+06	3.6782e+07	4.72054e+06	4.77108e+06	9.01118e+06	5.25594e+06	7.81806e+06	9.37683e+06	7.81158e+06	1.86462e+06	4.03638e+07	3.33629e+06	1.04941e+07	9.33001e+06	7.64321e+06	4.8363e+06	6.47179e+07	2.94207e+07	8.8236e+06	1.03589e+07	7.10439e+06	4.47062e+07	6.42057e+06	4.34251e+06	7.16417e+06	325450	1.75679e+07	4.76889e+07	4.73151e+07	1.11465e+07	2.46223e+07	5.04871e+07	5.13633e+07	9.35267e+06	2.10711e+07	3.17732e+07	8.31896e+06	1.49224e+07	7.37079e+07	4.88901e+07	1.12153e+07	2.87267e+07	2.44179e+07	5.99966e+07	3.14523e+06	1.70529e+07	6.9128e+06	4.26901e+06	1.32122e+07	5.15578e+07	2.26983e+07	1.41034e+07	1.14268e+07	1.1162e+07	4.35323e+07	4.34617e+06	7.48658e+06	1.39056e+07	1.01864e+06	7.09595e+06	6.37189e+07	3.86368e+07	1.94642e+07	1.81249e+07	1.94197e+07	4.80158e+07	1.1106e+07	2.13559e+07	2.05975e+07	2.10002e+06	1.05096e+07	4.95055e+07	2.54206e+07	5.1595e+06	1.79951e+06	5.17244e+06	3.1571e+07	4.59986e+06	2.89251e+06	5.8649e+06	197851	6.67867e+06	2.24953e+07	4.79476e+07	2.60564e+07	4.68894e+06	2.27981e+06	5.76407e+07	848886	2.43464e+07	1.49304e+07	569149	8.03057e+06
P53675	Clathrin heavy chain 2 [OS=Homo sapiens]	FALSE		17	699	1	186.9												89744.2			244421																			526607						159762				425357	214691						96733.4															353211	247319					168170	134514											283054					909706						276461		384496												271575			713463																			1.03645e+06						655523				1.1074e+06	451788						975943															718702	590246					698820	612748											1.08229e+06					1.6288e+06						899072		1.61662e+06
P63241	Eukaryotic translation initiation factor 5A-1 [OS=Homo sapiens]	FALSE		15	698	15	16.8	1.48072e+08	1.17302e+08	1.05879e+07	2.51182e+06	2.21338e+06	2.15778e+07	6.15978e+06	3.41116e+06	5.64181e+06	7.05975e+06	8.82084e+06	2.16812e+07	1.14938e+07	5.28381e+06	6.08198e+07	8.29919e+06	7.93523e+06	2.80817e+06	1.08694e+07	3.38725e+06	1.30147e+08	3.38871e+07	2.09426e+07	9.50051e+06	6.48881e+06	5.47407e+07	1.41075e+07	4.2648e+06	9.79313e+06	869323	1.13563e+07	1.65437e+08	1.07637e+08	7.67789e+07	4.02669e+07	3.73471e+07	9.60103e+07	1.24579e+07	6.03198e+06	2.70442e+07	1.43486e+07	1.67526e+07	1.71622e+08	5.38289e+07	3.92244e+07	4.06079e+07	2.58471e+07	7.1502e+07	1.78831e+07	1.22923e+07	6.27021e+06	6.01242e+06	1.74129e+07	7.86504e+07	2.64639e+07	2.31161e+07	1.48578e+07	7.42514e+06	5.00717e+07	1.12002e+07	6.52496e+06	1.46853e+07	2.02514e+06	7.73634e+06	9.66961e+07	58214114	4.43326e+07	1.88666e+07	1.72633e+07	5.65613e+07	1.36771e+07	2.10811e+07	2.44211e+07	4.90055e+06	8.18542e+06	1.2797e+08	3.42015e+07	2.43844e+07	696102	828195	4.66892e+07	329093	7.22933e+06	1.09772e+07	2.00834e+06	1.33983e+07	1.2959e+08	7.78355e+07	4.06923e+07	503553	539763	58514798	319530	2.04133e+07	2.90039e+07	3.91423e+06	1.91037e+07	1.86154e+08	2.02897e+08	2.77216e+07	2.99181e+07	2.03134e+07	1.01261e+08	2.79843e+07	2.47568e+07	4.22097e+07	2.47384e+07	6.30768e+07	6.56094e+07	5.65059e+07	3.21865e+07	1.77532e+08	4.31865e+07	6.37292e+07	4.52961e+07	3.87544e+07	5.80312e+07	1.7716e+08	1.14022e+08	4.24869e+07	5.26172e+07	5.0411e+07	1.2635e+08	3.89146e+07	2.94385e+07	4.4281e+07	2.73356e+06	6.97631e+07	1.65437e+08	1.69685e+08	1.51113e+08	1.26022e+08	1.30315e+08	1.62447e+08	6.0357e+07	8.61015e+07	1.10966e+08	4.92393e+07	9.64693e+07	1.87714e+08	1.40142e+08	8.25422e+07	1.1666e+08	1.05362e+08	1.45077e+08	4.16596e+07	8.10803e+07	6.32601e+07	2.23942e+07	9.0415e+07	1.40718e+08	1.01618e+08	7.58951e+07	5.38772e+07	5.64785e+07	1.38832e+08	4.66335e+07	3.95529e+07	6.92547e+07	9.88883e+06	5.16518e+07	1.36156e+08	1.18452e+08	1.05803e+08	7.83123e+07	9.26487e+07	1.23797e+08	4.70641e+07	8.76013e+07	1.11245e+08	1.89703e+07	5.3471e+07	1.65647e+08	9.98501e+07	5.53489e+07	2.58688e+07	3.64422e+07	1.03799e+08	1.54866e+07	2.84388e+07	4.19726e+07	6.05091e+06	5.41795e+07	1.53611e+08	1.09148e+08	7.28584e+07	2.46613e+07	2.56397e+07	1.06296e+08	1.60896e+07	6.7283e+07	9.43228e+07	1.12616e+07	8.03218e+07
Q12965	Unconventional myosin-Ie [OS=Homo sapiens]	FALSE		29	696	28	127	3.97212e+07	2.59144e+07	1130774	75840.1	548915	8.67846e+06	2.77603e+06	34091.8	498785	298548	2.61551e+06	1778175	1.81366e+06	305190	1.26173e+07	1.43725e+06	1.55017e+06	342785	1.38462e+06	466973	2.97153e+07	1.12367e+07	3.50715e+06	598229	1.10088e+06	1.45095e+07	525663	218870	391583		2.11111e+06	2.95155e+07	1.8359e+07	1.70435e+07	7.37551e+06	1.10812e+07	3.0095e+07	670106	1.79846e+06	5.85002e+06	2412153	3.78046e+06	4.0589e+07	1.53318e+07	6.05079e+06	8.23398e+06	5.94206e+06	2.23914e+07	1.15466e+06	2.0425e+06	730840	904069	5.25506e+06	1.55966e+07	5.4539e+06	4.69524e+06	2.82279e+06	2.1255e+06	8.97883e+06	1.55971e+06	700884	1.43885e+06	196113	1.37276e+06	2.30767e+07	1.41923e+07	1.20932e+07	3.15988e+06	6.03999e+06	1.54196e+07	2.35101e+06	3.81117e+06	3.50784e+06	546849	2.09037e+06	2.15853e+07	7.28701e+06	2.77727e+06	34302.7	49551	8.57078e+06	141358	535625	804847	129416	3.24011e+06	2.72507e+07	1.83768e+07	5494784		32728.9	1.28266e+07	24483.9	4.41169e+06	2.40267e+06	99265.4	3.86944e+06	4.99369e+07	4.48239e+07	2.96062e+06	903325	5.03768e+06	4.07264e+07	1.26117e+07	247424	3.73171e+06	1.04616e+06	1.87032e+07	5.38093e+06	8.91636e+06	1.85908e+06	3.68296e+07	7.47905e+06	1.24497e+07	5.52916e+06	4.93682e+06	8.00028e+06	4.04493e+07	3.78088e+07	7.11508e+06	3.31321e+06	8.55267e+06	3.34902e+07	1.45001e+06	1.51079e+06	1.7706e+06		1.29688e+07	2.95155e+07	2.89423e+07	3.35442e+07	2.30829e+07	3.86657e+07	5.09199e+07	3.24659e+06	2.56715e+07	2.40034e+07	8.27765e+06	2.17697e+07	4.43948e+07	3.99159e+07	1.2733e+07	2.3655e+07	2.42219e+07	4.54318e+07	2.68984e+06	1.34724e+07	7.37344e+06	3.36734e+06	2.72865e+07	2.79048e+07	2.09422e+07	1.54155e+07	1.0236e+07	1.61674e+07	2.48952e+07	6.49402e+06	4.24861e+06	6.78547e+06	957627	9.16523e+06	3.24939e+07	2.88781e+07	2.88613e+07	1.31162e+07	3.24154e+07	3.37492e+07	8.09004e+06	1.58371e+07	1.59792e+07	2.11689e+06	1.36553e+07	2.79405e+07	2.12741e+07	6.30397e+06	1.27477e+06	2.18034e+06	1.90544e+07	6.65209e+06	2.10704e+06	3.07743e+06	389916	1.31022e+07	3.23018e+07	2.57696e+07	9.83825e+06		1.55468e+06	2.33003e+07	1.23286e+06	1.45411e+07	7.81364e+06	285596	1.62691e+07
P05388	Large ribosomal subunit protein uL10 [OS=Homo sapiens]	FALSE		14	694	14	34.3	71725353	52791024	9.53123e+06	447765	600664	8.04964e+06	3.78607e+06	3.39707e+06	1.20223e+06	1.86921e+06	7.0766e+06	1.26511e+07	2.87286e+06	957953	2.84477e+07	3.76857e+06	9.26412e+06	660983	4.51557e+06	3.45379e+06	2.18613e+07	1.71711e+07	7.77567e+06	3.29087e+06	3.01415e+06	2.14403e+07	8.6975e+06	3973449	1.46353e+06	386076	9.71614e+06	3.76773e+07	6.70559e+07	1.34141e+08	1.609e+07	2.50563e+07	5.62673e+07	4.47279e+06	1.5355e+07	1.44502e+07	1.58496e+07	1.63704e+07	3.0944e+07	16535574	2.73093e+07	7.09278e+06	1.36742e+07	2.7518e+07	1.74167e+06	8.98682e+06	3.35283e+06	2.31092e+06	1.72163e+07	10679623	1.99116e+06	5.89744e+06	1.76227e+06	4.71885e+06	1.05446e+07	4.11821e+06	783603	2.73907e+06	131863	2.18261e+06	1.51354e+07	6.84961e+06	1.35692e+07	2.38059e+06	9.51817e+06	1.49466e+07	3.83648e+06	3.85017e+06	3.77901e+06	334579	4.44306e+06	2.42568e+07	5.16361e+06	8.29242e+06	466509	1.08399e+06	30310037	177219	3.38185e+06	5.68312e+06		7.97364e+06	3.91003e+07	2.23944e+07	5.29713e+07	717176	1.81448e+06	7.30997e+07	132164	8.16575e+06	1.17055e+07	326713	1.37046e+07	9.0172e+07	9.13123e+07	2.49549e+07	5.33329e+06	5.51261e+06	3.77755e+07	1.72004e+07	2.46545e+07	8.99464e+06	6.54997e+06	5.0604e+07	3.82835e+07	1.41236e+07	5.8354e+06	8.30384e+07	1.96105e+07	7.44018e+07	1.06617e+07	1.61001e+07	5.91712e+07	2.97581e+07	5.77767e+07	1.57748e+07	1.8226e+07	2.34167e+07	4.94874e+07	2.39915e+07	2.74274e+07	6.61756e+06	1.214e+06	5.96875e+07	3.76773e+07	1.05711e+08	2.6401e+08	5.03563e+07	8.7429e+07	9.52027e+07	2.16702e+07	2.19179e+08	5.9291e+07	5.43903e+07	9.42684e+07	3.38454e+07	4.30499e+07	5.74686e+07	2.03765e+07	5.5741e+07	5.58337e+07	4.0573e+06	5.92774e+07	3.38267e+07	8.60739e+06	8.93941e+07	1.91076e+07	7.64577e+06	1.93625e+07	6.39031e+06	3.58934e+07	2.92366e+07	1.71466e+07	4.75003e+06	1.29172e+07	643892	1.45723e+07	2.13119e+07	1.39373e+07	3.23839e+07	9.88145e+06	5.10822e+07	3.27139e+07	1.32017e+07	1.59991e+07	1.72144e+07	1.29518e+06	2.90241e+07	3.13986e+07	1.5075e+07	1.88225e+07	1.73366e+07	4.76978e+07	6.73848e+07	8.33968e+06	1.33035e+07	2.17301e+07		3.22435e+07	4.63479e+07	3.14035e+07	9.48436e+07	3.51235e+07	8.61911e+07	1.3279e+08	6.65498e+06	2.69146e+07	3.80673e+07	939983	5.76211e+07
P53602	Diphosphomevalonate decarboxylase [OS=Homo sapiens]	FALSE		18	693	18	43.4	63053137	4.61919e+07	5.11019e+06	793682	937284	1.25555e+07	1.59001e+06	2.56338e+06	2.98652e+06	3.85178e+06	5.11415e+06	6.05001e+06	5.13615e+06	1.2188e+06	3.93333e+07	2.55265e+06	7.61464e+06	1.60378e+06	6.61553e+06	2.55726e+06	5.47004e+07	2.01624e+07	7.75812e+06	5.04334e+06	4.10269e+06	4.03693e+07	6.95738e+06	3.19543e+06	5.84456e+06	347783	6.32357e+06	6.11381e+07	5.21492e+07	3.12253e+07	2.48029e+07	2.4705e+07	5.10411e+07	5.02539e+06	6.25318e+06	1.53452e+07	8.78992e+06	8.3382e+06	7.09261e+07	2.68071e+07	1.47813e+07	3.00265e+07	1.98063e+07	4.16962e+07	3.42346e+06	1.15227e+07	3.39361e+06	2.08871e+06	1.00748e+07	3.59286e+07	1.15008e+07	1.2371e+07	7.93119e+06	5.89175e+06	2.62715e+07	4.56834e+06	4.93376e+06	8.89219e+06	712880	3.92956e+06	5.53023e+07	3.37584e+07	1.74632e+07	1.04582e+07	1.12224e+07	4.01256e+07	3.77282e+06	2.13193e+07	1.13926e+07	1.58383e+06	5.09693e+06	4.43667e+07	17485542	1.47254e+07	343600	488411	2.96971e+07	246355	6.97971e+06	5.62985e+06	619697	7.86842e+06	4.79636e+07	3.72971e+07	1.59129e+07	180659	184536	3.69094e+07	82927.5	1.78044e+07	1.01436e+07	1.39209e+06	7.63662e+06	7.92695e+07	7.98978e+07	1.33796e+07	9.45348e+06	8.60196e+06	5.89205e+07	7.22355e+06	1.86039e+07	2.23439e+07	1.34972e+07	3.65707e+07	1.83079e+07	2.52505e+07	7.42437e+06	1.14813e+08	1.32833e+07	6.11546e+07	2.58691e+07	2.35875e+07	4.38116e+07	7.44596e+07	6.78419e+07	1.57392e+07	2.79318e+07	3.18734e+07	9.31786e+07	1.91915e+07	2.2057e+07	2.6427e+07	1.09359e+06	3.88465e+07	6.11381e+07	8.22113e+07	6.14562e+07	7.76246e+07	8.62034e+07	8.63602e+07	2.43475e+07	8.92589e+07	6.29633e+07	3.01639e+07	4.80153e+07	7.75765e+07	6.97915e+07	3.11051e+07	8.62616e+07	8.07374e+07	8.46012e+07	7.97512e+06	7.60042e+07	3.42381e+07	7.7797e+06	5.23125e+07	6.4282e+07	4.41614e+07	4.06167e+07	2.876e+07	4.4815e+07	7.28417e+07	1.90208e+07	2.99074e+07	4.19347e+07	3.48101e+06	2.62358e+07	7.78704e+07	6.86904e+07	4.16773e+07	4.34105e+07	6.02282e+07	8.78239e+07	1.29826e+07	8.85908e+07	5.18964e+07	6.13113e+06	3.32955e+07	5.74294e+07	5.10484e+07	3.34244e+07	1.2769e+07	2.1491e+07	6.60221e+07	1.15931e+07	2.74568e+07	2.15264e+07	1.86708e+06	3.1818e+07	5.68542e+07	5.23014e+07	2.84916e+07	8.8477e+06	8.7658e+06	6.70481e+07	4.17572e+06	5.86839e+07	3.29876e+07	4.00517e+06	3.21083e+07
Q99447	Ethanolamine-phosphate cytidylyltransferase [OS=Homo sapiens]	FALSE		16	693	16	43.8	42764283	3.09363e+07	4.11656e+06	625509	1.75374e+06	1.3004e+07	3.04588e+06	1.44654e+06	1.272e+06	2.44598e+06	2.58156e+06	9.73435e+06	3.13997e+06	1.67521e+06	1.50539e+07	2.61056e+06	2.60172e+06	1.45336e+06	3.11333e+06	831266	2.92015e+07	1.35668e+07	9.35946e+06	3.54208e+06	1.55335e+06	1.73129e+07	6.34982e+06	1.71091e+06	3.55434e+06	1.96155e+06	3.07591e+06	4.02225e+07	2.55264e+07	1.48432e+07	9.26352e+06	8.66928e+06	2.45643e+07	3.67728e+06	2.45006e+06	9.86562e+06	4.36683e+06	4.27304e+06	3.43081e+07	1.66622e+07	1.79178e+07	1.26208e+07	6.86203e+06	2.12525e+07	5.8655e+06	4.97557e+06	1.90943e+06	2.31383e+06	4.68681e+06	1.83765e+07	6.86555e+06	9.19584e+06	7.16685e+06	3.05225e+06	1.47013e+07	3.64513e+06	2.82035e+06	4.48165e+06	894112	2.65092e+06	2.49815e+07	1.6511e+07	8.45415e+06	5.86415e+06	5.7303e+06	1.99222e+07	4.97121e+06	9.53576e+06	8.60862e+06	1.20706e+06	3.08111e+06	2.46882e+07	9.15688e+06	5.68432e+06	216451	480964	1.63679e+07	447677	6.45576e+06	5.1442e+06	715617	4.61987e+06	3.62051e+07	1.77833e+07	17140576	112487	222422	1.55526e+07	55986.6	7.31283e+06	1.00178e+07	470383	3.04333e+06	5.37626e+07	5.35103e+07	1.07781e+07	7.45038e+06	1.6095e+07	6.10256e+07	1.38376e+07	1.04984e+07	9.51657e+06	8.57105e+06	1.84604e+07	2.94571e+07	1.54368e+07	1.02046e+07	4.39422e+07	1.35846e+07	2.08949e+07	2.34428e+07	1.11005e+07	1.42414e+07	3.97498e+07	4.56492e+07	1.89879e+07	1.96173e+07	1.20678e+07	3.99608e+07	1.75156e+07	1.18098e+07	1.60714e+07	6.16804e+06	1.88957e+07	4.02225e+07	4.02415e+07	2.92137e+07	2.89917e+07	3.02498e+07	4.15622e+07	1.7816e+07	3.49726e+07	4.048e+07	1.49854e+07	2.46062e+07	3.75249e+07	4.33796e+07	3.77055e+07	3.62576e+07	2.79721e+07	4.3121e+07	1.3664e+07	3.28191e+07	1.92642e+07	8.6182e+06	2.43359e+07	3.28785e+07	2.63627e+07	3.01919e+07	2.59884e+07	2.32166e+07	4.07615e+07	1.51769e+07	1.70964e+07	2.1135e+07	4.36598e+06	1.76989e+07	3.51761e+07	3.35961e+07	2.01765e+07	2.43412e+07	3.07534e+07	4.36041e+07	1.71064e+07	3.96252e+07	3.92146e+07	4.67261e+06	2.01272e+07	3.1957e+07	2.67332e+07	1.29025e+07	8.04385e+06	2.11634e+07	3.63889e+07	2.1067e+07	2.53957e+07	1.96695e+07	2.15608e+06	1.86816e+07	4.2916e+07	2.49374e+07	3.06897e+07	5.50903e+06	1.05654e+07	2.82523e+07	2.81915e+06	2.41034e+07	3.25786e+07	1.35333e+06	1.27957e+07
Q13496	Myotubularin [OS=Homo sapiens]	FALSE		25	693	25	69.9	7.10541e+07	4.74855e+07	974177	1.74395e+06	158142	7.63421e+06	1.19662e+06	1.58446e+06	1.47845e+06	3.04388e+06	2.09097e+06	4.87535e+06	3.95862e+06	483753	1.87372e+07	3.27195e+06	1.73326e+06	996411	4.02033e+06	504087	6.47938e+07	1.43662e+07	2.49499e+06	1.99699e+06	733483	2.4022e+07	4.73565e+06	637186	3.64986e+06	438331	2.63575e+06	89877117	3.34336e+07	8.26778e+06	9.88796e+06	6.78482e+06	3.4389e+07	4.98175e+06	1.2411e+06	9.97414e+06	3.78782e+06	4.9439e+06	7.36919e+07	1.87409e+07	8.30988e+06	1.26661e+07	7.31175e+06	2.91774e+07	5.58969e+06	3.64381e+06	2.95052e+06	3.82096e+06	4.12614e+06	4.39509e+07	9.82867e+06	3.04801e+06	4.42257e+06	1.53563e+06	1.64632e+07	2.92126e+06	1.87025e+06	3.62423e+06	872539	1.80262e+06	5.60478e+07	2.3272e+07	7.20567e+06	3.35388e+06	3.20275e+06	2.67032e+07	3.91048e+06	4.71802e+06	7.40573e+06	847992	3.40182e+06	7.08244e+07	1.17627e+07	2.07067e+06	228505	116289	2.57385e+07	20551.3	2.10968e+06	5.03742e+06	2.45899e+06	4.3835e+06	6.16876e+07	3.90786e+07	4.0557e+06	52846.4	35093.9	2.93187e+07	35175.8	7.74157e+06	9.96328e+06	5.19352e+06	5.72521e+06	8.93282e+07	8.21354e+07	2.55062e+06	2.0772e+07	1.45135e+06	3.58259e+07	5.43634e+06	1.14993e+07	1.10612e+07	1.06662e+07	1.49523e+07	1.47533e+07	1.94614e+07	2.94679e+06	5.46936e+07	1.70263e+07	1.39201e+07	1.60722e+07	1.43344e+07	8.63614e+06	8.8199e+07	4.8339e+07	5.06167e+06	1.106e+07	5.69837e+06	5.54465e+07	1.3063e+07	4.39828e+06	1.65033e+07	1.37832e+06	1.61917e+07	89877117	5.27069e+07	1.62723e+07	3.09459e+07	2.36743e+07	5.81853e+07	2.41361e+07	1.77157e+07	4.09252e+07	1.29984e+07	2.84693e+07	8.06016e+07	4.87913e+07	1.7487e+07	3.63877e+07	2.98053e+07	5.92007e+07	1.30215e+07	2.40347e+07	2.97677e+07	1.42318e+07	2.14247e+07	7.86352e+07	3.77407e+07	1.00073e+07	1.60371e+07	1.16806e+07	4.56467e+07	1.2163e+07	1.13371e+07	1.70916e+07	4.26064e+06	1.20352e+07	7.89201e+07	4.73531e+07	1.71969e+07	1.39215e+07	1.71885e+07	5.8446e+07	1.34563e+07	1.96054e+07	3.37351e+07	3.28263e+06	2.22223e+07	9.16769e+07	3.43408e+07	4.7001e+06	8.4918e+06	5.11696e+06	5.72214e+07	967114	8.29906e+06	1.92612e+07	7.40868e+06	1.77258e+07	7.3122e+07	5.47997e+07	7.26161e+06	2.58814e+06	1.66702e+06	5.32592e+07	1.77124e+06	2.55165e+07	3.24013e+07	1.49422e+07	2.40717e+07
Q92597	Protein NDRG1 [OS=Homo sapiens]	FALSE		13	693	13	42.8	7.63776e+07	5.20395e+07	8.91839e+06	727437	955108	8.5316e+06	3.51287e+06	1.0561e+06	2.12367e+06	2.81079e+06	4.91013e+06	9.45106e+06	2.41287e+06	1.29611e+06	2.41033e+07	3.30454e+06	3.07309e+06	1.58776e+06	3.88512e+06	1.52792e+06	5.81668e+07	19028153	1.14547e+07	3.04358e+06	2.03538e+06	2.93774e+07	8.49747e+06	1.41393e+06	3.28949e+06	958634	6.45691e+06	9.43388e+07	4.46238e+07	2.80416e+07	1.29763e+07	1.17966e+07	3.63033e+07	6.03099e+06	2.61779e+06	1.16781e+07	4.60545e+06	8.73406e+06	7.93819e+07	2.44094e+07	1.81878e+07	15736420	9.66546e+06	2.37914e+07	7.81596e+06	4.13263e+06	2.45556e+06	2.79473e+06	9.95499e+06	4.16653e+07	1.04336e+07	1.19828e+07	4.54837e+06	3.57346e+06	1.69543e+07	6.23563e+06	2.16738e+06	6.91283e+06	1.27644e+06	3.53882e+06	5.95395e+07	2.98359e+07	1.83654e+07	5.79001e+06	6.16801e+06	2.49144e+07	8.30072e+06	7.31031e+06	1.03943e+07	2.25131e+06	4.07375e+06	5.82185e+07	1.40941e+07	9.62704e+06	265984	340072	1.7117e+07	294096	1.28319e+06	3.35766e+06	374084	5.60455e+06	6.57553e+07	3.60538e+07	1.54939e+07	8488.93	19485.8	3.19562e+07	48600.5	6.0076e+06	7.77169e+06	1.67279e+06	7.9988e+06	9.60207e+07	9.00123e+07	2.33504e+07	8.66444e+06	8.76554e+06	4.00372e+07	1.59592e+07	7.66477e+06	1.58884e+07	9.8494e+06	3.51118e+07	2.85999e+07	1.18622e+07	7.89527e+06	7.03571e+07	1.71959e+07	2.46806e+07	2.56108e+07	1.38523e+07	2.61767e+07	7.91781e+07	6.40253e+07	2.32385e+07	1.68565e+07	1.58127e+07	6.78076e+07	2.34398e+07	9.75987e+06	1.48739e+07	3.01439e+06	3.96656e+07	9.43388e+07	7.03478e+07	5.51903e+07	4.06114e+07	4.11621e+07	6.14242e+07	2.92195e+07	3.73668e+07	4.79166e+07	1.58043e+07	5.02948e+07	8.68251e+07	6.35491e+07	3.82736e+07	4.52083e+07	3.93998e+07	4.82726e+07	1.82077e+07	2.7259e+07	2.47741e+07	1.04094e+07	5.16905e+07	7.45458e+07	4.00634e+07	3.93421e+07	1.64932e+07	2.71812e+07	4.70085e+07	2.59628e+07	1.31382e+07	3.26003e+07	6.2329e+06	2.3627e+07	8.38367e+07	6.0709e+07	4.38305e+07	2.40335e+07	3.31025e+07	5.45307e+07	2.85636e+07	3.03775e+07	4.73488e+07	8.71497e+06	2.66116e+07	7.53595e+07	4.11473e+07	2.18519e+07	9.88461e+06	1.49638e+07	3.80542e+07	1.38397e+07	5.0478e+06	1.28384e+07	1.12708e+06	2.26634e+07	7.79436e+07	5.05579e+07	2.77415e+07	415743	925610	5.80503e+07	2.44722e+06	1.98013e+07	2.52741e+07	4.81278e+06	3.3631e+07
P35606	Coatomer subunit beta' [OS=Homo sapiens]	FALSE		33	692	33	102.4	4.29952e+07	3.67317e+07	5.63905e+06	1.24225e+06	2.70369e+06	8.93482e+06	8.44551e+06	1.88219e+06	3.29396e+06	6.40856e+06	4.47002e+06	5.26615e+06	7439167	2.42425e+06	2.3251e+07	5.95792e+06	3.70257e+06	2.46688e+06	4.44545e+06	1.5779e+06	2.83882e+07	1.00688e+07	8.23704e+06	6.15873e+06	1.4446e+06	1.00874e+07	1.3479e+07	1.92246e+06	6.40799e+06	2.30605e+06	5.69528e+06	5.68757e+07	4.42905e+07	6.25418e+07	2.11387e+07	2.78108e+07	2.47041e+07	8.04234e+06	5.82046e+06	7.18212e+06	8.60321e+06	1.79297e+07	3.35152e+07	1.82147e+07	1.53774e+07	2.38802e+07	1.51548e+07	2.06206e+07	7.92608e+06	6.24432e+06	3.31492e+06	4.97423e+06	9.92041e+06	9.81335e+06	4.807e+06	1.1683e+07	4.05083e+06	4.70018e+06	1.57215e+07	6.86443e+06	2.79271e+06	3883491	2.31397e+06	1.0254e+07	2.28038e+07	1.53614e+07	1.77377e+07	5.02759e+06	9.24386e+06	2.17044e+07	1.30872e+07	6.91971e+06	3.80902e+06	3.10537e+06	9.51266e+06	5.76391e+07	1.47397e+07	1.69019e+07	230675	225535	2.85773e+07	164973	6.07022e+06	6.68664e+06	4.13769e+06	1.58459e+07	1.16583e+08	3.8019e+07	6.9282e+07	55129.1	367133	4.5998e+07	108895	9.99776e+06	2.50864e+07	6.13283e+06	1.89953e+07	5.40529e+07	6.35345e+07	1.47643e+07	1.47964e+07	2.48133e+07	4.19294e+07	3.83685e+07	1.36602e+07	2.46441e+07	2.24565e+07	3.19646e+07	1.59359e+07	3.65726e+07	1.47674e+07	6.78692e+07	3.10033e+07	2.9736e+07	3.97911e+07	1.58501e+07	2.70329e+07	3.86427e+07	3.38792e+07	1.67108e+07	3.41093e+07	1.12229e+07	2.32832e+07	3.71809e+07	1.32701e+07	2.89746e+07	7.25128e+06	3.49868e+07	5.68757e+07	6.98224e+07	1.23092e+08	6.61569e+07	9.70403e+07	4.17987e+07	3.89643e+07	8.30821e+07	2.94692e+07	2.95232e+07	1.03248e+08	3.66577e+07	4.74214e+07	3.23596e+07	6.86042e+07	6.17762e+07	4.18389e+07	1.84642e+07	4.11878e+07	3.34442e+07	1.85273e+07	5.1511e+07	1.75577e+07	1.84582e+07	3.83576e+07	1.46891e+07	3.57514e+07	4.35903e+07	2.85809e+07	1.69288e+07	1.83142e+07	1.12992e+07	6.84607e+07	3.21097e+07	3.12568e+07	4.23324e+07	2.08688e+07	4.961e+07	4.7505e+07	4.50343e+07	2.87544e+07	1.73511e+07	1.20211e+07	6.21411e+07	7.46094e+07	4.3032e+07	3.83648e+07	8.57243e+06	9.92399e+06	6.35326e+07	7.76337e+06	2.38791e+07	2.55672e+07	1.24664e+07	6.4077e+07	1.38192e+08	5.33138e+07	1.24047e+08	2.69993e+06	1.74395e+07	8.35582e+07	5.4833e+06	3.2953e+07	8.15827e+07	1.76447e+07	7.9866e+07
Q01546	Keratin, type II cytoskeletal 2 oral [OS=Homo sapiens]	FALSE		14	691	2	65.8		409064				3.01056e+06				152584		347389																											34610.7																											176189																																	707556				1.4128e+07				534675		1.05123e+06																											494039																											358503
P42025	Beta-centractin [OS=Homo sapiens]	FALSE		15	690	7	42.3	4.39498e+07	2.96678e+07	5.41013e+06	474002	744886	6.83611e+06	2.25627e+06	850427	1.4347e+06	5.18217e+06	4.03362e+06	9.73628e+06	1.55551e+06	919993	1.75737e+07	3.52003e+06	3.05233e+06	1.33756e+06	5.49919e+06	1.68341e+06	2.69855e+07	8.37695e+06	1.10579e+07	3.00992e+06	1.60621e+06	1.72726e+07	5.38302e+06	924241	2.52808e+06	3.85724e+06	3.50974e+06	3.16141e+07	2.76178e+07	3.118e+07	1.05101e+07	1.00155e+07	3.09759e+07	3.5228e+06	3.2497e+06	6.63251e+06	7.88945e+06	5.75462e+06	3.13981e+07	1.16069e+07	1.81528e+07	1.31995e+07	5.13802e+06	1.92223e+07	3.02946e+06	3.3778e+06	2.41599e+06	3.90975e+06	6.81338e+06	1.82717e+07	4.32657e+06	6.15855e+06	3.26075e+06	2.86162e+06	1.21283e+07	4.51701e+06	1.33115e+06	2.05255e+06	1.24965e+06	2.69103e+06	2.5964e+07	7.74327e+06	1.16277e+07	4.36449e+06	5.18042e+06	2.01967e+07	3.25906e+06	5.17011e+06	3.91169e+06	3.69565e+06	4.06812e+06	3.44569e+07	8.31951e+06	1.22742e+07	451085	578884	2.20353e+07	220990	3.74718e+06	4.11313e+06	2.65139e+06	6.88567e+06	4.49547e+07	2.66979e+07	2.13295e+07	207093	384669	2.16151e+07	180131	5.90914e+06	7.96698e+06	2.99504e+06	8.72748e+06	5.5253e+07	5.13162e+07	1.41649e+07	5.6458e+06	6.83622e+06	3.20806e+07	1.02504e+07	6.17205e+06	1.07338e+07	1.81591e+07	2.8844e+07	2.94629e+07	7.64722e+06	5.60416e+06	5.12974e+07	1.83172e+07	2.45138e+07	2.15751e+07	1.96072e+07	2.88406e+07	3.67333e+07	2.81865e+07	2.24335e+07	1.667e+07	1.24785e+07	3.98679e+07	1.48487e+07	6.37972e+06	1.14311e+07	1.2129e+07	2.15607e+07	3.16141e+07	4.35385e+07	6.13672e+07	3.28929e+07	3.49471e+07	5.24103e+07	1.70676e+07	4.63867e+07	2.72141e+07	2.70738e+07	3.31378e+07	3.43422e+07	3.02183e+07	3.81999e+07	3.79201e+07	2.09444e+07	3.90018e+07	7.05728e+06	2.22801e+07	2.43749e+07	1.45624e+07	3.5378e+07	3.2691e+07	1.66134e+07	2.02198e+07	1.18241e+07	2.17666e+07	3.36277e+07	1.88071e+07	8.06913e+06	9.67963e+06	6.1021e+06	1.79667e+07	3.65595e+07	1.57557e+07	2.77504e+07	1.81164e+07	2.78023e+07	4.42051e+07	1.12148e+07	2.1484e+07	1.78188e+07	1.43061e+07	2.65749e+07	4.46019e+07	2.42885e+07	2.78605e+07	1.67634e+07	2.5472e+07	4.89884e+07	1.03994e+07	1.47407e+07	1.5727e+07	7.98836e+06	2.7844e+07	5.32875e+07	3.74383e+07	3.81898e+07	1.01423e+07	1.82725e+07	3.92651e+07	9.07028e+06	1.94768e+07	2.59092e+07	8.61699e+06	3.66948e+07
P04844	Dolichyl-diphosphooligosaccharide--protein glycosyltransferase subunit 2 [OS=Homo sapiens]	FALSE		26	690	26	69.2	3.65994e+07	2.67247e+07	3.76045e+06	526984	724319	5.30794e+06	1.11169e+06	949817	516003		5426453	9.04437e+06	1.74829e+06	1.14292e+06	1.95604e+07	1.41261e+06	2.82812e+06	777748	2.29675e+06	9.89966e+06	9.97074e+06	8.66452e+06	7.55332e+06	1.44301e+06	1.00802e+06	1.1121e+07	3.95302e+06	1.19827e+06	310922	493550	4.73769e+06	1.61916e+07	4.63515e+07	8.54998e+07	8.93887e+06	9.80112e+06	5.12384e+07	2.86152e+06	8.13331e+06	8.56739e+06	8.56262e+06	1.17438e+07	1.58539e+07	6.35516e+06	1.56859e+07	3.25158e+06	5.8074e+06	2.7932e+07	1.26125e+06	2.37271e+06	2.33278e+06	1.93812e+06	9.87968e+06	2.95342e+06	1.10614e+06	4.56507e+06	1.04013e+06	1.50497e+06	7.01244e+06	2.80883e+06	1.29995e+06	1.011e+06	101991	2.27047e+06	4.11511e+06	2.22991e+06	1.30871e+07	1.13811e+06	3.51462e+06	9.13206e+06	817870	1.36577e+06	1.46872e+06		3.81071e+06	2.29706e+07	2.85187e+06	11458191	211209	100106	3.41493e+07	93152.3	2.7875e+06	5.69925e+06		1.36071e+07	3.98626e+07	1.80073e+07	1.2035e+08	140993	209038	9.53677e+07	143911	1.06194e+07	2.67785e+07	667892	2.93598e+07	4.60122e+07	4.62255e+07	9.84571e+06	6.27686e+06	6.64746e+06	2.49091e+07	5.05047e+06	6.89338e+06	3.86052e+06		3.8804e+07	2.73691e+07	8.59498e+06	6.96215e+06	5.70966e+07	7.3508e+06	2.27131e+07	1.25452e+07	8.18899e+06	1.69603e+08	1.35724e+07	2.91541e+07	1.53237e+07	7.99193e+06	7.83125e+06	2.5669e+07	1.09042e+07	8.27125e+06	1.40588e+06	1.55195e+06	2.91042e+07	1.61916e+07	7.30715e+07	1.68277e+08	2.79756e+07	3.41991e+07	8.6694e+07	1.38637e+07	1.16096e+08	3.51531e+07	2.93839e+07	6.76262e+07	1.73404e+07	1.65455e+07	3.30087e+07	9.3413e+06	2.3673e+07	5.66737e+07	2.93814e+06	1.56505e+07	2.35354e+07	7.21884e+06	5.12995e+07	5.28415e+06	4.24741e+06	1.49881e+07	3.77171e+06	1.14474e+07	1.94431e+07	1.16949e+07	7.88002e+06	4.76779e+06	498027	1.51588e+07	5.79443e+06	4.53735e+06	3.12334e+07	4.72412e+06	1.88623e+07	1.99876e+07	2.81437e+06	5.67537e+06	6.69044e+06		2.48933e+07	2.97337e+07	8.32594e+06	2.60083e+07	7.84903e+06	4.40487e+06	7.59202e+07	4.38361e+06	1.09655e+07	2.17918e+07		5.50237e+07	4.72515e+07	2.52515e+07	2.15483e+08	6.90511e+06	9.92967e+06	1.73241e+08	7.24646e+06	3.50021e+07	8.70855e+07	1.92159e+06	1.23443e+08
P40227	T-complex protein 1 subunit zeta [OS=Homo sapiens]	FALSE	EVtop100	21	688	18	58	7.73755e+07	5.35262e+07	1.82179e+06	193588	591254	1.17028e+07	863071	1.07483e+06	2.50116e+06	928035	3.43347e+06	2.50169e+06	1.65867e+06	454153	2.36995e+07	1.93027e+06	2.51529e+06	1.29878e+06	1.91276e+06	1.85076e+06	3.75766e+07	1.14898e+07	4557000	1.24226e+06	1.44552e+06	2.05664e+07	2.53198e+06	1.29225e+06	2.24875e+06	655996	3.10666e+06	41624566	4.1106e+07	4.87043e+07	1.01131e+07	9.04568e+06	3.46261e+07	3.06687e+06	5.13899e+06	8.54606e+06	5.14539e+06	4.60828e+06	6.27664e+07	1.18523e+07	9.50804e+06	7.17195e+06	7.51405e+06	3.23516e+07	2.78029e+06	3.41449e+06	2.21025e+06	1.62108e+06	5.98413e+06	2.08418e+07	3.08514e+06	3.3426e+06	1.94334e+06	1.77072e+06	1.38078e+07	3.47794e+06	1.26548e+06	4.63269e+06	184839	2.40595e+06	2.85201e+07	8.96359e+06	8.39125e+06	2.1975e+06	3.74989e+06	23046707	2.37931e+06	4.66006e+06	6.77551e+06	655179	3.45785e+06	4.10915e+07	5.20668e+06	2.38265e+06	13810.1	363928	1.60925e+07	73861.1	5.21247e+06	7.06135e+06	71487.7	2.87565e+06	5.54798e+07	2.03493e+07	1.15368e+07	145746	210197	2.33967e+07	93325.8	3.79579e+06	8.98475e+06	1.75207e+06	5.65214e+06	9.72753e+07	9.25839e+07	4.76987e+06	2.30582e+06	5.42625e+06	5.49193e+07	3.92099e+06	7.80064e+06	1.87126e+07	3.25197e+06	2.45524e+07	7.57036e+06	8.15438e+06	2.76649e+06	6.91786e+07	1.00446e+07	2.02008e+07	2.09495e+07	6.81989e+06	3.17077e+07	5.11502e+07	3.86606e+07	9.24495e+06	6.8801e+06	1.12302e+07	4.74704e+07	6.98432e+06	8.91997e+06	1.01681e+07	2.06276e+06	1.90846e+07	41624566	6.48022e+07	9.58577e+07	3.16505e+07	3.15632e+07	5.85864e+07	1.48587e+07	7.33547e+07	3.50656e+07	1.76572e+07	2.65367e+07	6.86516e+07	3.0857e+07	2.00083e+07	2.06039e+07	3.06299e+07	6.56411e+07	6.47683e+06	2.25221e+07	2.22992e+07	6.03796e+06	3.10721e+07	3.72894e+07	1.18465e+07	1.09744e+07	7.04692e+06	1.34688e+07	3.82844e+07	1.44808e+07	7.67105e+06	2.18473e+07	902573	1.60634e+07	4.01587e+07	1.82388e+07	2.00264e+07	9.12147e+06	2.01249e+07	5.04429e+07	8.18744e+06	1.93646e+07	3.08643e+07	2.53624e+06	2.25883e+07	5.31899e+07	1.52007e+07	5.40825e+06	513219	1.60136e+07	3.57765e+07	3.47579e+06	2.05049e+07	2.69999e+07	215385	1.16284e+07	6.57635e+07	2.85357e+07	2.06562e+07	7.13788e+06	9.98476e+06	4.25015e+07	4.69932e+06	1.25111e+07	2.92191e+07	5.04085e+06	2.37645e+07
P00568	Adenylate kinase isoenzyme 1 [OS=Homo sapiens]	FALSE		17	687	16	21.6	1.33666e+08	8.3071e+07	9.69845e+06	2.80897e+06	1.98782e+06	3.37204e+07	5.27619e+06	4594634	9.17256e+06	1.06894e+07	1.3394e+07	1.72648e+07	1.2736e+07	2.49135e+06	5.64911e+07	6.12618e+06	9.40873e+06	4.30732e+06	1.63811e+07	3.47577e+06	1.02633e+08	5.49098e+07	1.54992e+07	1.16926e+07	4.54908e+06	7.09375e+07	1.11707e+07	5.72301e+06	1.18152e+07	1.21409e+06	1.53188e+07	1.6353e+08	1.44189e+08	4.13713e+07	44797068	3.58849e+07	1.11452e+08	9.17226e+06	7.9654e+06	5.55142e+07	1.84423e+07	1.96723e+07	1.6021e+08	7.8808e+07	2.33166e+07	4.80152e+07	2.17826e+07	9.28293e+07	2.58541e+07	3.33272e+07	7.5863e+06	8.03991e+06	2.52362e+07	7.52697e+07	4.0315e+07	1.76027e+07	1.85145e+07	7.59916e+06	5.12572e+07	6.77725e+06	8.63633e+06	1.64339e+07	3.71279e+06	1.2697e+07	9.79273e+07	8.49006e+07	3.40308e+07	2.08704e+07	1.87963e+07	7.75971e+07	9.23985e+06	3.19992e+07	2.19302e+07	4.95032e+06	1.36799e+07	1.15371e+08	4.58448e+07	1.30163e+07	334972	300573	6.00214e+07	322275	1.01728e+07	1.15338e+07	1.83958e+06	1.75014e+07	1.02766e+08	1.31689e+08	2.26289e+07	227464	180201	8.25621e+07	170604	2.55666e+07	3.00588e+07	3.31969e+06	2.36076e+07	1.68043e+08	1.43687e+08	2.53928e+07	3.34574e+07	1.82433e+07	1.58244e+08	2.39701e+07	3.33459e+07	6.86254e+07	3.74571e+07	9.57793e+07	5.2245e+07	6.26128e+07	1.51761e+07	1.64897e+08	3.18788e+07	7.55632e+07	6.94776e+07	5.84064e+07	5.95477e+07	1.39707e+08	1.84759e+08	3.14438e+07	6.47576e+07	3.53414e+07	1.63735e+08	3.08136e+07	3.9504e+07	5.34243e+07	3.81766e+06	9.41052e+07	1.6353e+08	2.27309e+08	8.14252e+07	1.402e+08	1.25213e+08	1.88573e+08	4.44386e+07	1.13699e+08	2.27782e+08	6.32873e+07	1.13282e+08	1.75232e+08	2.05174e+08	4.90665e+07	1.3794e+08	8.87934e+07	1.8835e+08	6.02285e+07	2.19828e+08	7.65382e+07	2.99459e+07	1.31037e+08	1.3467e+08	1.54804e+08	5.77933e+07	6.7137e+07	5.78022e+07	1.42119e+08	2.82179e+07	5.23516e+07	7.75007e+07	1.81297e+07	8.47717e+07	1.3789e+08	1.72753e+08	8.1217e+07	8.66301e+07	1.00876e+08	1.69839e+08	3.17952e+07	1.32971e+08	9.9898e+07	1.9163e+07	8.93636e+07	1.49339e+08	1.33842e+08	2.9545e+07	1.24484e+07	1.32258e+07	1.33439e+08	1.51658e+07	4.00179e+07	4.4101e+07	5.54245e+06	7.07715e+07	1.21815e+08	1.84666e+08	4.05163e+07	1.114e+07	8.55987e+06	1.49979e+08	8.59055e+06	8.42686e+07	9.77533e+07	9.55104e+06	9.92585e+07
P47755	F-actin-capping protein subunit alpha-2 [OS=Homo sapiens]	FALSE		16	686	14	32.9	1.24453e+08	8.44071e+07	5.86974e+06	1.39201e+06	1.28924e+06	1.93182e+07	2.33177e+06	1.54084e+06	2.44907e+06	6.34609e+06	7.82805e+06	8.87149e+06	5.15351e+06	2.21265e+06	3.0324e+07	3.14709e+06	5.91823e+06	2.25264e+06	7.77325e+06	2.47777e+06	1.02873e+08	2.32114e+07	1.03438e+07	5.20454e+06	2.54658e+06	4.11256e+07	5.12849e+06	1.80804e+06	5.63657e+06	1.54121e+06	8.44258e+06	1.47154e+08	6.97015e+07	2.99663e+07	25925424	2.15824e+07	6.39391e+07	5.59276e+06	4.40197e+06	1.55738e+07	1.71349e+07	1.24155e+07	1.3547e+08	3.76297e+07	1.73729e+07	2.4605e+07	1.26748e+07	5.36525e+07	7.39749e+06	7.03567e+06	3.56379e+06	4.89352e+06	1.32417e+07	5.77472e+07	1.66247e+07	1.1305e+07	7.78844e+06	5.41361e+06	2.77227e+07	4.74935e+06	2.90773e+06	7.91433e+06	2.00617e+06	6.16159e+06	8.51036e+07	4.20711e+07	2.14206e+07	1.00179e+07	1.2199e+07	4.16737e+07	4.01505e+06	1.33417e+07	1.72629e+07	4785148	7.98531e+06	8.16796e+07	2.14697e+07	8.78072e+06	667943	915800	3.07741e+07	336464	4.4272e+06	4.69151e+06	1.47372e+06	8.98003e+06	8.82199e+07	52731699	10824487	208944	377143	4.1597e+07	104493	1.02257e+07	1.81095e+07	3520105	1.04923e+07	1.56461e+08	1.45998e+08	1.53683e+07	1.65802e+07	1.18321e+07	9.06568e+07	1.05934e+07	1.11828e+07	1.8323e+07	2.22376e+07	5.59775e+07	2.6846e+07	2.53358e+07	1.34784e+07	8.85153e+07	1.63765e+07	4.75303e+07	3.63353e+07	2.77153e+07	4.24498e+07	1.40033e+08	7.81009e+07	2.09849e+07	2.88246e+07	1.97842e+07	9.49244e+07	1.41466e+07	1.24803e+07	2.54866e+07	4.84629e+06	5.18638e+07	1.47154e+08	1.09882e+08	5.89783e+07	8.11378e+07	7.53076e+07	1.08183e+08	2.70963e+07	6.28344e+07	6.39014e+07	5.88008e+07	7.14943e+07	1.48172e+08	9.79678e+07	3.65589e+07	7.06863e+07	5.1667e+07	1.0886e+08	1.72328e+07	4.64075e+07	3.59551e+07	1.82266e+07	6.87564e+07	1.03319e+08	6.38363e+07	3.71167e+07	2.82424e+07	4.1178e+07	7.68654e+07	1.97745e+07	1.7626e+07	3.73233e+07	9.79621e+06	4.11379e+07	1.19833e+08	8.56048e+07	5.11219e+07	4.15828e+07	6.54694e+07	9.12123e+07	1.38162e+07	5.54407e+07	7.86373e+07	1.85236e+07	5.21638e+07	1.05728e+08	6.26799e+07	1.99309e+07	2.48224e+07	4.0297e+07	6.84166e+07	1.58335e+07	1.74157e+07	1.79385e+07	4.44015e+06	3.63131e+07	1.04572e+08	7.39453e+07	1.93809e+07	1.02329e+07	1.7915e+07	7.55634e+07	5.26163e+06	3.37045e+07	5.88932e+07	1.01277e+07	4.41148e+07
P36578	Large ribosomal subunit protein uL4 [OS=Homo sapiens]	FALSE		22	686	22	47.7	5.77581e+07	4.24465e+07	9.02522e+06	404623	437566	6.95416e+06	2.96376e+06	1.80166e+06	1.68476e+06	1.58441e+06	4.1927e+06	9.57819e+06	1.57589e+06	1.19753e+06	2.51621e+07	2.97842e+06	3.19393e+06	1.03804e+06	3.56471e+06	2.5619e+06	1.58061e+07	1.29378e+07	9.98191e+06	1.83081e+06	1.76903e+06	1.93235e+07	6.79961e+06	2.11338e+06	2.23228e+06	805353	5.2741e+06	5.01125e+07	6.67756e+07	1.10235e+08	1.0134e+07	1.83741e+07	5.26613e+07	3.44631e+06	7.93796e+06	8.96598e+06	1.09251e+07	1.22608e+07	2.75391e+07	1.02355e+07	2.46813e+07	6.40768e+06	8.27299e+06	2.92782e+07	3.23275e+06	3.93601e+06	2.45825e+06	1.79976e+06	1.25073e+07	7.50291e+06	1.71458e+06	7.46835e+06	2.36991e+06	1.92736e+06	8.91131e+06	2.5227e+06	1.5015e+06	2.68181e+06	245765	2.47075e+06	1.4017e+07	4.13682e+06	1.48901e+07	1.83023e+06	3.08929e+06	1.02138e+07	2.19877e+06	4.26641e+06	4.11834e+06	444326	3.48024e+06	2.43385e+07	3.93325e+06	1.17943e+07	178220	269452	3.26929e+07	185627	4.01337e+06	6.76858e+06	1.23245e+06	5.63349e+06	3.7838e+07	1.99312e+07	4.45115e+07	474202	363537	7.24304e+07	309468	6.0344e+06	1.21597e+07	1.27357e+06	1.1677e+07	7.26126e+07	7.34193e+07	2.36301e+07	4.81943e+06	4.01578e+06	3.26346e+07	1.34646e+07	1.30757e+07	1.26047e+07	5.55198e+06	2.99815e+07	2.89845e+07	7.74743e+06	7.29478e+06	7.34479e+07	1.54988e+07	2.5651e+07	1.67436e+07	1.27099e+07	4.3891e+07	2.15157e+07	4.35326e+07	2.02507e+07	1.01397e+07	1.37434e+07	4.46017e+07	1.87563e+07	1.45879e+07	1.00936e+07	2.53241e+06	3.23994e+07	5.01125e+07	1.05269e+08	2.1696e+08	3.1716e+07	6.4113e+07	8.91015e+07	1.6697e+07	1.13308e+08	3.67886e+07	3.74909e+07	7.06034e+07	3.01212e+07	2.66478e+07	5.19384e+07	1.84083e+07	3.37236e+07	5.94052e+07	7.53086e+06	2.59621e+07	2.48013e+07	6.70347e+06	6.49432e+07	1.34239e+07	6.58373e+06	2.45202e+07	8.59374e+06	1.46603e+07	2.4708e+07	1.05036e+07	9.10176e+06	1.26472e+07	1.20008e+06	1.6496e+07	1.97372e+07	8.41744e+06	3.55363e+07	7.59702e+06	1.65796e+07	2.23551e+07	7.5662e+06	1.77288e+07	1.87602e+07	1.72001e+06	2.27346e+07	3.15043e+07	1.1483e+07	2.67713e+07	6.6231e+06	1.18564e+07	7.26822e+07	8.73531e+06	1.57878e+07	2.58805e+07	3.71324e+06	2.27805e+07	4.48517e+07	2.79494e+07	7.96965e+07	2.32239e+07	1.72687e+07	1.31574e+08	1.55829e+07	1.98896e+07	3.95442e+07	3.66417e+06	4.90961e+07
Q9UQ80	Proliferation-associated protein 2G4 [OS=Homo sapiens]	FALSE		20	684	20	43.8	5.26276e+07	3.05226e+07	5.16243e+06	442216	1.05283e+06	5.13915e+06	2.10547e+06	1.13293e+06	1.64194e+06	1.29292e+06	3.74081e+06	5.94407e+06	3.17862e+06	1.51626e+06	1.6337e+07	2.90914e+06	4.90336e+06	1.29265e+06	1.86894e+06	1.3902e+06	2.59486e+07	1.02508e+07	8.43744e+06	2.23393e+06	1.92397e+06	1.2377e+07	6.81996e+06	1469969	1.58029e+06	1.28718e+06	4.97144e+06	2.81986e+07	3.19909e+07	5.65341e+07	1.00779e+07	1.55468e+07	2.58042e+07	5.65212e+06	2.81969e+06	1.06296e+07	6.00918e+06	1.20581e+07	4.45406e+07	1.51981e+07	2.83041e+07	1.0694e+07	1.1343e+07	2.2123e+07	4.27171e+06	7.84461e+06	2.94431e+06	1.73002e+06	9.91671e+06	1.35127e+07	3.56927e+06	4.26351e+06	1.91127e+06	2.4634e+06	8.31108e+06	4.19666e+06	1.81294e+06	4.41822e+06	332623	3.2268e+06	1.78248e+07	6.23914e+06	7.2199e+06	3.89323e+06	5.77528e+06	1.09122e+07	4.01046e+06	5.05437e+06	4.33644e+06	716617	3.20275e+06	2.44455e+07	6.59298e+06	6.08001e+06	179706	331344	9.65141e+06	145331	1.90049e+06	3.07744e+06	1.55308e+06	4.12427e+06	3.23188e+07	1.85635e+07	1.1262e+07	230072	228449	9.50081e+06	267155	5.64816e+06	7.19383e+06	3.09722e+06	5.13864e+06	6.61626e+07	5.27947e+07	1.35164e+07	5.26719e+06	9.66234e+06	2.41171e+07	9.56528e+06	8.22232e+06	1.22843e+07	4.53058e+06	2.67501e+07	1.79874e+07	1.56268e+07	9.23635e+06	4.76874e+07	1.51383e+07	3.93798e+07	2.08506e+07	6.66364e+06	2.38172e+07	3.53219e+07	3.44917e+07	1.71173e+07	1.23723e+07	1.49472e+07	2.85681e+07	1.88125e+07	1.01467e+07	7.14549e+06	4.04751e+06	3.05402e+07	2.81986e+07	5.04326e+07	1.11268e+08	3.15405e+07	5.42477e+07	4.366e+07	2.73839e+07	4.02487e+07	4.36148e+07	2.06214e+07	6.9436e+07	4.87169e+07	3.95677e+07	5.9562e+07	3.07222e+07	4.62381e+07	4.48874e+07	9.95116e+06	5.17433e+07	2.97051e+07	6.4437e+06	5.14918e+07	2.41764e+07	1.37055e+07	1.3998e+07	6.93064e+06	1.87376e+07	2.30438e+07	1.74733e+07	1.09896e+07	2.08359e+07	1.62421e+06	2.15438e+07	2.50988e+07	1.26952e+07	1.72309e+07	1.61602e+07	3.09948e+07	2.38839e+07	1.38004e+07	2.10031e+07	1.97537e+07	2.77407e+06	2.09219e+07	3.16429e+07	1.9248e+07	1.38007e+07	6.67831e+06	1.45798e+07	2.14569e+07	6.83907e+06	7.47617e+06	1.1767e+07	4.67926e+06	1.66775e+07	3.83094e+07	2.60315e+07	2.01643e+07	1.12677e+07	1.08517e+07	1.72588e+07	1.34523e+07	1.86166e+07	2.33948e+07	8.91097e+06	2.16054e+07
P09758	Tumor-associated calcium signal transducer 2 [OS=Homo sapiens]	FALSE		14	683	14	35.7	1.0975e+08	7.30223e+07	2.25731e+07	5.60646e+06	1.26851e+07	2.11589e+07	1.25571e+07	8.68047e+06	1.18715e+07	1.63014e+07	6.11949e+07	2.04216e+07	1.13572e+07	7.00478e+06	3.19353e+07	1.34955e+07	1.10234e+07	1.49578e+07	2.02597e+07	2.89395e+07	1.02907e+08	3.69457e+07	2.67397e+07	1.06204e+07	1.22626e+07	5.72909e+07	1.99103e+07	1.04169e+07	1.16721e+07	1.41174e+07	4.16686e+07	9.80234e+07	5.77118e+07	3.21148e+07	3.02932e+07	2.74245e+07	6.04355e+07	1.71763e+07	4.65035e+06	19241627	2.14687e+07	5.02292e+07	1.24479e+08	4.04115e+07	2.66656e+07	3.26497e+07	2.65029e+07	3.73838e+07	1.40174e+07	1.21246e+07	7.40959e+06	1.56504e+07	5.72625e+07	7.29757e+07	2.62054e+07	2.90451e+07	1.82302e+07	1.20664e+07	4.07759e+07	1.60559e+07	1.0779e+07	1.86049e+07	1.10518e+07	4.23597e+07	7.40553e+07	4.53249e+07	3.77225e+07	1.74297e+07	1.61862e+07	6.52219e+07	2.0533e+07	1.3953e+07	1.75414e+07	1.69104e+07	4.83098e+07	1.00607e+08	31057767	1.44208e+07	481624	553689	5.62602e+07	366534	1.00666e+07	1.1442e+07	9.45525e+06	6.35895e+07	8.92023e+07	6.61676e+07	2.17764e+07	328261	287558	5.96603e+07	140550	1.1786e+07	1.70093e+07	1.05261e+07	6.7863e+07	1.37977e+08	1.26306e+08	5.91014e+07	6.67781e+07	1.16418e+08	9.92948e+07	5.70477e+07	6.29992e+07	8.88179e+07	5.71225e+07	4.37598e+08	6.17978e+07	5.58346e+07	4.26698e+07	9.32189e+07	7.02265e+07	8.85307e+07	2.4127e+08	7.22353e+07	4.95798e+08	1.40079e+08	1.24314e+08	5.42478e+07	5.88197e+07	9.52672e+07	1.32236e+08	5.49214e+07	7.19044e+07	5.27772e+07	4.43916e+07	2.55976e+08	9.80234e+07	9.09807e+07	6.32069e+07	9.48074e+07	9.56925e+07	1.02255e+08	8.32171e+07	6.63798e+07	7.8951e+07	7.36729e+07	2.89243e+08	1.3615e+08	1.0521e+08	5.6114e+07	9.37976e+07	1.08035e+08	7.58514e+07	3.26544e+07	7.99744e+07	7.47553e+07	5.82921e+07	2.97332e+08	1.30565e+08	1.00625e+08	9.53612e+07	6.61063e+07	9.17818e+07	1.13057e+08	6.68506e+07	6.53401e+07	8.77388e+07	5.39664e+07	2.82815e+08	1.04276e+08	9.22254e+07	9.00278e+07	7.23481e+07	8.6868e+07	1.42753e+08	7.06559e+07	5.79809e+07	7.99059e+07	6.54612e+07	3.15582e+08	1.30228e+08	9.0672e+07	3.27331e+07	1.78983e+07	2.43634e+07	1.25077e+08	1.72486e+07	3.96e+07	4.375e+07	2.84877e+07	2.5714e+08	1.05737e+08	9.27863e+07	3.89901e+07	1.60765e+07	1.36595e+07	1.08377e+08	7.07725e+06	3.88472e+07	5.53156e+07	3.02845e+07	2.85331e+08
P21964	Catechol O-methyltransferase [OS=Homo sapiens]	FALSE		17	682	17	30	8.05806e+07	5.91771e+07	5.98772e+06	1.38335e+06	695750	1.12624e+07	3.06611e+06	1.29939e+06	1.97899e+06	3.82213e+06	4.06561e+06	7.10362e+06	2.98303e+06	1.36881e+06	2.72085e+07	3.20988e+06	3.89112e+06	1.72588e+06	5.60949e+06	1.93494e+06	6.13254e+07	1.59576e+07	1.07175e+07	2.99554e+06	1.72257e+06	3.44322e+07	6.36594e+06	2.26551e+06	2.56909e+06	1.46809e+06	5.10877e+06	6.59138e+07	3.90852e+07	2.30685e+07	1.24064e+07	1.66483e+07	4.7746e+07	7.96341e+06	3.98377e+06	1.46544e+07	9.1508e+06	9.87866e+06	8.09609e+07	2.36839e+07	1.81171e+07	1.31312e+07	9.87752e+06	3.33165e+07	7.49359e+06	6.9368e+06	2.30418e+06	3.81523e+06	9.3101e+06	4.35741e+07	1.18401e+07	8.48646e+06	5.02009e+06	3.57098e+06	2.54619e+07	6.08802e+06	3.81888e+06	3.29512e+06	938243	3.7569e+06	4.85306e+07	2.57305e+07	1.63739e+07	4.95225e+06	6.7977e+06	3.4045e+07	5.18815e+06	1.28399e+07	6.32931e+06	2.20178e+06	5.03687e+06	6.36804e+07	1.31139e+07	9.12809e+06	258307	365876	2.97535e+07	502967	1.36183e+06	3.32202e+06	456715	7.94794e+06	39062733	3.89083e+07	2.39262e+07	387342	219750	3.90422e+07	333672	1.21641e+07	8.76455e+06	2.59913e+06	9.79829e+06	1.01305e+08	1.02358e+08	1.56772e+07	1.6477e+07	6.38527e+06	5.28522e+07	1.39295e+07	9.43046e+06	1.4806e+07	1.33933e+07	2.90727e+07	2.14963e+07	1.46652e+07	8.33817e+06	7.94213e+07	1.67033e+07	3.12503e+07	2.78387e+07	2.00005e+07	3.31499e+07	8.34778e+07	5.36934e+07	2.17429e+07	1.65904e+07	1.33825e+07	7.9475e+07	1.75601e+07	1.5638e+07	1.16165e+07	4.61635e+06	3.13838e+07	6.59138e+07	6.16165e+07	4.54025e+07	3.88277e+07	5.80911e+07	8.07849e+07	3.85819e+07	5.6865e+07	6.01288e+07	3.14023e+07	5.6886e+07	8.85522e+07	6.16604e+07	3.81248e+07	3.77239e+07	4.02643e+07	6.75988e+07	1.74567e+07	4.57554e+07	2.32468e+07	1.42104e+07	4.8342e+07	7.79611e+07	4.54643e+07	2.78628e+07	1.82038e+07	2.71622e+07	7.05972e+07	2.53482e+07	2.31492e+07	1.55395e+07	4.58147e+06	2.5083e+07	6.83352e+07	5.23554e+07	3.90776e+07	2.0556e+07	3.64819e+07	7.45153e+07	1.78529e+07	5.33552e+07	2.88317e+07	8.52324e+06	3.29032e+07	8.24295e+07	3.82856e+07	2.07194e+07	9.59931e+06	1.60993e+07	6.61475e+07	2.36689e+07	5.35719e+06	1.27022e+07	1.37603e+06	3.21395e+07	4.63034e+07	5.45608e+07	4.28391e+07	1.897e+07	1.04385e+07	7.09225e+07	1.68017e+07	4.00933e+07	2.85029e+07	7.47793e+06	4.1197e+07
P39023	Large ribosomal subunit protein uL3 [OS=Homo sapiens]	FALSE		15	678	15	46.1	4.36102e+07	2.9447e+07	8882643	368237	429073	5.60943e+06	4.94744e+06	2.07157e+06	1.74328e+06	2.83916e+06	3.33213e+06	7.60671e+06	3.43226e+06	1.38623e+06	2.12327e+07	3.13752e+06	3.5279e+06	465261	2.21173e+06	1.96059e+06	1.60147e+07	1.24996e+07	7.67456e+06	1.42649e+06	1.66843e+06	1.64248e+07	5.62295e+06	1.45775e+06	1.59841e+06	52023	3.53569e+06	2.29405e+07	4.9326e+07	1.02416e+08	6.18185e+06	1.53912e+07	4.89306e+07	2.59427e+06	7.25262e+06	6.22442e+06	9.11401e+06	7.91159e+06	1.79886e+07	9.06231e+06	2.49556e+07	4.57014e+06	5.70361e+06	2.3914e+07	1.7052e+06	3.09015e+06	1.71357e+06	625526	9.41071e+06	1.58828e+07	1.89937e+06	4.80685e+06	1.77995e+06	2.24078e+06	1.18518e+07	3.56946e+06	564975	8.36905e+06	20119.2	1.58969e+06	1.27542e+07	8.36184e+06	8.93956e+06	2.59832e+06	4.35026e+06	9.65576e+06	1.99859e+06	2.62159e+06	4.47037e+06	52133.5	2.79055e+06	2.27187e+07	3.80393e+06	1.10174e+07	134068	308859	2.4364e+07	61109.6	3.59685e+06	3.38436e+06	226689	4.64443e+06	3.44393e+07	1.02664e+07	2.87417e+07	243398	313524	4.78573e+07	52780.4	5.35488e+06	9.3141e+06	66610.7	9.91559e+06	5.48261e+07	5.09343e+07	2.32568e+07	4.38604e+06	3.93783e+06	2.6324e+07	2.24766e+07	1.50346e+07	1.30425e+07	9.94882e+06	2.38277e+07	2.30187e+07	1.68737e+07	8.44424e+06	6.1978e+07	1.63267e+07	2.83332e+07	7.50471e+06	7.88586e+06	3.35892e+07	2.17997e+07	4.20582e+07	1.55697e+07	7.9004e+06	1.29619e+07	3.7911e+07	1.55106e+07	1.00623e+07	7.22743e+06	163585	2.17202e+07	2.29405e+07	7.77606e+07	2.0157e+08	1.93471e+07	5.37045e+07	8.27892e+07	1.25689e+07	1.03525e+08	2.55396e+07	3.1276e+07	4.55586e+07	1.96753e+07	2.35934e+07	5.25156e+07	1.31293e+07	2.32499e+07	4.85212e+07	3.97236e+06	2.03827e+07	1.72882e+07	2.32987e+06	4.88644e+07	2.84168e+07	7.2933e+06	1.57819e+07	6.45442e+06	1.70442e+07	3.2861e+07	1.48619e+07	3.42476e+06	3.94677e+07	98242.7	1.06136e+07	1.79591e+07	1.70144e+07	2.13349e+07	1.07852e+07	2.3347e+07	2.11338e+07	6.87733e+06	1.08939e+07	2.03637e+07	201812	1.82292e+07	2.94076e+07	1.11054e+07	2.50078e+07	4.98229e+06	1.35904e+07	5.41657e+07	2.87573e+06	1.41493e+07	1.29405e+07	682990	1.87809e+07	4.08229e+07	1.43965e+07	5.14611e+07	1.19203e+07	1.4893e+07	8.69356e+07	2.6577e+06	1.76499e+07	3.02901e+07	191645	4.16902e+07
P10644	cAMP-dependent protein kinase type I-alpha regulatory subunit [OS=Homo sapiens]	FALSE		18	676	18	43	73150433	4.85129e+07	2.69036e+06	829562	188719	1.24653e+07	2.12638e+06	1.44908e+06	2.34252e+06	2.97099e+06	4.52589e+06	6.90919e+06	3.42136e+06	1.08669e+06	2.79294e+07	4.67123e+06	3.33309e+06	1.54966e+06	7.79422e+07	1.45283e+06	6.40371e+07	9.78798e+06	5.92983e+06	3.79834e+06	1.70624e+06	2.67551e+07	8.69262e+06	1.64905e+06	2.96547e+06	58607.2	5.7697e+06	8.33906e+07	3.16202e+07	1.69509e+07	1.33205e+07	1.19963e+07	4.91282e+07	5.39328e+06	3.24247e+06	1.33892e+07	6.85545e+06	1.29135e+07	8.03477e+07	1.36546e+07	1.06972e+07	1.32135e+07	7.52554e+06	3.66083e+07	7.72984e+06	5.31701e+06	1.9149e+06	1.63392e+06	1.04197e+07	3.43972e+07	7.45302e+06	8.84021e+06	6.78021e+06	3.51105e+06	2.27603e+07	5.79362e+06	3.40801e+06	9.15889e+06	315836	4.07195e+06	5.74613e+07	1.82406e+07	1.84528e+07	8.53308e+06	6.20809e+06	3.52473e+07	7.71085e+06	1.03954e+07	9.59734e+06	8.28419e+07	6.07476e+06	5.0349e+07	7.171e+06	3.64265e+06	311000	56188.9	2.49073e+07	307366	1.92073e+06	3.19197e+06	68838.2	8.22499e+06	4.44888e+07	1.89736e+07	1.65915e+07	188196	3972.55	3.75532e+07	109612	1.11168e+07	1.16573e+07	1.11095e+08	9.14999e+06	9.19636e+07	8.39124e+07	7.04398e+06	9.88085e+06	1.73197e+06	5.84973e+07	9.66029e+06	1.05168e+07	1.75258e+07	1.04108e+07	3.23641e+07	2.09079e+07	1.68202e+07	6.61963e+06	8.15257e+07	2.43077e+07	2.67686e+07	2.49962e+07	2.779e+08	2.48902e+07	8.71689e+07	3.29343e+07	1.20301e+07	2.10366e+07	1.32556e+07	6.1755e+07	2.39781e+07	1.13829e+07	1.34088e+07	184288	3.5444e+07	8.33906e+07	4.98482e+07	3.3362e+07	4.16885e+07	4.18588e+07	8.31236e+07	2.61299e+07	4.62835e+07	5.49377e+07	2.35254e+07	7.43621e+07	8.78814e+07	3.55493e+07	2.25106e+07	3.79602e+07	3.06767e+07	7.42778e+07	1.80071e+07	3.50712e+07	1.93194e+07	6.08577e+06	5.41037e+07	6.15421e+07	2.86185e+07	2.90242e+07	2.45863e+07	2.67064e+07	6.31065e+07	2.41224e+07	2.06586e+07	4.31925e+07	1.54224e+06	2.71865e+07	8.09104e+07	3.71153e+07	4.4039e+07	3.54195e+07	3.33176e+07	7.71466e+07	2.65338e+07	4.31973e+07	4.37185e+07	3.20686e+08	3.96832e+07	6.51731e+07	2.09355e+07	8.26827e+06	1.15575e+07	2.47242e+06	5.53735e+07	1.44642e+07	7.55579e+06	1.22049e+07	207402	3.32599e+07	5.27352e+07	2.66065e+07	2.97065e+07	9.21683e+06	188703	6.82177e+07	5.51938e+06	3.66415e+07	3.79105e+07	3.1963e+08	3.84712e+07
P62269	Small ribosomal subunit protein uS13 [OS=Homo sapiens]	FALSE		13	674	13	17.7	4.76596e+07	4.39666e+07	51805468	2.04024e+06	6.13034e+06	1.74099e+07	1.46206e+07	8.896e+06	9.1249e+06	1.11957e+07	1.64845e+07	3.88145e+07	6.95256e+06	5.17236e+06	2.83042e+07	1.11841e+07	8.77876e+06	3.98778e+06	7.02838e+06	8.29117e+06	2.46824e+07	2.39978e+07	7.2892e+07	7.75254e+06	9.21162e+06	3.26758e+07	2.51394e+07	1.04602e+07	1.35739e+07	1.8697e+06	1.66513e+07	7.65478e+07	6.58038e+07	1.22331e+08	1.58415e+07	2.19881e+07	4.51287e+07	1.13036e+07	1.42107e+07	16717522	1.55267e+07	2.69326e+07	3.12293e+07	22422433	4.42422e+07	1.14436e+07	1.86179e+07	3.40555e+07	1.56552e+07	1.22257e+07	6.75106e+06	3.20854e+06	2.79122e+07	3.2248e+07	1.87125e+07	3.49748e+07	1.06195e+07	7.04836e+06	3.31144e+07	1.35321e+07	8.72233e+06	1.7005e+07	2.53115e+06	1.61825e+07	3.11075e+07	1.8983e+07	4.56627e+07	7.77298e+06	1.02846e+07	2.46467e+07	1.41486e+07	9.62202e+06	1.49041e+07	2.73537e+06	2.06521e+07	4.97329e+07	3.48437e+07	8.94287e+07	260463	449604	5.90197e+07	219764	2.23878e+07	2.55988e+07	5.57382e+06	4.18964e+07	8.70493e+07	5.94233e+07	119028704	352724	533516	7.81348e+07	171196	2.75003e+07	3.81072e+07	8.85362e+06	5.13756e+07	5.99169e+07	7.60488e+07	1.35639e+08	2.43012e+07	5.62614e+07	8.17016e+07	6.64226e+07	6.45634e+07	6.82688e+07	3.92312e+07	1.17878e+08	1.17457e+08	3.41803e+07	3.15076e+07	8.26196e+07	5.81988e+07	7.05038e+07	6.43233e+07	2.50594e+07	1.42046e+08	3.35983e+07	8.07471e+07	1.47879e+08	4.29363e+07	7.15642e+07	7.54208e+07	6.93454e+07	7.22032e+07	6.13763e+07	5.8792e+06	1.02291e+08	7.65478e+07	1.03737e+08	2.40767e+08	4.95786e+07	7.67234e+07	7.63566e+07	5.47647e+07	2.02845e+08	6.85942e+07	5.32821e+07	1.5509e+08	3.41575e+07	5.83761e+07	9.31014e+07	3.28756e+07	7.58933e+07	6.90982e+07	3.64695e+07	8.06415e+07	6.81114e+07	1.19507e+07	1.44932e+08	5.76969e+07	7.18534e+07	1.1483e+08	3.85083e+07	5.36125e+07	9.18149e+07	5.63424e+07	5.28729e+07	8.0194e+07	1.23597e+07	1.08043e+08	4.3802e+07	3.86259e+07	1.08978e+08	3.22645e+07	5.51952e+07	5.39449e+07	4.86867e+07	3.99837e+07	6.7892e+07	1.05888e+07	1.34909e+08	6.43755e+07	1.01725e+08	2.02989e+08	9.67945e+06	1.97835e+07	1.31212e+08	1.03417e+07	8.80692e+07	9.78803e+07	1.67934e+07	1.69419e+08	1.03185e+08	8.33288e+07	2.13117e+08	1.72745e+07	2.5343e+07	1.41937e+08	8.62037e+06	9.06421e+07	1.23927e+08	2.54727e+07	2.16009e+08
O95837	Guanine nucleotide-binding protein subunit alpha-14 [OS=Homo sapiens]	FALSE		15	674	7	41.5	1.28658e+07	1.21342e+07	8.24814e+06	80050	108911	967410	296801	97437.8	330434	547439	460176	890579	374675	219903	1.9856e+06	324534	207317	129191	908716	98836.9	9.45156e+06	3.27918e+06	881503	311556	211343	3.45974e+06	1.46438e+06	124778	427972	74454.3	647766	4.08442e+06	9.38843e+06	6.50246e+06	1.14598e+06	929520	5.09909e+06	444803	156300	1.73049e+06	512399	1.01096e+06	1.42915e+07	4.00654e+06	1.90487e+06	1.04826e+06	763934	4.6933e+06	1.20673e+06	323220	311752	302576	1.35243e+06	7.62746e+06	2.06742e+06	1.10978e+06	567774	193413	2.61857e+06	685214	306852	645358	149838	406989	7.83375e+06	5.91689e+06	2.40813e+06	524260	594103	3.56306e+06	696501	887022	1.37121e+06	224123	655132	1.07796e+07	2.41022e+06	1.08128e+06	11237.5	14879.3	4.26668e+06	16341.3		84480.5	113700	1.1408e+06	3.55447e+06	3.93635e+06	1.57111e+07		3099.5	2.87884e+06	8322.82	413187	630022	72414.1	534427	1.61747e+07	2.09885e+07	2.15955e+07	953469	999538	4.53987e+06	1.34839e+06	707163	2.47218e+06	1.91831e+06	3.29066e+06	2.69498e+06	1.84198e+06	1.33954e+06	5.79594e+06	1.68878e+06	1.665e+06	2.08387e+06	3.24e+06	1.6933e+06	1.28657e+07	1.10337e+07	1.78834e+06	1.72551e+06	1.6419e+06	7.98561e+06	4.0394e+06	861298	1.93514e+06	234119	3.97931e+06	4.08442e+06	1.48005e+07	1.27979e+07	3.58653e+06	3.24338e+06	8.62752e+06	2.15502e+06	2.23105e+06	7.10041e+06	1.75837e+06	5.8216e+06	1.56315e+07	1.04309e+07	4.00852e+06	3.01148e+06	3.11407e+06	9.52265e+06	2.81115e+06	2.13197e+06	3.14527e+06	1.12699e+06	7.02237e+06	1.36468e+07	7.9386e+06	3.64366e+06	2.05885e+06	1.47118e+06	7.26039e+06	2.85297e+06	1.86007e+06	3.04345e+06	731664	2.71727e+06	1.10306e+07	1.20395e+07	5.7472e+06	2.17612e+06	3.18843e+06	7.79856e+06	2.39673e+06	3.68596e+06	6.24624e+06	867593	4.27963e+06	1.39534e+07	7.03655e+06	2.45434e+06	417613	654718	9.48562e+06	768998		323022	342565	4.61313e+06	4.21333e+06	5.51992e+06	2.81303e+07		147232	5.22958e+06	419087	1.36188e+06	2.04888e+06	208342	2.247e+06
Q9NP79	Vacuolar protein sorting-associated protein VTA1 homolog [OS=Homo sapiens]	FALSE		14	674	14	33.9	3.09744e+08	2.31816e+08	1.88279e+07	2.35591e+06	3.25216e+06	2.93758e+07	1.0144e+07	3.10512e+06	5.01095e+06	2.73455e+07	1.70278e+07	3.62454e+07	9.31818e+06	6.35932e+06	4.36895e+07	1.35454e+07	5.95069e+06	2.38452e+06	2.67329e+07	4.07656e+06	3.37433e+08	3.13026e+07	39589145	6.66516e+06	6.86467e+06	7.29728e+07	3.14879e+07	3.22794e+06	10034083	3.78005e+06	2.46357e+07	2.78336e+08	7.67682e+07	3.14174e+07	2.39397e+07	3.2489e+07	8.17913e+07	1.10138e+07	4.01421e+06	1.51528e+07	1.7187e+07	3.05029e+07	316899961	4.05701e+07	5.11812e+07	3.31975e+07	2.21794e+07	8.48259e+07	2.79974e+07	7.57624e+06	2.64191e+06	1.43764e+07	3.51151e+07	1.78982e+08	1.63714e+07	3.77066e+07	1.90981e+07	1.32619e+07	5.88914e+07	1.44911e+07	5.68391e+06	1.38109e+07	4.54626e+06	1.72508e+07	2.17281e+08	4.37727e+07	5.63289e+07	1.38801e+07	1.92204e+07	7.34848e+07	1.16177e+07	1.72114e+07	2.1545e+07	7.83973e+06	2.11521e+07	2.57475e+08	2.39289e+07	28939802	146691	259967	6.40137e+07	287435	7.37056e+06	8.57371e+06	4.20534e+06	3.1796e+07	2.67799e+08	6.36277e+07	5.23506e+07	239447	311945	7.81304e+07	86851.2	1.46702e+07	1.9821e+07	9.17401e+06	3.55562e+07	3.89405e+08	4.0097e+08	4.92957e+07	2.8061e+07	2.98468e+07	1.37855e+08	4.60848e+07	2.25357e+07	3.74899e+07	9.58226e+07	1.21764e+08	1.09682e+08	4.58102e+07	3.8738e+07	1.27529e+08	7.04863e+07	4.77911e+07	3.84627e+07	9.53153e+07	6.98406e+07	4.59323e+08	1.05326e+08	8.03159e+07	3.69141e+07	5.3331e+07	1.68433e+08	8.68575e+07	2.22814e+07	4.53705e+07	1.18862e+07	1.5134e+08	2.78336e+08	1.21022e+08	6.18343e+07	7.49231e+07	1.13364e+08	1.38389e+08	5.33607e+07	5.72995e+07	6.21739e+07	5.89798e+07	1.7565e+08	3.46614e+08	1.05623e+08	1.07704e+08	9.53715e+07	9.04113e+07	1.72111e+08	6.52214e+07	4.99732e+07	2.66542e+07	5.3547e+07	1.82333e+08	3.20228e+08	6.28639e+07	1.23799e+08	6.92533e+07	1.00875e+08	1.63286e+08	6.03353e+07	3.44546e+07	6.51308e+07	2.21996e+07	1.15175e+08	3.05951e+08	8.90671e+07	1.34433e+08	5.76143e+07	1.03152e+08	1.60838e+08	3.99775e+07	7.15209e+07	9.81432e+07	3.03481e+07	1.38176e+08	3.33282e+08	6.98597e+07	6.56889e+07	5.45139e+06	1.14391e+07	1.42314e+08	1.35263e+07	2.89943e+07	3.27826e+07	1.26703e+07	1.28575e+08	3.17438e+08	8.92247e+07	9.37323e+07	1.17268e+07	1.48179e+07	1.41929e+08	4.3733e+06	4.83535e+07	6.44593e+07	2.63945e+07	1.49496e+08
Q15084	Protein disulfide-isomerase A6 [OS=Homo sapiens]	FALSE		18	673	18	48.1	7.00615e+07	4.17638e+07	1.05929e+07	1.11183e+06	1.09826e+06	9.96844e+06	4.43094e+06	2.36369e+06	1.22706e+06	3.58445e+06	4.82665e+06	1.50369e+07	3.90687e+06	4.59902e+06	3.29377e+07	4.4862e+06	4.45223e+06	2.16531e+06	6.32346e+06	3.09403e+06	1.69046e+07	2.06657e+07	1.07576e+07	4.36581e+06	3.337e+06	1.84974e+07	1.02874e+07	2.64698e+06	2.54194e+06	1.57144e+06	5.68272e+06	3.05338e+07	1.05569e+08	1.0519e+08	1.51768e+07	2.3316e+07	6.59911e+07	7.94242e+06	1.1975e+07	1.17379e+07	1.79565e+07	1.1439e+07	2.68469e+07	1.88645e+07	3.25381e+07	8.07199e+06	1.11496e+07	3.20986e+07	5.16729e+06	5.82698e+06	4.93047e+06	6.13187e+06	9.86231e+06	8.26789e+06	3.74553e+06	8.53057e+06	2.98315e+06	3.40322e+06	1.20708e+07	4.20692e+06	1.77242e+06	2.61745e+06	1.04018e+06	2.30551e+06	1.18869e+07	9.59756e+06	2.06456e+07	3.88458e+06	7.50205e+06	1.47712e+07	5.05991e+06	2.69359e+06	3.82992e+06	2.61543e+06	3.69763e+06	3.35939e+07	8.36027e+06	2.58771e+07	474004	409480	3.59045e+07	61081.5	4.31746e+06	5.7947e+06	931782	1.35656e+07	4.64401e+07	2.73315e+07	9.88062e+07	258881	336073	1.18104e+08	28801.3	9.40173e+06	2.29585e+07	1.65789e+06	2.59348e+07	8.80803e+07	7.22385e+07	2.77345e+07	1.32429e+07	1.00793e+07	4.678e+07	2.01301e+07	1.71547e+07	9.18034e+06	1.25604e+07	3.45148e+07	4.55031e+07	1.9207e+07	2.80151e+07	9.61448e+07	2.33449e+07	3.57567e+07	3.49267e+07	2.25461e+07	5.30077e+07	2.3011e+07	6.95351e+07	2.18243e+07	2.41794e+07	2.59249e+07	4.2695e+07	2.83772e+07	1.82712e+07	1.14938e+07	4.94134e+06	3.49097e+07	3.05338e+07	1.66426e+08	2.07031e+08	4.74984e+07	8.13566e+07	1.11655e+08	3.84802e+07	1.70933e+08	4.8162e+07	6.16204e+07	6.58709e+07	2.93642e+07	4.91132e+07	6.84719e+07	2.31896e+07	4.54498e+07	6.51278e+07	1.20375e+07	3.8435e+07	4.97435e+07	2.28391e+07	5.12093e+07	1.47926e+07	1.43823e+07	2.80076e+07	1.08175e+07	2.58862e+07	3.34683e+07	1.7516e+07	1.0744e+07	1.23436e+07	5.07924e+06	1.53928e+07	1.67378e+07	1.95288e+07	4.92724e+07	1.61243e+07	4.0262e+07	3.23301e+07	1.74117e+07	1.1193e+07	1.74463e+07	1.01245e+07	2.41547e+07	4.34848e+07	2.44075e+07	5.8737e+07	1.76151e+07	1.80179e+07	7.98222e+07	2.8744e+06	1.6984e+07	2.21567e+07	2.80736e+06	5.48561e+07	5.50482e+07	3.83267e+07	1.76909e+08	1.26786e+07	1.59641e+07	2.14544e+08	1.45026e+06	3.09885e+07	7.46627e+07	4.76989e+06	1.09043e+08
P32189	Glycerol kinase [OS=Homo sapiens]	FALSE		18	670	18	61.2	5.81045e+07	3.66945e+07	5.90466e+06	930935	1.34859e+06	9.08342e+06	2.52968e+06	1.27337e+06	2.48854e+06	2.44644e+06	3.02942e+06	3.14997e+06	3.20899e+06	1.47207e+06	1.67567e+07	2.86333e+06	2.6651e+06	1.29968e+06	3.06044e+06	818970	4.05969e+07	1.26654e+07	5.64561e+06	3.01964e+06	2.33229e+06	1.68067e+07	4.73576e+06	1.08159e+06	3.05495e+06	2.47434e+06	3.2908e+06	5.17413e+07	3.58662e+07	1.38237e+07	1.06188e+07	1.14227e+07	3.236e+07	3.92468e+06	2.15638e+06	8.99643e+06	4.28579e+06	4.35479e+06	6.32254e+07	2.09275e+07	1.12481e+07	1.15836e+07	9.14976e+06	2.51724e+07	5.29436e+06	4.10443e+06	2.00979e+06	3.22226e+06	3.59103e+06	2.84894e+07	9.07921e+06	6.45773e+06	4.70958e+06	3.40642e+06	1.49198e+07	3.08042e+06	1.86534e+06	4.31864e+06	1.49935e+06	1.94449e+06	3.731e+07	2.23311e+07	1.11585e+07	4.89558e+06	5.88456e+06	1.98362e+07	4.4193e+06	5.95442e+06	5.24446e+06	2.79194e+06	2.0305e+06	4.18632e+07	1.13698e+07	6.19557e+06	573279	389572	1.61078e+07	351417	1.67363e+06	2.51114e+06	2.37739e+06	3.62777e+06	4.20489e+07	2.1529e+07	9.86336e+06	138822	138432	2.04684e+07	206429	4.99145e+06	8.79714e+06	1.78996e+06	2.42335e+06	7.30481e+07	6.34702e+07	1.54597e+07	1.10883e+07	1.23768e+07	4.26268e+07	1.14925e+07	9.24159e+06	1.86182e+07	8.57267e+06	2.1663e+07	9.53213e+06	1.57761e+07	8.96718e+06	4.89127e+07	1.48999e+07	2.14039e+07	2.09639e+07	1.09119e+07	1.40308e+07	5.52616e+07	4.26162e+07	1.14535e+07	1.67238e+07	1.81194e+07	3.87924e+07	1.30633e+07	7.46584e+06	1.38134e+07	7.78049e+06	2.02158e+07	5.17413e+07	5.65418e+07	2.72072e+07	3.32333e+07	3.98571e+07	5.47523e+07	1.90147e+07	3.07806e+07	3.69135e+07	1.47073e+07	2.50769e+07	6.91537e+07	5.4484e+07	2.367e+07	3.32779e+07	3.72977e+07	5.10746e+07	1.23335e+07	2.7073e+07	2.02767e+07	1.20018e+07	1.86462e+07	5.09722e+07	3.48629e+07	2.12021e+07	1.70778e+07	2.59105e+07	4.13676e+07	1.28257e+07	1.13073e+07	2.03663e+07	7.32138e+06	1.29824e+07	5.25357e+07	4.54386e+07	2.66306e+07	2.03208e+07	3.15813e+07	4.34161e+07	1.52073e+07	2.47432e+07	2.389e+07	1.08078e+07	1.32642e+07	5.41888e+07	3.31936e+07	1.4063e+07	2.13044e+07	1.71419e+07	3.58106e+07	1.65372e+07	6.58374e+06	9.60164e+06	7.16283e+06	1.46698e+07	4.9843e+07	3.019e+07	1.76601e+07	6.79875e+06	6.57575e+06	3.71821e+07	1.03945e+07	1.6452e+07	2.86089e+07	5.14987e+06	1.0189e+07
Q9Y5X1	Sorting nexin-9 [OS=Homo sapiens]	FALSE		23	669	23	66.6	7.46705e+07	4.6756e+07	3.05958e+06	1.30986e+06	935997	5.86569e+06	417069	2.41251e+06	1.12975e+06	1.62925e+06	7.14671e+06	5.91058e+06	3.12351e+06	852390	1.15174e+07	244692	1.54913e+06	1.05582e+06	3.16058e+06	1.87009e+06	6.40623e+07	1.43867e+07	2.86353e+06	757897	1.36902e+06	2.21578e+07	1.3418e+06	1.23098e+06	2.2298e+06	1.87511e+06	5.66255e+06	7.98624e+07	3.1319e+07	1.01703e+07	1.02983e+07	1.12014e+07	3.12729e+07	4.18666e+06	2.00867e+06	1.12984e+07	2.93602e+06	1.10116e+07	7.1052e+07	1.36978e+07	7.87749e+06	6.82442e+06	6.82275e+06	2.02903e+07	230971	3.34563e+06	1.26207e+06	643413	9.92494e+06	4.06077e+07	6.8562e+06	1.04144e+07	3.38619e+06	3.55098e+06	1.46341e+07	1.94815e+06	1.22174e+06	3.96589e+06	883632	5.00568e+06	4.96974e+07	1.31197e+07	1.25901e+07	4.45338e+06	7.82137e+06	2.56317e+07	1.68968e+06	4.21004e+06	7.67433e+06	1.05868e+06	8.22653e+06	5.21252e+07	1.12371e+07	6.33673e+06		21268.8	17849218	26307.2	821321	2.01698e+06	617960	7.54383e+06	6.74839e+07	2.09194e+07	8.20425e+06	554325	443776	2.3013e+07	543018	3.10167e+06	4.71028e+06	436453	8.15801e+06	9.38746e+07	8.08736e+07	8.01067e+06	1.56016e+07	8.59014e+06	2.75266e+07	1.89477e+06	1.7509e+07	8.45231e+06	5.70911e+06	5.11053e+07	1.7886e+07	1.53558e+07	5.19235e+06	3.36191e+07	1.27331e+06	1.24414e+07	1.70306e+07	1.1269e+07	3.20388e+07	8.72033e+07	4.84079e+07	5.80935e+06	4.19751e+06	1.06358e+07	5.11437e+07	3.70128e+06	8.49704e+06	1.00823e+07	5.89621e+06	3.47858e+07	7.98624e+07	4.93733e+07	2.00168e+07	3.22303e+07	3.90852e+07	5.29129e+07	2.02839e+07	2.8672e+07	4.63588e+07	1.00754e+07	6.34099e+07	7.77142e+07	3.56619e+07	1.65771e+07	1.96055e+07	2.7812e+07	4.11688e+07	538059	2.20679e+07	1.27331e+07	2.39649e+06	5.15345e+07	7.26536e+07	2.63268e+07	3.41925e+07	1.2279e+07	2.70101e+07	4.05752e+07	8.11135e+06	7.4059e+06	1.87028e+07	4.3148e+06	3.34205e+07	6.99782e+07	2.66956e+07	3.00474e+07	1.84853e+07	4.19758e+07	5.61008e+07	5.81436e+06	1.74945e+07	3.49586e+07	4.0982e+06	5.37395e+07	6.74721e+07	3.28064e+07	1.43834e+07		935870	3.96821e+07	1.23798e+06	3.23092e+06	7.71215e+06	1.86185e+06	3.05054e+07	7.99927e+07	2.93351e+07	1.46895e+07	2.71479e+07	2.10802e+07	4.18045e+07	2.73431e+07	1.02232e+07	1.53182e+07	1.25572e+06	3.43004e+07
Q6UX06	Olfactomedin-4 [OS=Homo sapiens]	FALSE		20	665	20	57.2	4.85192e+07	4.08802e+07	2.36727e+06	831319	852707	2.21279e+07	9.20594e+06	1.41912e+06	950601	3.06407e+06	4.15395e+07	3.86583e+06	1.75057e+06	977067	3.15235e+07	1.41792e+07	3.42504e+06	363211	3.72215e+06	1.74097e+07	8.51774e+07	2.79766e+07	4.41658e+06	1.80729e+06	1.07154e+06	9.67511e+07	1.62334e+07	2.37109e+06	1.29911e+06	2.01272e+06	3.15617e+07	9.33888e+07	3.05312e+07	2.61899e+06	1.71408e+06	1.39823e+06	5.0189e+07	1.16471e+07	757852	2.61336e+06	5.04207e+06	7.06809e+07	9.41504e+07	4.39479e+07	2.27456e+06	1.92192e+06	3.04526e+06	61644221	2.07559e+07	3.46142e+06	1.02883e+06	4.75447e+06	7.46605e+07	7.18769e+07	1.95733e+07	2.33118e+06	3.29086e+06	2.09608e+06	9.13636e+07	1.46937e+07	3.47217e+06	764001	2.49289e+06	2.64381e+07	7.81895e+07	4.07269e+07	2.44015e+06	2.21545e+06	882135	7.20991e+07	1.37394e+07	5.89038e+06	1.06189e+06	3.03243e+06	55284472	8.04854e+07	2.56233e+07	2.81453e+06	226289	137822	8.47853e+07	514562	1.48326e+06	813371	1.19121e+06	4.00437e+07	1.2768e+08	6.85754e+07	1.16959e+07	149985	181957	5.42083e+07	176882	2.67772e+06	5.02948e+06	1.28358e+07	5.35377e+07	6.09976e+07	7.07102e+07	6.19804e+06	9.90177e+06	7.82575e+06	1.03842e+08	4.18232e+07	1.02994e+07	7.11201e+06	1.07369e+07	2.97044e+08	1.16984e+07	8.60621e+06	5.95183e+06	9.20168e+07	7.37841e+07	2.75071e+07	5.85863e+06	1.32712e+07	2.98268e+08	1.15946e+08	9.41347e+07	8.96007e+06	1.00094e+07	8.32466e+06	2.23317e+08	4.47787e+07	1.63668e+07	5.87413e+06	6.32892e+06	1.93888e+08	9.33888e+07	4.81313e+07	5.15458e+06	5.36448e+06	4.87886e+06	8.49184e+07	5.64289e+07	1.08177e+07	1.07229e+07	1.73026e+07	4.07014e+08	1.02978e+08	1.14417e+08	4.7865e+06	5.52138e+06	1.24135e+07	1.25075e+08	4.8352e+07	2.28317e+07	1.03798e+07	1.77088e+07	3.87669e+08	1.28599e+08	7.51585e+07	7.65374e+06	1.19333e+07	1.59436e+07	2.5332e+08	6.11791e+07	2.10475e+07	3.60296e+06	1.21729e+07	1.76515e+08	1.10097e+08	8.28695e+07	5.8236e+06	9.19599e+06	4.73425e+06	1.57805e+08	4.72788e+07	2.44771e+07	4.83721e+06	1.17387e+07	3.61144e+08	1.04182e+08	7.48062e+07	6.38854e+06	8.40945e+06	6.06445e+06	1.88493e+08	2.42145e+07	5.83486e+06	3.11002e+06	3.58898e+06	1.61927e+08	1.51347e+08	9.61628e+07	2.09412e+07	7.34544e+06	8.64329e+06	9.84728e+07	8.90669e+06	8.82588e+06	1.63562e+07	3.69297e+07	2.251e+08
O60610	Protein diaphanous homolog 1 [OS=Homo sapiens]	FALSE		37	664	37	141.3	5.70235e+07	3.96529e+07	744007	141162	103193	7.82139e+06	76985.1	286968	722377	1.07981e+06	2.50364e+06	1.09847e+07	517454	110027	1.70568e+07	3.46317e+06	1.03609e+06	770845	2.82007e+06	614863	3.60957e+07	8.81141e+06	1.59485e+06	1.2853e+06	653272	1.5329e+07	9.80519e+06	175092	2.70908e+06	296390	3.05844e+06	3.91398e+07	2.6208e+07	2.35072e+07	7.59951e+06	5.46191e+06	3.08081e+07	882852	1.95335e+06	4.67349e+06	2.90038e+06	4.85092e+06	5.12307e+07	9.9074e+06	8.99186e+06	8.35365e+06	3.25663e+06	2.45635e+07	6.7947e+06	1.89225e+06	838736	5.35808e+06	4.00634e+06	2.26958e+07	4.16728e+06	2.57562e+06	1.44618e+06	1.61767e+06	1.1171e+07	594084	625542	1.83004e+06	91484.3	1.25903e+06	2.62891e+07	9.7406e+06	1.10657e+07	2.10117e+06	3.48206e+06	1.48012e+07	2.47302e+06	2.90386e+06	2.99185e+06	2.38178e+06	2.39099e+06	3.51269e+07	3.16357e+06	1.20871e+06	31535.8	32847.2	1.21136e+07	72157.9	443365	878193	289044	2.24986e+06	3.1037e+07	1.25265e+07	7.18865e+06	85290.5	14301.7	1.84861e+07	72925.8	2.10774e+06	4.56903e+06		4.88051e+06	7.16891e+07	6.85873e+07	1.94798e+06	1.68137e+06	947060	3.67043e+07	349749	2.08269e+06	5.40453e+06	3.78379e+06	1.79032e+07	3.32407e+07	2.54392e+06	670232	4.97886e+07	1.80213e+07	8.321e+06	1.24338e+07	1.00549e+07	1.0534e+07	4.91343e+07	2.96483e+07	3.23552e+06	7.11843e+06	5.07521e+06	3.53818e+07	2.7047e+07	1.2086e+06	1.22495e+07	931987	1.87884e+07	3.91398e+07	4.1316e+07	4.62659e+07	2.37839e+07	1.90583e+07	5.21265e+07	4.27733e+06	2.78824e+07	1.91759e+07	9.95305e+06	2.79339e+07	5.60343e+07	2.57936e+07	1.89221e+07	2.39988e+07	1.32752e+07	4.98391e+07	1.58286e+07	1.24814e+07	8.462e+06	1.9957e+07	2.08026e+07	4.06065e+07	1.60018e+07	8.45629e+06	5.24413e+06	1.23047e+07	3.09732e+07	2.47354e+06	3.7919e+06	8.63032e+06	446721	8.40593e+06	3.70174e+07	1.98198e+07	2.64092e+07	8.72166e+06	1.86875e+07	3.23957e+07	8.50991e+06	1.20668e+07	1.36287e+07	9.22002e+06	1.5619e+07	4.54692e+07	9.23592e+06	2.74358e+06	1.17195e+06	1.44534e+06	2.69307e+07	3.39564e+06	1.74411e+06	3.35788e+06	870860	9.09787e+06	3.679e+07	1.75658e+07	1.28711e+07	4.17707e+06	679355	3.35812e+07	3.6721e+06	6.94719e+06	1.48588e+07		2.05201e+07
Q96IU4	Putative protein-lysine deacylase ABHD14B [OS=Homo sapiens]	FALSE		7	663	7	22.3	2.28005e+08	1.65503e+08	8.51812e+06	2.40662e+06	2.2416e+06	2.78223e+07	6.32776e+06	3.22692e+06	5.36886e+06	1.3109e+07	1.04395e+07	1.7397e+07	1.12995e+07	3.48687e+06	5.81563e+07	7.93887e+06	8.65431e+06	2.25139e+06	1.62206e+07	2.71879e+06	2.23816e+08	6.44394e+07	2.02861e+07	1.21355e+07	5.44346e+06	6.53367e+07	2.15024e+07	4.07099e+06	1.31146e+07	1.97442e+06	1.45725e+07	2.95245e+08	1.51155e+08	5.44078e+07	4.10383e+07	3.57393e+07	1.03147e+08	1.45481e+07	7.84493e+06	2.35603e+07	2.34462e+07	1.90623e+07	2.57603e+08	1.13036e+08	3.63546e+07	4.74931e+07	2.56554e+07	9.76608e+07	2.15768e+07	1.47956e+07	3.93202e+06	1.09283e+07	2.08964e+07	1.26733e+08	3.64949e+07	2.39137e+07	1.53963e+07	9.75313e+06	5.53452e+07	1.20817e+07	7.4939e+06	1.75104e+07	3.15715e+06	8.74555e+06	1.90207e+08	1.04836e+08	3.45524e+07	2.02278e+07	1.92708e+07	7.10174e+07	1.47937e+07	2.52517e+07	1.79445e+07	6.5395e+06	1.31115e+07	1.75902e+08	4.52263e+07	1.5254e+07	324870	348313	5.42927e+07	157677	1.37601e+07	1.09012e+07	2.01507e+06	1.49839e+07	2.31603e+08	1.40961e+08	4.67365e+07	181924	251894	7.15201e+07	73438.5	2.11522e+07	2.20435e+07	3.88255e+06	1.92336e+07	2.86645e+08	2.86269e+08	2.23024e+07	2.86651e+07	2.05724e+07	1.30565e+08	2.87475e+07	2.34196e+07	4.01676e+07	4.59359e+07	7.46517e+07	5.2645e+07	5.55509e+07	2.12404e+07	1.69757e+08	4.13116e+07	6.95043e+07	3.63152e+07	5.7834e+07	4.65789e+07	3.04665e+08	2.16824e+08	4.11552e+07	6.72109e+07	4.22898e+07	1.50807e+08	5.93129e+07	2.81006e+07	5.92996e+07	6.20851e+06	8.95207e+07	2.95245e+08	2.38291e+08	1.07083e+08	1.28436e+08	1.24705e+08	1.74523e+08	7.04838e+07	1.1198e+08	9.66711e+07	8.04589e+07	1.0977e+08	2.81757e+08	2.94286e+08	7.65031e+07	1.3644e+08	1.04581e+08	1.98153e+08	5.02643e+07	9.75922e+07	3.96701e+07	4.0704e+07	1.08503e+08	2.26746e+08	1.40135e+08	7.85137e+07	5.583e+07	7.41861e+07	1.53453e+08	5.03035e+07	4.54264e+07	8.25775e+07	1.54164e+07	5.83898e+07	2.67827e+08	2.13317e+08	8.2462e+07	8.39625e+07	1.03423e+08	1.55438e+08	5.09064e+07	1.04932e+08	8.17422e+07	2.53148e+07	8.56503e+07	2.27692e+08	1.32036e+08	3.46243e+07	1.20729e+07	1.53265e+07	1.20703e+08	7.42006e+06	5.41296e+07	4.16822e+07	6.0712e+06	6.05913e+07	2.74533e+08	1.97669e+08	8.36802e+07	8.90966e+06	1.19654e+07	1.29921e+08	3.69791e+06	6.97187e+07	7.1687e+07	1.11705e+07	8.0868e+07
Q53GQ0	Very-long-chain 3-oxoacyl-CoA reductase [OS=Homo sapiens]	FALSE		16	659	16	34.3	3.72616e+07	2.68226e+07	8.23133e+06	494957	1.00008e+06	8.6334e+06	3.80267e+06	1.53598e+06	1.71674e+06	2.07788e+06	3.6196e+06	1.20817e+07	4.50232e+06	3.00136e+06	2.95491e+07	4.16843e+06	4.26935e+06	1.42201e+06	5.07257e+06	1.6839e+06	1.15298e+07	1.03236e+07	9.56696e+06	3.40702e+06	2.47032e+06	2.14055e+07	9.43606e+06	1.71184e+06	3.39862e+06	1.05538e+06	5.06452e+06	2.6049e+07	4.17169e+07	7.0948e+07	1.16217e+07	1.6551e+07	5.81314e+07	5.97861e+06	9.53726e+06	1.10596e+07	1.1857e+07	9.82974e+06	1.26558e+07	1.0991e+07	2.51109e+07	7.31395e+06	9.12087e+06	3.1775e+07	5.7643e+06	3.7787e+06	5.04763e+06	2.95089e+06	8.43524e+06	6.56945e+06	3.33599e+06	9.28661e+06	3.35037e+06	4.45967e+06	1.54719e+07	6.28961e+06	2.34277e+06	4.21101e+06	574491	2.86315e+06	1.26552e+07	9.43161e+06	1.98389e+07	4.56798e+06	7.46094e+06	2.09671e+07	5.96888e+06	4.25554e+06	6.31451e+06	1.76368e+06	4.1265e+06	2.32562e+07	7.47945e+06	2.44394e+07	46621	163864	4.15849e+07	44769.4	4.75987e+06	6.49249e+06	1.24455e+06	1.57073e+07	4.59867e+07	2.74211e+07	1.01288e+08	70564.6	276799	1.0351e+08	28808.5	1.04749e+07	2.56901e+07	1.43733e+06	2.77876e+07	4.68447e+07	4.63948e+07	2.15515e+07	5.89539e+06	9.17829e+06	4.05149e+07	1.72758e+07	1.11475e+07	1.2844e+07	7.28119e+06	2.58833e+07	3.65604e+07	2.21344e+07	1.82829e+07	8.62534e+07	2.16913e+07	3.42879e+07	2.29372e+07	1.80861e+07	2.8849e+07	1.56946e+07	3.47364e+07	1.94088e+07	1.88693e+07	1.91917e+07	4.94073e+07	2.60288e+07	1.18163e+07	1.53673e+07	3.3186e+06	3.1112e+07	2.6049e+07	6.57652e+07	1.39637e+08	3.63719e+07	5.77517e+07	9.83567e+07	2.89657e+07	1.36136e+08	4.5379e+07	4.06889e+07	5.66043e+07	1.38424e+07	2.86146e+07	5.28423e+07	2.10118e+07	3.71799e+07	6.44711e+07	1.34282e+07	2.49245e+07	5.09255e+07	1.0991e+07	4.37994e+07	1.17538e+07	1.28097e+07	3.04899e+07	1.21491e+07	3.3922e+07	4.28983e+07	2.61875e+07	1.42013e+07	1.98587e+07	2.80526e+06	1.91159e+07	1.78195e+07	1.91911e+07	4.73472e+07	1.8961e+07	4.00414e+07	4.58912e+07	2.05395e+07	1.76836e+07	2.87643e+07	6.82733e+06	2.69562e+07	3.01034e+07	2.1836e+07	5.54737e+07	1.73255e+06	7.21036e+06	9.24509e+07	2.10678e+06	1.87244e+07	2.48248e+07	3.74971e+06	6.35167e+07	5.45108e+07	3.84525e+07	1.81354e+08	3.45588e+06	1.31485e+07	1.88033e+08	1.45062e+06	3.45257e+07	8.3546e+07	4.13534e+06	1.16833e+08
Q14CN2	Calcium-activated chloride channel regulator 4 [OS=Homo sapiens]	FALSE		25	658	25	101.2	115233294	7.13646e+07	2.39843e+06	391187	406829	2.48161e+07	1.90101e+06	210984	765511	4.09223e+06	7.44541e+06	2.58858e+06	717912	185060	2.23259e+07	1.63593e+06	1.04091e+06	372501	2.51968e+06	1.77444e+06	1.15418e+08	2.1352e+06	2.87251e+06	710808	357958	5.12584e+07	4.27215e+06	213928	927024	2.48366e+06	1.36096e+07	1.29745e+08	8.66939e+06	5.2706e+06	2.93425e+06	811503	7.23453e+07	412204	292729	2.3916e+06	2.07639e+06	1.88434e+07	1.32609e+08	2.75964e+06	5.07984e+06	2.68829e+06	373917	6.91011e+07	2.83955e+06	978311	721886	522905	1.83789e+07	6.64071e+07	955938	3.77239e+06	1.63009e+06	649434	4.28642e+07	2.42314e+06	580448	2.18591e+06	1.21517e+06	7.99327e+06	8.91224e+07	3.92511e+06	5.18816e+06	1.23203e+06	264589	6.53367e+07	1.98475e+06	782101	2.38295e+06	1817197	1.21518e+07	1.16513e+08	2.39202e+06	5.14968e+06	35082.6	20749.2	4.26788e+07	11427	626398	870611	2.47359e+06	1.3018e+07	1.10728e+08	4.9879e+06	2.06902e+06	71112.9	13340.6	6.5687e+07	43362.1	1.79641e+06	1.96903e+06	1.34248e+06	1.2274e+07	1.4487e+08	1.23439e+08	6.27964e+06	4.6594e+06	3.73369e+06	1.16457e+08	8.63642e+06	1.53124e+06	5.72724e+06	1.43398e+07	5.32413e+07	7.8333e+06	3.52942e+06	1.1273e+06	6.51689e+07	8.5129e+06	8.35971e+06	6.00848e+06	8.98384e+06	3.04002e+07	1.5711e+08	7.18444e+06	5.82757e+06	3.93671e+06	2.78094e+06	1.18312e+08	1.17845e+07	1.47667e+06	4.19167e+06	7.80979e+06	8.36053e+07	1.29745e+08	1.3667e+07	1.03734e+07	9.18321e+06	2.83158e+06	1.22406e+08	1.99709e+06	4.17847e+06	9.81304e+06	7.12543e+06	1.08509e+08	1.45043e+08	7.18465e+06	1.06898e+07	7.72303e+06	1.52422e+06	1.40205e+08	6.61488e+06	6.45297e+06	7.2831e+06	1.94764e+06	9.54312e+07	1.18813e+08	3.67067e+06	1.23856e+07	5.911e+06	4.93985e+06	1.18848e+08	1.0089e+07	3.51855e+06	1.03085e+07	5.93373e+06	5.33672e+07	1.25492e+08	7.98667e+06	1.23819e+07	5.11397e+06	1.42e+06	1.43004e+08	6.8297e+06	3.24997e+06	1.0855e+07	7.03449e+06	7.93813e+07	1.50817e+08	6.98342e+06	1.1689e+07	1.30375e+06	913004	9.48829e+07	537737	2.46413e+06	3.32889e+06	7.45268e+06	5.26415e+07	1.31253e+08	6.99449e+06	3.70453e+06	3.48273e+06	633704	1.19324e+08	2.18345e+06	5.92105e+06	6.40344e+06	3.86244e+06	5.16063e+07
P26641	Elongation factor 1-gamma [OS=Homo sapiens]	FALSE		17	657	17	50.1	8.24446e+07	5.25245e+07	7.66419e+06	862468	1.66576e+06	9.71024e+06	5.69294e+06	2.7819e+06	3.72362e+06	1.40542e+06	7.49337e+06	1.3182e+07	3.23746e+06	2.75061e+06	2.37103e+07	8.14869e+06	5.11154e+06	1.7839e+06	4.78269e+06	3.31851e+06	3.22785e+07	1.73865e+07	1.45818e+07	2.72598e+06	3.27552e+06	2.32546e+07	8.01545e+06	3.1937e+06	5.78734e+06	932045	7.71902e+06	5.07536e+07	7.0512e+07	7.84229e+07	1.3207e+07	1.76176e+07	5.47649e+07	8.88518e+06	7.28895e+06	8.99319e+06	1.08615e+07	1.22707e+07	4.01086e+07	1.58118e+07	2.46151e+07	8.31345e+06	1.06943e+07	3.35022e+07	4.40543e+06	7.09351e+06	4.48206e+06	3.52701e+06	1.2297e+07	1.7016e+07	6.30559e+06	8.0631e+06	5.1431e+06	4.20557e+06	1.24259e+07	7.07399e+06	2.78402e+06	4.85175e+06	724041	4.61403e+06	2.09827e+07	8.8544e+06	1.53801e+07	3.50643e+06	4.47222e+06	1.29985e+07	6.15124e+06	4.75938e+06	4.16073e+06	901226	6.75924e+06	3.12186e+07	9.91498e+06	1.41315e+07	152124	514297	1.86117e+07	289699	4.82986e+06	7.28655e+06	125496	8.7023e+06	2.99582e+07	1.74862e+07	2.83755e+07	212176	420976	2.96571e+07	269455	5.57232e+06	1.33865e+07	687291	1.25446e+07	1.03648e+08	9.08512e+07	2.00666e+07	1.02728e+07	1.52875e+07	4.55683e+07	2.58634e+07	2.01899e+07	2.78587e+07	4.9248e+06	5.35842e+07	3.989e+07	1.5916e+07	1.67554e+07	6.92101e+07	4.24033e+07	4.10517e+07	2.87745e+07	1.70525e+07	5.68535e+07	4.39383e+07	5.85014e+07	2.95826e+07	1.50975e+07	2.54472e+07	5.36752e+07	2.21101e+07	2.2045e+07	2.61683e+07	2.93078e+06	4.74189e+07	5.07536e+07	1.1116e+08	1.54349e+08	4.13336e+07	6.14732e+07	9.26608e+07	4.30477e+07	1.04044e+08	3.69003e+07	3.72728e+07	7.06605e+07	4.38693e+07	4.11654e+07	5.17991e+07	2.38833e+07	4.35938e+07	6.79756e+07	1.02627e+07	4.67891e+07	4.52195e+07	1.31369e+07	6.38515e+07	3.04444e+07	2.42126e+07	2.64728e+07	1.86498e+07	3.19892e+07	3.44529e+07	2.94534e+07	1.68761e+07	2.28804e+07	3.53551e+06	3.08056e+07	2.95455e+07	1.80166e+07	3.67057e+07	1.45547e+07	2.40015e+07	2.84502e+07	2.1167e+07	1.97773e+07	1.89533e+07	3.48871e+06	4.41545e+07	4.04102e+07	2.89464e+07	3.20762e+07	5.65331e+06	2.26301e+07	4.13771e+07	1.36328e+07	1.89997e+07	2.7861e+07	378106	3.519e+07	3.55113e+07	2.45208e+07	5.08056e+07	1.03913e+07	1.99971e+07	5.38739e+07	1.35681e+07	1.83666e+07	4.35337e+07	1.9774e+06	5.27438e+07
P11274	Breakpoint cluster region protein [OS=Homo sapiens]	FALSE		39	656	36	142.7	5.61544e+07	3.42817e+07	1.82702e+06	289111	1.62596e+06	8.71889e+06	387523	1.23685e+06	1.5462e+06	4.02521e+06	2.16259e+06	2.95299e+06	2.03081e+06	610316	2.68752e+07	1.79206e+06	2.11721e+06	669797	2.89505e+06	511243	3.21495e+07	1.00864e+07	2.53462e+06	2.76573e+06	1.38286e+06	2.53602e+07	2.29478e+06	1.08113e+06	5.73797e+06	367678	2.69856e+06	97643595	3.99777e+07	9417127	1.33529e+07	1.67428e+07	4.36433e+07	1.32839e+06	1.90701e+06	1.55585e+07	2.46271e+06	3.50062e+06	5.02456e+07	2.21486e+07	9.99583e+06	1.2545e+07	6.94192e+06	3.59237e+07	1.48718e+06	3.28027e+06	1.27069e+06	850636	2.98648e+06	1.4727e+07	6.72681e+06	3.29538e+06	4.18486e+06	2.24106e+06	1.83629e+07	1.72424e+06	1.32863e+06	6.8562e+06	639211	1.0206e+06	3.20021e+07	1.61799e+07	9.18708e+06	4.49846e+06	6.76524e+06	3.17042e+07	2.30436e+06	7.14903e+06	1.33823e+07	721866	1.64495e+06	3.64424e+07	5.74413e+06	3.06241e+06	286485	342790	2.5877e+07	41549.3	3.90435e+06	8.16819e+06	322629	3.18031e+06	6.72339e+07	2.59857e+07	2.28925e+07	163307	29150.8	3.06631e+07	75404.1	4.67481e+06	2.13079e+07	68078.4	3.64393e+06	7.05964e+07	5.92968e+07	4.78357e+06	3.44358e+06	1.49223e+07	4.09161e+07	1.76054e+06	8.97651e+06	1.15681e+07	1.41049e+07	1.54644e+07	8.93603e+06	9.98389e+06	3.71775e+06	7.84483e+07	9.32536e+06	1.70037e+07	1.08039e+07	1.03222e+07	8.75873e+06	4.37627e+07	3.39383e+07	5.14208e+06	1.53176e+07	1.07433e+07	5.85354e+07	6.33001e+06	7.4627e+06	2.5945e+07	1.15615e+06	1.65776e+07	97643595	6.30235e+07	1.85344e+07	4.17901e+07	5.84209e+07	7.38433e+07	6.4359e+06	2.7221e+07	6.38386e+07	8.45116e+06	2.01582e+07	5.49569e+07	5.76632e+07	2.10348e+07	3.60397e+07	2.82977e+07	7.28889e+07	3.46447e+06	2.16368e+07	1.282e+07	3.16832e+06	1.55071e+07	2.63489e+07	2.583e+07	1.08194e+07	1.51751e+07	1.70464e+07	5.09141e+07	7.1791e+06	8.05388e+06	3.23332e+07	3.12129e+06	6.81407e+06	4.50616e+07	3.29222e+07	2.19257e+07	1.86724e+07	3.63077e+07	6.93919e+07	7.92952e+06	2.97074e+07	6.096e+07	2.79439e+06	1.07456e+07	4.7172e+07	1.67698e+07	6.9512e+06	1.06465e+07	1.50835e+07	5.75294e+07	1.95525e+06	1.5359e+07	3.12321e+07	972048	1.28604e+07	7.96964e+07	3.64395e+07	4.09884e+07	7.9979e+06	1.38472e+06	5.57014e+07	3.79689e+06	1.54084e+07	6.92949e+07	195868	1.5321e+07
O00481	Butyrophilin subfamily 3 member A1 [OS=Homo sapiens]	FALSE		16	654	12	57.6	1.72074e+07	1.39179e+07	1.45223e+06	272714	344065	6.19858e+06	643119	286783	1.0102e+06	1.42725e+06	2.01938e+06	2.03739e+06	490155	716075	8.64093e+06	465373	1.23908e+06	391385	1.86119e+06	708295	1.58646e+07	1.19576e+07	1.74977e+06	593574	657705	1.37662e+07	5.56203e+06	449401	3.37739e+06	209548	2.75332e+06	2.11299e+07	2.18719e+07	3.15251e+06	4.11868e+06	6.10756e+06	2.15382e+07	1.53907e+06	1.25806e+06	7.03946e+06	2.37609e+06	5.73235e+06	2.15024e+07	1.62631e+07	6.14921e+06	4.72885e+06	3.89187e+06	1.73279e+07	6.24163e+06	1.22458e+06	981016	487833	6.94871e+06	1.25796e+07	6.94563e+06	2.77477e+06	1.96012e+06	1.81844e+06	12557453	3.51648e+06	322249	1.41083e+06	420351	2.19685e+06	18461948	1.48201e+07	5.87358e+06	906056	3.98251e+06	1.5331e+07	3.18515e+06	2.54761e+06	6.48318e+06	1.81282e+06	2.76998e+06	1.73101e+07	9.12466e+06	2.90209e+06	13608.9	79375.6	1.99327e+07	71711	1.99791e+06	2.47871e+06	119387	3.02104e+06	1.9054e+07	2.2352e+07	2.35611e+06	48264	45090.2	1.86087e+07	32361	3.05448e+06	8.77888e+06	574364	5.48737e+06	2.16329e+07	2.40737e+07	3.80226e+06	3.24827e+06	3.15767e+06	2.90888e+07	2.92173e+06	2.08135e+06	7.55792e+06	5.00128e+06	1.44403e+07	6.16535e+06	2.40971e+06	4.36199e+06	2.52228e+07	2.42166e+06	9.95129e+06	6.31308e+06	6.636e+06	1.21347e+07	2.15953e+07	4.02344e+07	3.54981e+06	3.28743e+06	5.10965e+06	3.17746e+07	1.53425e+07	3.10206e+06	1.52713e+07	658915	1.6914e+07	2.11299e+07	3.44803e+07	6.20464e+06	1.28901e+07	2.13111e+07	3.64421e+07	7.45663e+06	1.79578e+07	2.88838e+07	8.1539e+06	3.30096e+07	2.35186e+07	4.23405e+07	1.29401e+07	1.35853e+07	1.58646e+07	3.51581e+07	1.45402e+07	8.07735e+06	9.89747e+06	1.81701e+06	3.60807e+07	2.25069e+07	2.66702e+07	9.11017e+06	7.10776e+06	1.38317e+07	3.48175e+07	1.46413e+07	1.9534e+06	6.65332e+06	2.05259e+06	1.46673e+07	2.5996e+07	3.01554e+07	1.40177e+07	3.7609e+06	2.13733e+07	3.35553e+07	1.09604e+07	1.05864e+07	2.95326e+07	7.01755e+06	1.80948e+07	2.24067e+07	2.66391e+07	6.58731e+06	505739	3.49269e+06	4.4314e+07	3.37461e+06	7.85938e+06	9.47764e+06	359700	1.22164e+07	2.25859e+07	3.13441e+07	4.21854e+06	2.36371e+06	2.14187e+06	3.38039e+07	1.6295e+06	1.00677e+07	2.85495e+07	1.6525e+06	2.30717e+07
Q8TBX8	Phosphatidylinositol 5-phosphate 4-kinase type-2 gamma [OS=Homo sapiens]	FALSE		19	653	19	47.3	7.15949e+07	4.40088e+07	4.73207e+06	847508	1.95463e+06	1.24068e+07	2.1317e+06	828564	2.35854e+06	3.60065e+06	2.30794e+06	7.2025e+06	4.99803e+06	1.26965e+06	2.96045e+07	4.69599e+06	3.61407e+06	1.29368e+06	5.93002e+06	1.23296e+06	5.93027e+07	1.83435e+07	6.68634e+06	6.64234e+06	1.87842e+06	2.64868e+07	5.91196e+06	1.128e+06	3.6741e+06	782767	3.13608e+06	6.83743e+07	7.48361e+07	2.72925e+07	1.97884e+07	1.4759e+07	3.80748e+07	5.72186e+06	2.95415e+06	1.41775e+07	5.89207e+06	5.18918e+06	7.57688e+07	2.97484e+07	1.72432e+07	2.026e+07	1.05067e+07	3.03762e+07	5.08199e+06	4.11994e+06	2.62964e+06	2.92048e+06	4.84532e+06	3.58185e+07	1.45515e+07	1.02237e+07	8059114	3.8151e+06	2.30782e+07	4.96517e+06	2087083	4.35046e+06	657956	2.32516e+06	5.60069e+07	3.83572e+07	2.13866e+07	1.17655e+07	7.903e+06	3.51376e+07	9.87839e+06	1.07829e+07	8.73104e+06	2.16736e+06	2.45109e+06	5.90999e+07	1.8861e+07	8.26683e+06	169087	182196	2.2582e+07	106653	2.36675e+06	2.49393e+06	904803	3.53171e+06	5.50894e+07	6.05598e+07	1.15726e+07	88151.5	69665.2	3.46663e+07	78108.5	9.24309e+06	8.45286e+06	1.37312e+06	5.63572e+06	9.00081e+07	7.61217e+07	1.23896e+07	1.00946e+07	1.79387e+07	5.82227e+07	9.68446e+06	6.01337e+06	1.76457e+07	1.26172e+07	1.65038e+07	2.17955e+07	2.45714e+07	7.73414e+06	8.64151e+07	2.44366e+07	2.90253e+07	2.08673e+07	2.11433e+07	2.11234e+07	8.07244e+07	6.17215e+07	1.35648e+07	3.67877e+07	1.45933e+07	6.11356e+07	1.63078e+07	7.78619e+06	1.6613e+07	2.46139e+06	1.92653e+07	6.83743e+07	1.17976e+08	5.3716e+07	6.19309e+07	5.14987e+07	6.44215e+07	2.77218e+07	4.2168e+07	5.81723e+07	2.02195e+07	2.98817e+07	8.28732e+07	7.74491e+07	3.6286e+07	5.82038e+07	4.28292e+07	6.1633e+07	1.18388e+07	2.71753e+07	2.65304e+07	1.08778e+07	2.51589e+07	6.40851e+07	5.58755e+07	3.35665e+07	2.92239e+07	2.90191e+07	6.39879e+07	2.06731e+07	1.26514e+07	2.05164e+07	3.21282e+06	1.5524e+07	7.88624e+07	7.80477e+07	5.10407e+07	4.88368e+07	4.24139e+07	7.69066e+07	3.39925e+07	4.48077e+07	3.97723e+07	8.38999e+06	1.60116e+07	7.65003e+07	5.50641e+07	1.87644e+07	6.28368e+06	8.017e+06	5.02039e+07	5.01894e+06	9.31033e+06	9.53585e+06	2.72608e+06	1.42814e+07	6.53008e+07	8.49225e+07	2.07204e+07	4.31719e+06	3.30922e+06	6.29734e+07	3.93307e+06	3.04656e+07	2.74893e+07	3.95058e+06	2.36954e+07
O95793	Double-stranded RNA-binding protein Staufen homolog 1 [OS=Homo sapiens]	FALSE		25	653	24	63.1	1.28955e+07	7.59411e+06	2.04938e+07	3.14634e+06	4.64456e+06	1.61008e+06	8.09175e+06	2.27428e+06	5.79315e+06	6.89944e+06	1.00813e+06	1.31986e+07	7.44935e+06	1.05033e+07	4.59619e+06	6.95153e+06	1.62161e+06	1.00125e+06	6.04795e+06	795745	5.26698e+06	5.27813e+06	1.7312e+07	4.49321e+06	5.44582e+06	2.39153e+06	1.11909e+07	2.95303e+06	6.54269e+06	8.20583e+06	1.77478e+06	3.9056e+07	7.71545e+06	2.51793e+07	3.39917e+06	5.82414e+06	4.72591e+06	8.03862e+06	1.6704e+06	5.71655e+06	9.02634e+06	1.42741e+06	7.74582e+06	4.58428e+06	2.12087e+07	2.955e+06	3.32105e+06	4.66906e+06	8.68457e+06	2.09052e+06	3.12906e+06	6.549e+06	1.47281e+06	4.27206e+06	2.17751e+06	7.51422e+06	4.01571e+06	2.75155e+06	2.41146e+06	3.32333e+06	1.771e+06	4.17531e+06	6.13537e+06	1.25546e+06	4.27918e+06	3.43663e+06	6.69485e+06	3.91622e+06	1.815e+06	2.70094e+06	5.19718e+06	971052	9.71691e+06	4.17789e+06	802976	5493362	3.60573e+06	2.82943e+07	364977	253302	4.24588e+06	391691	6.36824e+06	1.0017e+07	9.98912e+06	4.02359e+06	2.5401e+07	1.4562e+07	3.58935e+07	295574	565236	1.28437e+07	410575	4.69525e+06	1.22517e+07	8.70384e+06	3.77128e+06	1.6212e+07	1.31355e+07	5.36573e+07	3.74758e+07	4.26256e+07	7.55582e+06	3.67614e+07	1.65058e+07	4.3342e+07	2.41766e+07	7.20905e+06	3.99403e+07	3.66226e+07	6.39809e+07	1.34162e+07	3.61737e+07	1.30235e+07	1.61502e+07	2.15638e+07	1.36329e+07	7.16955e+06	1.77597e+07	3.51214e+07	2.4885e+07	4.23081e+07	5.52003e+06	3.08695e+07	2.03838e+07	2.95837e+07	2.58029e+07	1.09027e+07	3.9056e+07	1.21631e+07	4.95568e+07	1.06383e+07	2.03222e+07	7.99612e+06	3.89463e+07	2.38435e+07	2.34557e+07	3.09752e+07	8.2197e+06	8.47211e+06	1.1935e+07	4.46306e+07	8.48926e+06	1.35378e+07	9.47346e+06	2.02312e+07	1.37892e+07	3.15691e+07	2.43927e+07	7.64746e+06	7.64341e+06	8.36134e+06	2.46708e+07	1.45617e+07	2.09293e+07	6.68615e+06	1.38371e+07	1.07354e+07	1.96904e+07	2.99592e+07	8.38209e+06	6.02545e+06	6.99273e+06	1.59778e+07	1.62557e+07	9.74073e+06	5.91161e+06	1.7884e+07	4.03514e+06	4.42632e+07	1.61729e+07	5.24541e+06	7.11075e+06	1.05268e+07	6.42237e+07	1.35634e+07	1.11458e+07	9.43937e+06	1.84324e+07	2.50514e+07	3.8301e+07	3.00962e+07	1.62704e+07	3.01094e+07	2.04202e+07	6.42663e+07	1.44756e+07	2.68497e+07	2.33313e+07	2.06741e+07	1.54757e+07	3.98435e+07	2.50417e+07	1.58564e+07
Q9UQN3	Charged multivesicular body protein 2b [OS=Homo sapiens]	FALSE		8	651	8	23.9	1.46589e+08	8.91638e+07	1.24725e+07	1.97426e+06	1.86056e+06	1.63758e+07	6.12185e+06	1.42258e+06	3.3686e+06	1.23224e+07	8.11997e+06	1.86118e+07	6.68253e+06	3.83456e+06	1.7905e+07	7.16929e+06	2.76981e+06	1.08332e+06	9.71411e+06	2.06635e+06	1.39788e+08	2.89608e+07	1.83049e+07	5.14179e+06	3.39581e+06	3.87905e+07	1.59042e+07	2.89873e+06	6.11645e+06	2.3903e+06	1.37523e+07	1.35238e+08	5.4678e+07	2.07609e+07	1.5364e+07	2.30962e+07	4.60166e+07	6.83538e+06	2.44374e+06	9.80799e+06	7.09461e+06	1.50269e+07	1.74779e+08	3.18052e+07	2.80693e+07	2.0718e+07	1.29095e+07	4.47291e+07	1.62309e+07	4.51118e+06	1.89842e+06	8.27026e+06	1.62502e+07	1.00623e+08	1.61484e+07	2.3156e+07	8.18574e+06	7.2476e+06	3.44126e+07	1.03389e+07	3.53045e+06	9.20291e+06	2.08492e+06	9.07327e+06	1.16137e+08	4.30815e+07	3.48402e+07	8.57164e+06	1.34652e+07	3.55363e+07	1.00857e+07	1.09268e+07	1.35037e+07	3.67801e+06	1.13148e+07	1.48954e+08	1.94391e+07	1.60125e+07	216648	342413	3.07174e+07	179354	4.75894e+06	5.62774e+06	2.32345e+06	1.98266e+07	1.4317e+08	4.51347e+07	1.82117e+07	264392	277259	3.77689e+07	227879	8.01617e+06	1.68008e+07	5.39046e+06	1.65939e+07	1.84289e+08	1.54226e+08	3.26559e+07	2.35153e+07	1.70753e+07	7.68485e+07	2.7812e+07	1.03245e+07	2.52025e+07	4.31793e+07	5.8065e+07	5.6321e+07	3.28528e+07	2.33583e+07	5.22644e+07	3.73068e+07	2.22448e+07	1.7474e+07	3.46353e+07	3.54013e+07	1.90283e+08	9.74462e+07	3.71358e+07	2.84771e+07	2.63817e+07	8.95346e+07	4.38708e+07	2.0009e+07	2.76564e+07	7.51621e+06	8.44821e+07	1.35238e+08	8.61979e+07	4.08607e+07	4.8084e+07	8.05896e+07	7.78588e+07	3.31167e+07	3.48824e+07	4.02435e+07	2.43462e+07	8.65319e+07	1.91167e+08	8.28039e+07	5.90678e+07	5.95196e+07	5.26237e+07	9.07549e+07	3.78108e+07	2.97559e+07	1.91531e+07	3.08038e+07	8.4378e+07	1.8003e+08	6.20077e+07	7.60261e+07	2.9683e+07	5.51281e+07	9.54144e+07	4.30473e+07	2.14008e+07	4.34001e+07	1.01807e+07	6.05778e+07	1.6353e+08	8.76606e+07	8.31488e+07	3.55796e+07	7.2265e+07	7.77792e+07	3.4706e+07	4.54056e+07	6.1513e+07	1.42378e+07	7.39136e+07	1.9281e+08	5.67518e+07	3.6346e+07	8.05118e+06	1.50669e+07	6.82905e+07	8.44012e+06	1.87207e+07	2.15183e+07	7.00032e+06	8.01742e+07	1.69708e+08	6.3292e+07	3.26075e+07	1.29485e+07	1.31703e+07	6.86095e+07	1.14746e+07	2.64216e+07	5.46374e+07	1.55089e+07	6.97692e+07
P01893	Putative HLA class I histocompatibility antigen, alpha chain H [OS=Homo sapiens]	FALSE		13	650	3	40.9		1.28914e+06		48171.4		104027		67731.1					85940.5		368046	126056	501327					293193		24625.6		668630		86135.3					975965	332399	320230	228421	1178063	196832	426002			773065		301334				1.08655e+06		744147			595978		168417			80800	369343		91830.2							472279	110431	891181	246030	1.15381e+06	338459			536886					666817											1.53122e+06		308145					2.22982e+06		573766		488180		491564					422502		1.07432e+06	655958	4.02625e+06					986527		136385		1.5433e+06		594563					1.53857e+06	654213	1.00221e+06	797032	1.99325e+06	953630	6.08081e+06			4.45167e+06		784514				2.20459e+06		4.90842e+06			3.09457e+06		646697			614596	1.02406e+06		556655							1.96036e+06	592662	1.95055e+06	846613	4.79457e+06	1.54177e+06			694958					1.48246e+06											2.78155e+06		1.01566e+06
Q14185	Dedicator of cytokinesis protein 1 [OS=Homo sapiens]	FALSE		43	650	42	215.2	7.92675e+07	4.70533e+07	1.42805e+07	554313	196280	6.34605e+06	832670	490217	984783	692163	1.42964e+06	941229	1.71815e+06	448207	1.55804e+07	563961	1.64642e+06	586947	960271	433633	4.28964e+07	6.93925e+06	5.37646e+06	1.51562e+06	1.03494e+06	1.47102e+07	1.29723e+06	784658	5.56044e+06	411566	2.0008e+06	2.68202e+08	2.60879e+07	7.49116e+06	1.58466e+07	1.52022e+07	30427479	1.40817e+06	2.56895e+06	9.93008e+06	3.80282e+06	3.15709e+06	5.63297e+07	9.28483e+06	1.71038e+07	1.57796e+07	8.10003e+06	2.27658e+07	1.05955e+06	3.21557e+06	1.18262e+06	555064	4.12501e+06	2.11142e+07	3.37805e+06	2.07651e+06	4.76225e+06	2.52704e+06	1.19792e+07	1.96492e+06	1.71882e+06	8.55695e+06	771631	954336	2.33135e+07	1.17557e+07	3.96153e+06	4.89294e+06	8.2392e+06	1.55594e+07	2.11978e+06	7.14633e+06	1.95801e+07	263744	1.4155e+06	3.89437e+07	3.00246e+06	1.9483e+07	66583.4	14520.4	9.75782e+06	75800.8	2.18777e+06	3.55529e+06	21994.4	2.036e+06	5.08723e+07	1.76956e+07	1.47851e+07	53535.9	45273.5	1.82521e+07	114741	4.63827e+06	1.35517e+07	77496.9	1.53131e+06	9.9654e+07	8.13877e+07	3.73896e+07	6.60238e+06	1.80137e+06	2.97808e+07	3.78288e+06	3.55779e+06	7.36775e+06	2.42544e+06	1.02232e+07	2.84825e+06	8.44678e+06	2.73027e+06	4.54789e+07	2.93469e+06	1.32227e+07	9.46751e+06	3.42381e+06	7.4291e+06	5.83916e+07	2.3349e+07	1.09074e+07	8.39407e+06	8.04036e+06	3.39535e+07	3.57832e+06	5.41623e+06	2.51423e+07	1.29416e+06	1.22912e+07	2.68202e+08	4.11266e+07	1.47438e+07	4.95943e+07	5.30451e+07	5.14825e+07	6.82245e+06	3.66696e+07	4.07444e+07	1.30499e+07	1.818e+07	6.16114e+07	2.41728e+07	3.59925e+07	4.53325e+07	3.30186e+07	4.61915e+07	2.46828e+06	2.121e+07	1.19315e+07	2.06742e+06	2.14188e+07	3.77768e+07	1.29712e+07	6.81762e+06	1.72688e+07	1.92216e+07	3.32141e+07	8.1812e+06	1.04191e+07	4.03538e+07	3.7679e+06	6.37164e+06	3.28274e+07	2.392e+07	9.4545e+06	2.03099e+07	4.42182e+07	3.40553e+07	7.29437e+06	2.96961e+07	8.91928e+07	1.02097e+06	9.24669e+06	5.04097e+07	8.76556e+06	4.42234e+07	2.4744e+06	638925	2.16934e+07	3.56707e+06	8.60624e+06	1.35941e+07	66267	8.23311e+06	6.0302e+07	2.48144e+07	2.64723e+07	2.6219e+06	2.15057e+06	3.31561e+07	5.77766e+06	1.52879e+07	4.4071e+07	222966	6.4384e+06
P50991	T-complex protein 1 subunit delta [OS=Homo sapiens]	FALSE	EVtop100	21	649	20	57.9	5.65239e+07	3.8951e+07	2.07049e+06	516430	724330	7.51088e+06	1.97674e+06	1.05349e+06	1.30479e+06	3.61451e+06	2.88108e+06	4.19386e+06	1.01302e+06	507158	1.66276e+07	2.00816e+06	1.9411e+06	900385	1.94585e+06	1.30275e+06	2.02773e+07	8.5386e+06	6.29851e+06	1.42914e+06	1.09613e+06	1.50554e+07	2.76593e+06	1.03336e+06	1.65987e+06	330004	2.53371e+06	4.19345e+07	2.74433e+07	3.45784e+07	6.41238e+06	6.83211e+06	32785351	2.74165e+06	3.82426e+06	5.82594e+06	3.54437e+06	4.69303e+06	2.90693e+07	9.11496e+06	7.71377e+06	5.45307e+06	4.74448e+06	2.64361e+07	1.51884e+06	2.31897e+06	1.61522e+06	2.00092e+06	6.52678e+06	1.01738e+07	2.37301e+06	4.12688e+06	1.45337e+06	2.0246e+06	1.52937e+07	2.6615e+06	1.22682e+06	2.48633e+06	532914	1.90027e+06	1.21173e+07	5.8023e+06	6.67327e+06	1.21391e+06	2.41823e+06	1.57346e+07	2.38338e+06	2.92989e+06	3.62751e+06	612354	2.54488e+06	2.66399e+07	4.06151e+06	4.94839e+06	31841.4	172100	1.77212e+07	19892.5	1.60274e+06	2.36162e+06	281948	3.93401e+06	4.56204e+07	1.83525e+07	8.65292e+06	34725.9	62515.2	1.49573e+07	25185.7	3.78645e+06	6.4232e+06	354368	4.22932e+06	7.10609e+07	6.73732e+07	5.42101e+06	6.15116e+06	6.64756e+06	3.52471e+07	8.98045e+06	7.64576e+06	9.76189e+06	1.26657e+07	2.06023e+07	1.2691e+07	4.98024e+06	3.08937e+06	4.85356e+07	1.04499e+07	1.55893e+07	1.45233e+07	6.93786e+06	2.2319e+07	2.76019e+07	2.87304e+07	1.2778e+07	7.91507e+06	8.5157e+06	3.47503e+07	7.62965e+06	7.13292e+06	7.50532e+06	1.03769e+06	1.55649e+07	4.19345e+07	4.32635e+07	6.80556e+07	2.00686e+07	2.38393e+07	5.54719e+07	1.3283e+07	5.45881e+07	2.39046e+07	1.2163e+07	2.70247e+07	3.1795e+07	2.37305e+07	1.62325e+07	1.56658e+07	1.93402e+07	5.36386e+07	3.53821e+06	1.5296e+07	1.62959e+07	7.45274e+06	3.38898e+07	1.82026e+07	9.11201e+06	1.35494e+07	5.27018e+06	1.53999e+07	4.24041e+07	1.10815e+07	7.43673e+06	1.17253e+07	2.60224e+06	1.26872e+07	1.70622e+07	1.18063e+07	1.59263e+07	5.03874e+06	1.29782e+07	3.44387e+07	8.20144e+06	1.2175e+07	1.65243e+07	2.37046e+06	1.66243e+07	3.44834e+07	1.18574e+07	1.12321e+07	1.1833e+06	7.57275e+06	3.93976e+07	936113	6.30489e+06	9.02994e+06	849479	1.59082e+07	5.40765e+07	2.57356e+07	1.54928e+07	1.70069e+06	2.96958e+06	2.71708e+07	1.2682e+06	1.24803e+07	2.08887e+07	1.01955e+06	1.77822e+07
P62081	Small ribosomal subunit protein eS7 [OS=Homo sapiens]	FALSE		11	649	11	22.1	5.10077e+07	4.03141e+07	6.26851e+07	1.85934e+06	4.09684e+06	8.62823e+06	1.28825e+07	6.88832e+06	8.49921e+06	5.9112e+06	7.49314e+06	3.79049e+07	8.62137e+06	6.36593e+06	2.45711e+07	1.09241e+07	7.05962e+06	2.7795e+06	9.57002e+06	3.93858e+06	17102793	1.5279e+07	3.90105e+07	4.98329e+06	6.33237e+06	1.90384e+07	1.8593e+07	7.21566e+06	1.02017e+07	5.47153e+06	9.79247e+06	2.62465e+07	6.20556e+07	1.30903e+08	1.74677e+07	1.98972e+07	4.28034e+07	1.01067e+07	1.23323e+07	1.99541e+07	2.18243e+07	1.53363e+07	3.09651e+07	1.69151e+07	6.60662e+07	1.2373e+07	1.09524e+07	2.9061e+07	9.3159e+06	8.26182e+06	7.8603e+06	7.21331e+06	1.50028e+07	1.64022e+07	7.33255e+06	1.45436e+07	6.52287e+06	4.90219e+06	9.19402e+06	8.17057e+06	4.76137e+06	7.42812e+06	3.19734e+06	5.98868e+06	1.44655e+07	1.08949e+07	2.24724e+07	5.18588e+06	5.82422e+06	1.15182e+07	9.24788e+06	4.33241e+06	6.6975e+06	4.08707e+06	6.56923e+06	2.00556e+07	1.52111e+07	2.92237e+07	596092	356948	1.66895e+07	369106	1.30328e+07	1.72641e+07	2.50394e+06	1.11384e+07	1.88608e+07	3.00517e+07	6.84478e+07	712534	651329	3.75335e+07	452898	1.50979e+07	2.59662e+07	4.41653e+06	2.72072e+07	6.41262e+07	6.97311e+07	1.64124e+08	2.21464e+07	3.75989e+07	4.04907e+07	5.85262e+07	4.99926e+07	6.35877e+07	2.07137e+07	5.35826e+07	1.14704e+08	4.23845e+07	3.87783e+07	7.17227e+07	5.68456e+07	5.66971e+07	4.48337e+07	3.41216e+07	6.74767e+07	2.32808e+07	5.14104e+07	7.9142e+07	2.75992e+07	4.91956e+07	4.39436e+07	5.12876e+07	4.98072e+07	4.61286e+07	1.7205e+07	6.01564e+07	2.62465e+07	9.78284e+07	2.57637e+08	5.4668e+07	6.94273e+07	7.24222e+07	4.89659e+07	1.76033e+08	8.18744e+07	7.48931e+07	8.83137e+07	3.38685e+07	4.40378e+07	1.39027e+08	3.55456e+07	4.46457e+07	5.89644e+07	2.17019e+07	5.44953e+07	7.93025e+07	2.6867e+07	7.79007e+07	2.93462e+07	2.81559e+07	4.77497e+07	2.36532e+07	3.7288e+07	2.54919e+07	3.40192e+07	2.88624e+07	3.50303e+07	1.56127e+07	3.99835e+07	2.03687e+07	2.21686e+07	5.36321e+07	2.15258e+07	3.12575e+07	2.52101e+07	3.18228e+07	1.80031e+07	3.05089e+07	1.58213e+07	4.29133e+07	2.59604e+07	4.44084e+07	6.63334e+07	2.21522e+07	1.57064e+07	3.71037e+07	1.73696e+07	5.12686e+07	6.60113e+07	7.5441e+06	4.50409e+07	2.23568e+07	4.21413e+07	1.22554e+08	3.48961e+07	3.09393e+07	6.81818e+07	2.28052e+07	4.97633e+07	8.44438e+07	1.27068e+07	1.14393e+08
Q9UN36	Protein NDRG2 [OS=Homo sapiens]	FALSE		14	648	14	40.8	1.02702e+08	6.14519e+07	3.14232e+06	367062	2.03924e+06	1.0611e+07	2.02525e+06	1.08419e+06	2.01531e+06	2.06587e+06	5.18805e+06	4.95447e+06	2.13247e+06	446927	2.96815e+07	3.33944e+06	2.77211e+06	2.11449e+06	4.29477e+06	1.9426e+06	8.1329e+07	1.37985e+07	6.14099e+06	1.59403e+06	1.29957e+06	3.43122e+07	4.10365e+06	606472	4.56148e+06	411136	4.6133e+06	1.14003e+08	3.98852e+07	1.91728e+07	9.5107e+06	6.90151e+06	4.49732e+07	4.06876e+06	1.90142e+06	1.35807e+07	4.61536e+06	8.5299e+06	1.00657e+08	1.98124e+07	1.16555e+07	1.26131e+07	5.10735e+06	3.11976e+07	7.79155e+06	4.7322e+06	2.91753e+06	1.42757e+06	8.42153e+06	5.14367e+07	6.52057e+06	7.29789e+06	3.85056e+06	1.80094e+06	2.40112e+07	4.89746e+06	1.62337e+06	5.40917e+06	311321	3.02257e+06	6.68662e+07	1.767e+07	1.18271e+07	3.54274e+06	4.1777e+06	3.53147e+07	4.47294e+06	6.57779e+06	7.72198e+06	2.39406e+06	5.37835e+06	6.45349e+07	9.50727e+06	4.72368e+06	11412.6		3.33517e+07	178745	1.62448e+06	4.5899e+06	388801	6.34957e+06	7.72003e+07	3.50728e+07	1.40117e+07	146537	65977.4	3.44358e+07	55787.2	5.88532e+06	9.26981e+06	1.47187e+06	7.46392e+06	1.29116e+08	1.06293e+08	8.2273e+06	4.37204e+06	1.87152e+07	4.97955e+07	9.20083e+06	7.86857e+06	1.50777e+07	7.23909e+06	3.70992e+07	1.49927e+07	1.04837e+07	2.72247e+06	8.66399e+07	1.73774e+07	2.22633e+07	3.4107e+07	1.53129e+07	3.32812e+07	1.10707e+08	4.64287e+07	1.24585e+07	8.8283e+06	1.00962e+07	7.91979e+07	1.13197e+07	4.18627e+06	2.06254e+07	1.2928e+06	2.83401e+07	1.14003e+08	6.28777e+07	3.77352e+07	2.97652e+07	2.40815e+07	7.60935e+07	1.97127e+07	2.71412e+07	5.57234e+07	1.58383e+07	4.91192e+07	1.10095e+08	5.15809e+07	2.45273e+07	3.62356e+07	2.08194e+07	6.32996e+07	1.81508e+07	3.12137e+07	2.94349e+07	5.31719e+06	4.37282e+07	9.20285e+07	2.5038e+07	2.39605e+07	1.39629e+07	1.36987e+07	6.65747e+07	2.03912e+07	9.84054e+06	2.55092e+07	1.52019e+06	2.01802e+07	9.41533e+07	3.59542e+07	2.82263e+07	1.47054e+07	2.24209e+07	7.72942e+07	1.53918e+07	2.73336e+07	3.51757e+07	9.26755e+06	3.51339e+07	8.35357e+07	2.77561e+07	1.0722e+07	424120		7.41471e+07	8.41145e+06	6.39041e+06	1.755e+07	1.17142e+06	2.56761e+07	9.15101e+07	4.91823e+07	2.50875e+07	7.17661e+06	3.13405e+06	6.25547e+07	2.8091e+06	1.93983e+07	3.01461e+07	4.2347e+06	3.13821e+07
P49257	Protein ERGIC-53 [OS=Homo sapiens]	FALSE		20	646	20	57.5	4.66389e+07	3.9656e+07	1.67348e+07	1.10638e+06	3.02151e+06	5.11424e+06	6.46777e+06	3.63996e+06	2.77331e+06	6.29922e+06	8.87078e+06	1.78608e+07	7.40817e+06	7.0689e+06	1.95797e+07	6.81145e+06	5.51271e+06	2.22541e+06	7.02625e+06	4.94036e+06	1.95643e+07	1.22465e+07	1.37601e+07	4.34164e+06	4.28779e+06	1.35762e+07	1.29315e+07	2.549e+06	5.96466e+06	3.66893e+06	8.13631e+06	4.54346e+07	5.30896e+07	9.34944e+07	2.16057e+07	2.38369e+07	4.30499e+07	1.0834e+07	1.07042e+07	1.32218e+07	1.37256e+07	1.6376e+07	3.21187e+07	1.48784e+07	3.33347e+07	1.18727e+07	1.38484e+07	2.3409e+07	6.23164e+06	5.14008e+06	4.94514e+06	9.69022e+06	1.54276e+07	1.52418e+07	4.64768e+06	1.30933e+07	3.48271e+06	5.93489e+06	1.15944e+07	8.28692e+06	2.61822e+06	7.38455e+06	1.35634e+06	7.10886e+06	1.54755e+07	1.09504e+07	2.84524e+07	5.19381e+06	1.08917e+07	1.39365e+07	1.09797e+07	4.691e+06	1.06025e+07	5.06553e+06	9.03508e+06	4.81221e+07	1.36673e+07	3.93582e+07	245258	400729	3.28614e+07	337765	1.00638e+07	1.42713e+07	4.41222e+06	2.81922e+07	6.41817e+07	2.69571e+07	1.43162e+08	262783	308925	8.01496e+07	162194	1.68627e+07	3.42411e+07	7.00244e+06	4.68926e+07	5.86337e+07	6.85927e+07	4.38156e+07	1.3178e+07	2.773e+07	2.40002e+07	2.93835e+07	2.64173e+07	2.07488e+07	2.20734e+07	6.34339e+07	5.40484e+07	3.64202e+07	4.30604e+07	5.71528e+07	3.54448e+07	4.42736e+07	3.58961e+07	2.50519e+07	8.46394e+07	2.66315e+07	4.12067e+07	2.79157e+07	2.40455e+07	3.33114e+07	3.1336e+07	3.56708e+07	1.75949e+07	2.697e+07	1.15368e+07	4.99824e+07	4.54346e+07	8.3694e+07	1.84012e+08	6.76184e+07	8.31743e+07	7.28393e+07	5.24896e+07	1.52793e+08	5.42509e+07	4.71013e+07	9.43007e+07	3.51303e+07	3.87355e+07	7.01481e+07	3.41086e+07	5.64511e+07	4.74967e+07	1.45169e+07	3.39042e+07	4.98915e+07	3.60927e+07	8.01065e+07	2.72701e+07	1.78464e+07	4.2988e+07	1.2629e+07	4.51431e+07	3.21472e+07	3.45036e+07	1.58711e+07	3.48249e+07	6.62305e+06	4.74624e+07	2.17908e+07	2.22815e+07	6.79039e+07	2.15587e+07	5.84534e+07	3.05032e+07	3.77823e+07	1.94931e+07	4.82974e+07	1.9609e+07	5.90214e+07	6.22904e+07	3.99011e+07	8.9337e+07	9.11437e+06	1.76329e+07	7.30569e+07	1.58947e+07	3.9589e+07	5.45679e+07	1.32936e+07	1.14003e+08	7.60784e+07	3.78018e+07	2.56327e+08	1.28697e+07	1.46745e+07	1.45597e+08	8.16709e+06	5.55801e+07	1.11354e+08	2.01467e+07	1.9716e+08
P21291	Cysteine and glycine-rich protein 1 [OS=Homo sapiens]	FALSE		12	645	12	20.6	2.10575e+08	1.57966e+08	9.22037e+06	2.00298e+06	1.63061e+06	4.60242e+07	4.89242e+06	3.17376e+06	4.84184e+06	7.53514e+06	8.04129e+06	1.81355e+07	1.12039e+07	3072308	5.82932e+07	5.13023e+06	1.10633e+07	2.25476e+06	1.64154e+07	2.22057e+06	2.07206e+08	7.65312e+07	2.04889e+07	10759772	3.54698e+06	8.31011e+07	1.36992e+07	3.76804e+06	1.13619e+07	1.51161e+06	7.44681e+06	3.39457e+08	2.24771e+08	4.53713e+07	6.3261e+07	3.81894e+07	1.32374e+08	1.0914e+07	1.0036e+07	2.85566e+07	2.65142e+07	1.04233e+07	2.84368e+08	1.15814e+08	31599968	6.0478e+07	3.05951e+07	1.13359e+08	2.3096e+07	1.65973e+07	5.78942e+06	5.20346e+06	1.17245e+07	1.70049e+08	5.62114e+07	1.34179e+07	2.07357e+07	7.48836e+06	6.42964e+07	9.4832e+06	8.1017e+06	1.18658e+07	1.77535e+06	4.07183e+06	1.7531e+08	1.60468e+08	4.38039e+07	2.36767e+07	2.218e+07	8.3739e+07	1.21238e+07	3.56088e+07	2.41733e+07	4.83362e+06	4.47824e+06	1.83419e+08	6.65754e+07	2.16297e+07	854370	1.09298e+06	6.36072e+07	574940	1.00496e+07	1.47442e+07	2.58403e+06	1.65678e+07	1.88212e+08	1.84657e+08	4.90729e+07	620519	752224	1.00931e+08	472258	3.80675e+07	4.62704e+07	6157555	1.40513e+07	2.64731e+08	2.73232e+08	2.4141e+07	2.38573e+07	1.4965e+07	2.15983e+08	2.22266e+07	2.30338e+07	3.62247e+07	2.64042e+07	5.75024e+07	5.48799e+07	5.5081e+07	1.8715e+07	1.70157e+08	2.66962e+07	8.88511e+07	3.63695e+07	5.85285e+07	3.80434e+07	2.82053e+08	2.5751e+08	4.15665e+07	5.95915e+07	2.75562e+07	1.9181e+08	3.77884e+07	2.60095e+07	5.13744e+07	4.75322e+06	4.57467e+07	3.39457e+08	3.54344e+08	8.92979e+07	1.97986e+08	1.33254e+08	2.23973e+08	5.28771e+07	1.43256e+08	1.17172e+08	9.09871e+07	6.00222e+07	3.11031e+08	3.01518e+08	6.64977e+07	1.73744e+08	1.24716e+08	2.30005e+08	5.38033e+07	1.09477e+08	5.84094e+07	1.93811e+07	6.08788e+07	3.04245e+08	2.15844e+08	4.40538e+07	7.51915e+07	5.69594e+07	1.78272e+08	3.94844e+07	4.91107e+07	5.59578e+07	8.66907e+06	2.71857e+07	2.46852e+08	3.26515e+08	1.04541e+08	9.82783e+07	1.19036e+08	1.83282e+08	4.1719e+07	1.4797e+08	1.10116e+08	1.87112e+07	2.9254e+07	2.37422e+08	1.94364e+08	4.90961e+07	3.17505e+07	4.80933e+07	1.41411e+08	2.70558e+07	3.95332e+07	5.63764e+07	7.78542e+06	6.69963e+07	2.23099e+08	2.58943e+08	8.78636e+07	3.03897e+07	3.5732e+07	1.83347e+08	2.378e+07	1.25472e+08	1.50475e+08	1.77158e+07	5.90788e+07
Q06323	Proteasome activator complex subunit 1 [OS=Homo sapiens]	FALSE		16	644	16	28.7	1.15268e+08	7.60171e+07	2.37135e+06	918439	817122	1.18813e+07	1.8157e+06	753032	1.37231e+06	3.90602e+06	6.75599e+06	5.40003e+06	2.52511e+06	1.09504e+06	2.71906e+07	3.74132e+06	2.52465e+06	1.68292e+06	5.25677e+06	3.07238e+06	64412817	1.19092e+07	5.3489e+06	4.40842e+06	3.47488e+06	2.91127e+07	4.00881e+06	1.21224e+06	2.69251e+06	287155	9.33096e+06	5.58316e+07	5.91008e+07	3.77964e+07	1.66034e+07	1.48464e+07	5.54823e+07	6.11436e+06	5.56537e+06	1.21414e+07	8.33629e+06	1.154e+07	9.0413e+07	2.04973e+07	8.82534e+06	2.02503e+07	1.16274e+07	3.83546e+07	3.43545e+06	5.0911e+06	2.33483e+06	3.54128e+06	1.52452e+07	4.2369e+07	9.21839e+06	7.47995e+06	5.54655e+06	4.29693e+06	1.83745e+07	5.06539e+06	1.93944e+06	3.43488e+06	668602	5.59987e+06	4.78937e+07	1.62137e+07	1.21749e+07	7.69562e+06	5.05645e+06	3.33758e+07	4.85538e+06	9.5613e+06	6.98346e+06	2.5823e+06	8.30908e+06	6.57081e+07	1.0234e+07	4.4439e+06	98112.9	190755	2.23875e+07	97593.2	1.98244e+06	2.28882e+06	206156	5.5049e+06	4.1513e+07	2.91661e+07	5.75756e+06		50270	3.50516e+07	38982	6.18015e+06	6.44205e+06	786654	1.22487e+07	1.44913e+08	1.31486e+08	6.20874e+06	1.09394e+07	7.49916e+06	5.57569e+07	8.24886e+06	5.46519e+06	1.02671e+07	1.36872e+07	4.83113e+07	1.6341e+07	1.2414e+07	6.67044e+06	7.93691e+07	1.94687e+07	2.02759e+07	2.71457e+07	1.87428e+07	5.26368e+07	8.76804e+07	4.00718e+07	1.08515e+07	2.44154e+07	2.6996e+07	6.71966e+07	1.10581e+07	8.36765e+06	1.21746e+07	902950	5.73213e+07	5.58316e+07	9.31703e+07	7.43892e+07	5.1963e+07	5.18037e+07	9.38746e+07	2.96234e+07	7.9441e+07	4.98177e+07	2.86072e+07	6.64526e+07	9.88905e+07	5.33642e+07	1.85717e+07	5.81761e+07	4.73974e+07	7.78211e+07	8.00305e+06	3.35811e+07	2.3556e+07	1.319e+07	7.91597e+07	7.58049e+07	3.53973e+07	2.45582e+07	2.01128e+07	3.26841e+07	5.09461e+07	2.10904e+07	1.17565e+07	1.61986e+07	3.26481e+06	3.73876e+07	6.74383e+07	3.29909e+07	2.90564e+07	3.19434e+07	2.7137e+07	7.30505e+07	1.67078e+07	3.97314e+07	3.18116e+07	9.99626e+06	5.42788e+07	8.50542e+07	2.98778e+07	1.0087e+07	3.64611e+06	8.39362e+06	4.97715e+07	4.59259e+06	7.79855e+06	8.75157e+06	621127	2.22605e+07	4.92078e+07	4.08994e+07	1.03087e+07		2.38792e+06	6.36734e+07	1.9629e+06	2.037e+07	2.095e+07	2.26328e+06	5.14999e+07
Q9Y624	Junctional adhesion molecule A [OS=Homo sapiens]	FALSE		14	644	14	32.6	1.58265e+07	1.30237e+07	4.03962e+06	617646	2.52926e+06	4.3338e+06	4.09691e+06	2.25794e+06	2.03974e+06	3.95168e+06	9.06565e+06	4.20073e+06	1.52476e+06	726889	4.1129e+06	4.08974e+06	2.98095e+06	2.56754e+06	4.30437e+06	4.57355e+06	2.12509e+07	5.25117e+06	4.46944e+06	1.04358e+06	1.7457e+06	5.85078e+06	7.41352e+06	2.30457e+06	1.76519e+06	3.63794e+06	7.08956e+06	1.52482e+07	5.75335e+06	9.59354e+06	3.81697e+06	2.87511e+06	5.43521e+06	3.75243e+06	1.27027e+06	3.40026e+06	3.47121e+06	8.65297e+06	1.66228e+07	5.40013e+06	3.18393e+06	1.66191e+06	3.68013e+06	7.51175e+06	5.64761e+06	3.17287e+06	1.92843e+06	4.88985e+06	1.02373e+07	1.78728e+07	4.54519e+06	5.59049e+06	1.63158e+06	2.0598e+06	5.94738e+06	4.48235e+06	2.21688e+06	2.51477e+06	2.57035e+06	6.60698e+06	1.75901e+07	8.04656e+06	6.98554e+06	2.10918e+06	2.34361e+06	4.73227e+06	6.03175e+06	2.91476e+06	2.75068e+06	3.82231e+06	7.49062e+06	2.13798e+07	4.85716e+06	2.31158e+06	30077.7	6952.29	6513914	23938	2.52452e+06	2.37176e+06	2.02241e+06	9.06392e+06	18254093	1.20794e+07	5.81779e+06		27566.2	6.43317e+06	22089.2	3.46643e+06	2.50566e+06	2.3197e+06	1.07544e+07	1.98968e+07	2.2527e+07	1.05766e+07	7.35673e+06	2.32124e+07	2.03377e+07	1.86125e+07	1.63872e+07	1.52605e+07	1.38472e+07	6.48274e+07	1.27118e+07	7.49605e+06	4.42786e+06	1.20055e+07	2.12818e+07	2.39405e+07	4.14147e+07	1.53471e+07	7.83552e+07	2.89273e+07	1.7669e+07	9.06732e+06	5.77972e+06	1.35622e+07	1.35045e+07	2.04497e+07	1.59077e+07	7.98156e+06	1.14394e+07	4.35521e+07	1.52482e+07	9.06996e+06	1.88816e+07	1.19458e+07	1.00321e+07	9.19624e+06	1.81801e+07	1.81321e+07	1.39517e+07	1.1912e+07	4.98279e+07	1.81814e+07	1.40591e+07	6.70012e+06	4.77441e+06	1.50015e+07	1.52413e+07	1.31564e+07	2.09284e+07	1.94559e+07	1.8213e+07	5.31563e+07	3.19774e+07	1.74529e+07	1.83547e+07	5.91641e+06	1.56676e+07	1.649e+07	1.86628e+07	1.34382e+07	1.18594e+07	1.25511e+07	4.41116e+07	2.47683e+07	1.63729e+07	1.66715e+07	8.7549e+06	1.25777e+07	1.03576e+07	2.07558e+07	1.21121e+07	1.25301e+07	1.47964e+07	4.89322e+07	2.76745e+07	1.41803e+07	5.24693e+06	1.11776e+06	305915	1.44816e+07	1.12648e+06	9.93096e+06	9.06872e+06	6.09331e+06	3.66523e+07	2.16377e+07	1.69388e+07	1.04166e+07		1.30944e+06	1.16862e+07	1.11228e+06	1.14255e+07	8.14858e+06	6.67399e+06	4.52171e+07
Q3LXA3	Triokinase/FMN cyclase [OS=Homo sapiens]	FALSE		22	643	22	58.9	1.1957e+08	8.72048e+07	2.35755e+06	502508	867563	1.30576e+07	4.47864e+06	962461	2.0329e+06	5305032	3.54827e+06	9.09351e+06	3.38603e+06	1.04829e+06	2.46139e+07	3.61788e+06	3.10925e+06	1.75459e+06	3.48905e+06	1.41503e+06	7.72794e+07	2.21818e+07	7.49503e+06	2.5378e+06	1.8025e+06	2.91834e+07	3.71814e+06	1.16105e+06	2.05403e+06	2.07963e+06	4.7694e+06	9.05997e+07	7.31897e+07	2.10389e+07	1.59224e+07	1.59933e+07	4.6041e+07	3.43908e+06	3.37173e+06	1.75347e+07	8.11714e+06	6.24342e+06	1.18924e+08	3.46547e+07	2.10708e+07	2.20789e+07	7.5079e+06	4.32202e+07	9.48653e+06	4.65359e+06	2.75535e+06	8.84486e+06	5.21159e+06	6.54222e+07	1.6623e+07	9.48877e+06	7.22245e+06	3.50454e+06	2.11702e+07	4.91512e+06	1.85427e+06	7.25389e+06	288327	3.53731e+06	6.82368e+07	4.45811e+07	1.69457e+07	6.77763e+06	6.4897e+06	3.31382e+07	2.97428e+06	1.09862e+07	7.71539e+06	3.46694e+06	3.74701e+06	8.84491e+07	1.66171e+07	7.97001e+06	188383	566615	2.33223e+07	329802	2.13375e+06	2.42365e+06	4.67989e+06	3.26976e+06	6.29646e+07	5.39542e+07	7.01225e+06	65663.1	144331	3.3013e+07	11573.8	7.43373e+06	5.9308e+06	2.79222e+06	4.09833e+06	1.50321e+08	1.50837e+08	6.17259e+06	5.98534e+06	7.96209e+06	6.12767e+07	2.03468e+07	6.98514e+06	1.52093e+07	1.85896e+07	2.53733e+07	2.75179e+07	1.66464e+07	6.38571e+06	7.18476e+07	1.88264e+07	2.4971e+07	2.83018e+07	1.24401e+07	2.42427e+07	1.05195e+08	7.46365e+07	1.52054e+07	1.40552e+07	1.40034e+07	6.73599e+07	1.02563e+07	8.01434e+06	9.28759e+06	6.53932e+06	2.9299e+07	9.05997e+07	1.15381e+08	4.14078e+07	4.98318e+07	5.58054e+07	7.79001e+07	1.6662e+07	4.81286e+07	7.19473e+07	2.78551e+07	3.59525e+07	1.30074e+08	9.02225e+07	4.43405e+07	6.34293e+07	3.06049e+07	8.76934e+07	2.20994e+07	3.06953e+07	2.77987e+07	3.2944e+07	2.70608e+07	1.17051e+08	6.38299e+07	3.11536e+07	2.619e+07	2.66569e+07	5.86977e+07	2.04647e+07	1.12402e+07	3.42087e+07	1.40791e+06	2.36169e+07	9.60833e+07	9.07119e+07	4.04422e+07	2.81329e+07	3.4829e+07	7.25305e+07	1.02348e+07	4.56525e+07	3.51457e+07	1.34208e+07	2.44772e+07	1.14491e+08	4.8513e+07	1.80907e+07	7.00077e+06	2.49322e+07	5.18497e+07	1.552e+07	8.39374e+06	9.26712e+06	1.41e+07	1.32221e+07	7.46356e+07	7.56595e+07	1.25552e+07	3.21583e+06	6.85598e+06	5.99702e+07	582786	2.45019e+07	1.92874e+07	8.03347e+06	1.72315e+07
Q13404	Ubiquitin-conjugating enzyme E2 variant 1 [OS=Homo sapiens]	FALSE		11	643	6	16.5	7.1179e+07	5.48021e+07	3.77922e+06	1.36922e+06	464689	1.65661e+07	2.01824e+06	1.2298e+06	4.20097e+06	5.40256e+06	6.15348e+06	6.34666e+06	4.79891e+06	1.95126e+06	2.63808e+07	2.85431e+06	3.20974e+06	1.65821e+06	5.49153e+06	605243	7.51921e+07	1.88067e+07	7.80336e+06	4.89958e+06	2.04562e+06	3.79756e+07	6.6089e+06	1.69162e+06	1.03068e+07	302666	4.47563e+06	1.29324e+08	4.97145e+07	1.59796e+07	1.75765e+07	1.7004e+07	5.16173e+07	4.65902e+06	3.08108e+06	1.55037e+07	7.42504e+06	8.18826e+06	9.89157e+07	2.97525e+07	1.37551e+07	1.99355e+07	1.09511e+07	46991140	6.41045e+06	4.65904e+06	2.60636e+06	2.2772e+06	1.01021e+07	5.50435e+07	1.77537e+07	9.57975e+06	7.85561e+06	3.85545e+06	2.60419e+07	4.1252e+06	2.81254e+06	1.05249e+07	553667	3.07828e+06	6.36754e+07	3.29077e+07	1.79721e+07	8.70849e+06	8.21364e+06	3.78363e+07	4.88752e+06	1.15304e+07	2.05135e+07	4.31036e+06	4.29103e+06	6.4688e+07	1.62265e+07	6.67544e+06	396391	375500	28187683	163533	4.57202e+07	29701940	661612	5.43406e+06	1.11083e+08	5.67251e+07	5.1039e+07	188980	116706	4.71551e+07	67673.9	1.10059e+07	4.24405e+07	1.97144e+06	8.0753e+06	8.94852e+07	9.47908e+07	9.89485e+06	1.63087e+07	4.2647e+06	7.77416e+07	9.16898e+06	8.92539e+06	3.143e+07	1.89314e+07	4.40028e+07	1.92056e+07	2.35925e+07	1.18861e+07	7.70052e+07	1.4853e+07	2.5778e+07	2.67472e+07	1.95799e+07	1.03692e+07	1.02353e+08	6.32801e+07	1.5831e+07	2.71357e+07	1.58922e+07	8.76536e+07	1.82302e+07	1.16767e+07	4.66034e+07	951724	2.74943e+07	1.29324e+08	7.83732e+07	3.14504e+07	5.50084e+07	5.93323e+07	8.73352e+07	2.25724e+07	4.39798e+07	6.36138e+07	2.54801e+07	4.71518e+07	1.0819e+08	7.74598e+07	2.89457e+07	5.72717e+07	4.46407e+07	9.53445e+07	1.49335e+07	3.07312e+07	2.62956e+07	8.48177e+06	5.24545e+07	9.84818e+07	6.81715e+07	3.14523e+07	2.84859e+07	2.93261e+07	7.22053e+07	1.71758e+07	1.7049e+07	4.96345e+07	2.70358e+06	2.05522e+07	8.96604e+07	6.69594e+07	4.28918e+07	3.61476e+07	4.4081e+07	8.28132e+07	1.68184e+07	4.79137e+07	9.34445e+07	1.66857e+07	2.8031e+07	8.37338e+07	4.73726e+07	1.51522e+07	1.47309e+07	1.65227e+07	6.26664e+07	7.69564e+06	1.79854e+08	1.13569e+08	1.99337e+06	2.1974e+07	1.31673e+08	7.95451e+07	9.13838e+07	9.25524e+06	5.54377e+06	8.56602e+07	3.40764e+06	3.62758e+07	1.3802e+08	5.67202e+06	3.39527e+07
P01911	HLA class II histocompatibility antigen, DRB1 beta chain [OS=Homo sapiens]	FALSE		16	642	8	29.9	4.8807e+07	3.94089e+07	2.21508e+07	409364	1.3481e+07	3.06543e+06	4.04215e+06	1.73505e+06	2.30189e+06	1.55934e+07	1.49412e+07	2.85643e+07	1.93741e+06	1.99446e+07	3.63767e+06	4.54115e+06	2.42425e+06	2.53261e+06	2.01346e+07	6.97805e+06	4.11457e+07	1.68467e+07	2.95852e+07	1.83805e+06	2.20838e+07	3.42715e+06	9.91092e+06	4.63094e+07	3.79315e+06	5.36614e+06	1.90027e+07	4.4716e+07	3.46415e+07	2.85973e+07	3.98607e+06	6.97322e+07	6.28447e+06	7.76097e+06	1.90486e+06	9.42412e+06	1.8201e+07	3.06944e+07	5.06393e+07	2.25457e+07	4.5223e+07	5.5415e+06	6.32362e+07	5.47418e+06	9.66579e+06	3.89296e+06	2.68648e+06	1.09992e+07	3.43874e+07	3.56173e+07	1.18398e+07	2.80973e+07	2.55258e+06	3.30989e+07	6.20562e+06	7.11469e+06	2.08467e+06	4.5856e+06	4.99364e+06	1.37935e+07	4.20146e+07	27652316	4.63364e+07	3.70002e+06	4.94846e+07	6.28353e+06	7.32678e+06	5.95878e+06	6.82543e+06	9.05108e+06	2.08111e+07	4.24892e+07	1.65159e+07	2.49604e+07	63781.5	3.09529e+06	7.04951e+06	268752	4.10526e+06	3.41797e+06	4.69876e+06	2.94229e+07	5.68871e+07	3.50612e+07	2.95388e+07	268466	1.90233e+06	6.08009e+06	268096	6.47766e+06	6.90865e+06	1.05323e+07	4.11134e+07	6.13594e+07	6.81652e+07	5.79958e+07	4.8759e+06	1.23722e+08	1.43855e+07	1.83638e+07	1.25923e+07	1.72218e+07	5.46414e+07	1.06843e+08	8.64384e+07	9.52471e+06	1.21493e+08	1.06183e+07	2.36308e+07	1.94696e+07	4.08513e+07	7.17893e+07	1.1955e+08	5.60086e+07	5.66851e+07	6.00206e+07	1.01798e+07	1.71567e+08	7.91039e+06	2.73387e+07	3.19658e+08	1.71512e+07	1.68736e+07	1.16736e+08	4.4716e+07	5.46111e+07	5.62841e+07	1.2475e+07	2.43317e+08	1.06332e+07	3.76011e+07	2.71903e+07	3.86684e+07	6.24595e+07	1.76753e+08	5.53875e+07	5.86971e+07	9.51655e+07	1.59199e+07	2.57773e+08	1.1107e+07	2.2517e+07	2.56781e+07	2.71039e+07	4.09682e+07	1.78554e+08	6.3725e+07	4.54632e+07	9.22494e+07	9.25615e+06	2.51763e+08	1.7206e+07	2.96229e+07	1.26368e+07	2.16253e+07	2.43841e+07	9.20923e+07	5.91602e+07	5.62659e+07	1.10585e+08	1.53582e+07	2.65574e+08	1.37529e+07	2.52122e+07	2.47613e+07	3.10917e+07	3.50373e+07	1.35948e+08	5.49991e+07	4.82176e+07	5.66563e+07	2.37027e+06	1.36199e+08	1.56723e+07	1.26471e+07	1.61493e+07	1.3069e+07	1.41569e+07	1.18979e+08	6.74316e+07	4.9166e+07	5.28883e+07	1.31481e+07	9.03639e+07	1.10449e+07	1.34997e+07	2.13506e+07	2.24674e+07	3.03024e+07	1.72862e+08
P55196	Afadin [OS=Homo sapiens]	FALSE		43	640	43	206.7	3.81022e+07	3.06388e+07	3.90018e+06	362418	1.02325e+06	7.27967e+06	547059	518813	2.07015e+06	4818417	4.36816e+06	3.94148e+06	1.26889e+06	1.80951e+06	1.06182e+07	322015	1.95679e+06	1.04109e+06	2.62332e+06	2.52346e+06	3.46455e+07	9.92448e+06	8.32785e+06	1.21497e+06	628400	1.52925e+07	1.24446e+06	477412	2.16376e+06	3.45669e+06	2.50196e+06	1.68012e+07	2.70456e+07	8.75378e+06	10539732	9.43127e+06	2.32081e+07	1.24405e+06	1.39705e+06	6.95592e+06	5.88263e+06	5.51643e+06	4.86646e+07	1.61423e+07	6.97707e+06	9021565	5958676	2.2124e+07	2.67086e+06	1.96304e+06	1.25048e+06	4.11337e+06	5.21779e+06	2.32455e+07	8.29672e+06	4.40579e+06	3.02793e+06	1.66499e+06	1.12673e+07	920872	1.17256e+06	3.40076e+06	1.22039e+06	3.72445e+06	3.05348e+07	2.14575e+07	7.75645e+06	3.6993e+06	3406447	1.51776e+07	1.15722e+06	3.48185e+06	3.73563e+06	2.25771e+06	3.7345e+06	2.97028e+07	8.66284e+06	6.88928e+06	4205.82	38308.8	9.96499e+06	61263.5	2.44618e+06	3.7201e+06	5.33415e+06	6.01547e+06	2.83382e+07	2.17256e+07	6.73463e+06	47350.9		1.45679e+07	19996.4	3.86128e+06	5.59419e+06	4.11753e+06	5.39398e+06	4.79015e+07	5.29958e+07	1.02116e+07	4.31673e+06	9.39092e+06	3.41621e+07	2.48533e+06	3.76533e+06	1.5488e+07	1.68844e+07	3.12362e+07	1.19273e+07	6.23813e+06	1.10227e+07	3.09944e+07	1.67567e+06	1.57154e+07	1.67929e+07	9.35336e+06	4.32325e+07	4.71604e+07	3.33936e+07	1.6895e+07	6.72893e+06	4.88198e+06	3.52974e+07	3.43278e+06	3.29541e+06	9.78375e+06	1.08694e+07	1.53699e+07	1.68012e+07	4.26365e+07	1.72288e+07	3.29858e+07	3.29086e+07	3.92674e+07	6.02728e+06	1.99417e+07	2.85411e+07	2.01871e+07	3.17662e+07	5.32277e+07	4.20259e+07	1.46823e+07	2.59176e+07	2.42897e+07	4.48893e+07	6.22192e+06	1.29483e+07	1.26161e+07	1.53209e+07	2.7093e+07	4.15899e+07	3.18582e+07	1.44651e+07	1.09799e+07	1.26645e+07	3.12404e+07	3.83416e+06	7.10781e+06	1.60377e+07	5.95922e+06	2.48664e+07	4.29956e+07	4.36609e+07	1.85114e+07	1.53552e+07	1.82817e+07	3.32196e+07	3.98209e+06	1.44686e+07	1.70168e+07	8.73975e+06	2.43955e+07	3.8448e+07	2.52909e+07	1.56376e+07	156298	1.68567e+06	2.2154e+07	2.88297e+06	9.62282e+06	1.42243e+07	1.60712e+07	2.43251e+07	3.3591e+07	3.04656e+07	1.20582e+07	2.31899e+06		2.64635e+07	1.0069e+06	1.27269e+07	1.81927e+07	1.18465e+07	2.2679e+07
P49006	MARCKS-related protein [OS=Homo sapiens]	FALSE		9	637	9	19.5	1.13991e+08	9.10646e+07	1.02182e+07	1.83063e+06	1.47295e+06	5.3907e+07	7645301	2.23431e+06	4.17121e+06	5.35361e+06	6.48443e+06	1.82654e+07	7.69814e+06	2.15688e+06	7.13611e+07	8.47498e+06	4.67905e+06	1.71547e+06	5.78454e+06	2.04913e+06	1.14916e+08	2.87095e+07	2.46303e+07	6.41419e+06	3.64342e+06	1.35445e+08	2.22321e+07	4.26726e+06	6.95511e+06	1.15658e+06	9.01489e+06	151998106	7.05021e+07	3.60012e+07	2.26844e+07	2.77284e+07	1.75939e+08	1.01161e+07	3.81748e+06	1.83648e+07	5.98897e+06	1.36582e+07	1.31908e+08	4.48621e+07	3.87864e+07	2.48077e+07	1.97657e+07	164403522	2.25228e+07	8.46557e+06	2.90061e+06	2.66354e+06	1.4316e+07	6.68679e+07	1.84452e+07	2.21966e+07	1.2716e+07	5.77672e+06	9.49067e+07	1.30774e+07	5.39461e+06	9.51319e+06	1.18661e+06	6.04682e+06	9.56463e+07	5.35614e+07	4.13342e+07	1.07643e+07	1.43161e+07	1.3568e+08	1.64324e+07	1.87183e+07	1.25155e+07	2.48777e+06	7.72619e+06	8.97994e+07	1.95937e+07	1.93937e+07	379811	512833	9.94482e+07	414113	5.23901e+06	7.81366e+06	791659	1.30445e+07	1.21978e+08	6.69138e+07	4.1352e+07	180131	182841	1.58792e+08	117979	1.48459e+07	2.1565e+07	2.99515e+06	1.40935e+07	1.43308e+08	1.57514e+08	2.67537e+07	2.18045e+07	1.3518e+07	2.52975e+08	3.47331e+07	1.62157e+07	3.12073e+07	1.87598e+07	4.63694e+07	5.52728e+07	3.78457e+07	1.31387e+07	2.08302e+08	4.41013e+07	3.75783e+07	2.76707e+07	2.06246e+07	3.51061e+07	1.56426e+08	9.66007e+07	4.99684e+07	3.55241e+07	2.83054e+07	3.12628e+08	6.13258e+07	2.94555e+07	3.14485e+07	3.63682e+06	5.53796e+07	151998106	1.11144e+08	7.0856e+07	7.09945e+07	9.67529e+07	2.97685e+08	4.90112e+07	5.44914e+07	7.53531e+07	2.0552e+07	7.86502e+07	1.44276e+08	1.16797e+08	8.16205e+07	7.12688e+07	8.0572e+07	3.33573e+08	5.24682e+07	5.58392e+07	2.92642e+07	9.92077e+06	7.43349e+07	1.19637e+08	7.08269e+07	7.28762e+07	4.61108e+07	4.394e+07	2.63144e+08	5.44491e+07	3.27009e+07	4.48633e+07	5.79428e+06	4.03717e+07	1.34678e+08	1.08985e+08	9.86473e+07	4.4681e+07	7.68318e+07	2.96967e+08	5.65455e+07	7.77827e+07	5.70114e+07	9.63032e+06	5.04711e+07	1.16239e+08	5.72032e+07	4.40206e+07	1.41147e+07	2.25657e+07	2.21092e+08	1.94875e+07	2.06093e+07	2.98765e+07	2.38518e+06	5.27488e+07	1.44587e+08	9.38327e+07	7.40396e+07	8.82185e+06	8.68526e+06	2.88456e+08	5.9407e+06	4.89325e+07	7.01309e+07	8.61731e+06	5.92562e+07
P62753	Small ribosomal subunit protein eS6 [OS=Homo sapiens]	FALSE		12	637	12	28.7	2.49224e+07	1.31716e+07	7.5832e+06	245735	837800	6.79957e+06	4.19132e+06	1.02627e+06	1.34165e+06	915904	3.64586e+06	7.11727e+06	1.52919e+06	1.01489e+06	1.38806e+07	3.21494e+06	2.51504e+06	568814	1.84428e+06	1.53265e+06	6.40212e+06	6.32178e+06	9.00083e+06	1.19641e+06	1.88493e+06	1.85238e+07	9.14812e+06	1.25899e+06	3.093e+06	246790	3.88725e+06	1.59839e+07	2.36223e+07	3.46388e+07	5.86276e+06	8.68921e+06	23250229	3.3313e+06	3.47154e+06	5.35454e+06	4.20503e+06	6.09984e+06	1.99843e+07	5.35982e+06	1.36593e+07	5.30139e+06	4.39766e+06	2.14097e+07	5.94616e+06	2.08623e+06	1.69285e+06	463411	7.39245e+06	9.89786e+06	2.78201e+06	5.7882e+06	1.32654e+06	1.42125e+06	1.32851e+07	2.79353e+06	1.52998e+06	3.97347e+06	303196	1924326	1.25532e+07	4.88635e+06	7.97682e+06	1.11594e+06	3.50431e+06	4.54273e+07	4.31253e+06	2.42079e+06	4.41719e+06	533392	2.8166e+06	1.26903e+07	4.32269e+06	9.71449e+06		56953	1.98657e+07		4.75079e+06	6.00122e+06	146765	4.74386e+06	1.3709e+07	1.18348e+07	1.93848e+07	30344.2	58837.6	2.26114e+07	60107.8	3.95758e+06	9.71354e+06	443002	7.54752e+06	3.13321e+07	2.27828e+07	1.98545e+07	2.92693e+06	7.68894e+06	3.19091e+07	1.90414e+07	7.44823e+06	1.00377e+07	3.20946e+06	2.60711e+07	2.15376e+07	7.51785e+06	6.18223e+06	4.05174e+07	1.67296e+07	2.01987e+07	9.17504e+06	6.57574e+06	2.62577e+07	8.71473e+06	2.12713e+07	1.82603e+07	6.62616e+06	1.46439e+07	4.27557e+07	2.52345e+07	8.69038e+06	1.39854e+07	776023	2.38799e+07	1.59839e+07	3.72398e+07	6.81745e+07	1.83484e+07	3.03193e+07	3.93388e+07	1.61398e+07	4.95533e+07	2.19704e+07	1.44302e+07	3.51258e+07	2.18581e+07	1.39541e+07	2.87441e+07	1.52301e+07	1.79264e+07	4.344e+07	1.38519e+07	1.37608e+07	1.70791e+07	1.72604e+06	3.83847e+07	1.77089e+07	1.06825e+07	1.90039e+07	4.81029e+06	1.08106e+07	3.68351e+07	1.16312e+07	9.27441e+06	1.87385e+07	1.48051e+06	1.28478e+07	1.7676e+07	9.94257e+06	1.90373e+07	4.63211e+06	1.88069e+07	9.94278e+07	1.48398e+07	1.00595e+07	2.01215e+07	2.06479e+06	1.83993e+07	1.64267e+07	1.26199e+07	2.20504e+07		2.50605e+06	4.4165e+07		1.86887e+07	2.29464e+07	442189	1.9183e+07	1.62501e+07	1.65959e+07	3.47078e+07	1.4861e+06	2.79489e+06	4.1075e+07	3.02666e+06	1.30443e+07	3.15891e+07	1.27456e+06	3.17336e+07
P32969	Large ribosomal subunit protein uL6 [OS=Homo sapiens]	FALSE		9	637	9	21.9	2.09845e+07	2.09661e+07	2.8966e+07	779386	4.58462e+06	7.8286e+06	8.54081e+06	4.64968e+06	5.4639e+06	5.26997e+06	1.00472e+07	2.01452e+07	4.94724e+06	6.53981e+06	1.70388e+07	8.45174e+06	5.49203e+06	3.42821e+06	5.9213e+06	5.26148e+06	1.16488e+07	1.11312e+07	2.95774e+07	3.10915e+06	6.35671e+06	1.37083e+07	1.06482e+07	6.06453e+06	9.37639e+06	1.67554e+06	9.54161e+06	1.45982e+07	3.02794e+07	76658703	1.07203e+07	1.08773e+07	2.36415e+07	1.06367e+07	7.90237e+06	1.25244e+07	1.34738e+07	1.66467e+07	9.63452e+06	9.11283e+06	3.04812e+07	3.75106e+06	7.92735e+06	1.812e+07	9.78819e+06	6.98695e+06	6.16377e+06	6.03718e+06	1.47588e+07	1.64781e+07	6.34608e+06	1.33842e+07	5.4884e+06	3.90004e+06	8.84052e+06	8.35414e+06	5.83596e+06	1.00029e+07	1.82605e+06	9.93373e+06	4.80348e+06	7.45666e+06	1.54278e+07	2.65478e+06	5.68837e+06	8.37744e+06	6.68935e+06	3.27783e+06	7.3995e+06	2.72438e+06	1.13264e+07	6.67359e+06	1.26557e+07	3.12081e+07	276310	857436	1.71938e+07	564135	1.26027e+07	1.73796e+07	2.69676e+06	1.67429e+07	7.91375e+06	1.27408e+07	4.12795e+07	308018	1.61043e+06	1.76083e+07	235003	1.07164e+07	1.20458e+07	3.50218e+06	2.09075e+07	2.63813e+07	3.6265e+07	7.58395e+07	9.28321e+06	4.20755e+07	3.67381e+07	3.88015e+07	3.37454e+07	4.08787e+07	1.84667e+07	7.18468e+07	6.09615e+07	2.43217e+07	3.98375e+07	4.9736e+07	4.39803e+07	4.41075e+07	5.52975e+07	2.11122e+07	9.01409e+07	1.58566e+07	3.74538e+07	6.00047e+07	1.72196e+07	4.93847e+07	3.1641e+07	2.93724e+07	4.18614e+07	4.23966e+07	5.26869e+06	5.86153e+07	1.45982e+07	4.77345e+07	1.50876e+08	3.35509e+07	3.79541e+07	4.00008e+07	5.15337e+07	1.128e+08	5.13892e+07	4.62373e+07	9.58598e+07	1.05379e+07	2.3725e+07	6.41434e+07	1.07762e+07	3.23147e+07	3.67653e+07	2.28021e+07	4.60862e+07	6.21862e+07	2.24864e+07	7.66337e+07	2.9482e+07	2.43681e+07	4.3943e+07	1.9902e+07	2.96652e+07	2.45117e+07	3.47835e+07	3.53763e+07	4.71729e+07	8.91666e+06	6.63227e+07	6.7637e+06	1.51725e+07	3.68195e+07	1.10196e+07	3.05284e+07	1.83359e+07	2.30187e+07	1.36208e+07	3.37067e+07	1.05463e+07	7.39891e+07	8.63847e+06	3.69478e+07	7.08376e+07	1.02684e+07	3.77289e+07	3.82249e+07	2.65474e+07	4.95765e+07	6.64532e+07	8.12506e+06	6.77044e+07	9.38064e+06	1.78663e+07	7.39098e+07	1.50851e+07	7.64984e+07	3.19865e+07	1.18333e+07	3.53216e+07	3.91737e+07	1.00761e+07	8.79057e+07
O43776	Asparagine--tRNA ligase, cytoplasmic [OS=Homo sapiens]	FALSE		25	636	25	62.9	7.46056e+07	3.59313e+07	5.57158e+06	1.40787e+06	845215	4.67809e+06	1.55616e+06	461544	1.52644e+06	1.35587e+06	2.70358e+06	4.75398e+06	4.18507e+06	775486	3.06215e+07	3.66279e+06	1.77656e+06	680572	2.64601e+06	1.16051e+06	4.60877e+07	1.64204e+07	4.35395e+06	1.92486e+06	2.20208e+06	1.85717e+07	3.28213e+06	981663	4.51307e+06		3.23423e+06	6.50102e+07	3.525e+07	2.56861e+07	9.71759e+06	1.12467e+07	2.90142e+07	5.54331e+06	2.48125e+06	7.90575e+06	4.42845e+06	8.3281e+06	6.65809e+07	1.45029e+07	8.05006e+06	7.18188e+06	7.11068e+06	4.00387e+07	3.16654e+06	2.46868e+06	1.7532e+06	1.7581e+06	6.46015e+06	25090118	4.32264e+06	4.88278e+06	2.75914e+06	3.40862e+06	1.12313e+07	4.23347e+06	1.40385e+06	5.53892e+06	856839	2.36125e+06	3.28304e+07	1.07563e+07	1.15863e+07	4.67543e+06	7.09679e+06	15249404	2.80235e+06	5.62744e+06	8.79727e+06	1.91934e+06	3.13715e+06	3.8352e+07	7.29182e+06	3.60468e+06	109199	213445	1.26744e+07	321170	1.7664e+06	3334615	51496.9	3.38589e+06	4.74642e+07	2.91665e+07	9300893		168211	4.8189e+07	88633.1	4.35291e+06	1.12775e+07	1.48916e+06	4.77031e+06	9.3793e+07	6.21501e+07	1.45877e+07	1.6769e+07	7.75699e+06	2.19534e+07	7.06972e+06	3.3497e+06	1.14202e+07	4.75115e+06	1.9333e+07	1.4386e+07	2.05747e+07	4.72389e+06	8.93837e+07	1.90601e+07	1.42679e+07	1.09777e+07	9.43426e+06	1.98821e+07	6.27357e+07	5.52509e+07	8.83302e+06	1.06606e+07	1.71078e+07	4.28663e+07	9.05356e+06	6.77608e+06	2.04065e+07		1.98683e+07	6.50102e+07	5.55703e+07	5.05542e+07	3.04128e+07	3.92432e+07	4.90913e+07	2.68567e+07	3.54178e+07	3.24383e+07	1.51969e+07	4.79571e+07	7.28238e+07	3.77577e+07	1.69402e+07	2.06324e+07	2.89856e+07	8.1238e+07	7.37662e+06	1.62835e+07	1.7688e+07	6.5483e+06	3.35438e+07	4.48903e+07	1.65983e+07	1.60312e+07	1.00052e+07	2.59273e+07	3.11405e+07	1.76266e+07	8.50984e+06	2.6121e+07	4.18397e+06	1.57649e+07	4.6228e+07	2.18866e+07	2.76517e+07	1.9407e+07	3.80871e+07	3.33768e+07	9.64315e+06	2.33845e+07	4.00739e+07	7.4299e+06	2.04933e+07	4.96438e+07	2.12882e+07	8.18207e+06	4.0581e+06	9.39199e+06	2.81774e+07	1.51138e+07	6.94868e+06	1.27503e+07	155155	1.36917e+07	5.62621e+07	4.08999e+07	1.6653e+07		7.99035e+06	8.75383e+07	4.46302e+06	1.43474e+07	3.66751e+07	4.28444e+06	2.00568e+07
Q96RF0	Sorting nexin-18 [OS=Homo sapiens]	FALSE		18	636	18	68.9	6.62752e+07	4.67103e+07	3.47891e+06	1.4566e+06	1.31208e+06	7.23606e+06	2.06523e+06	1.0098e+06	2.39788e+06	2.84799e+06	1.14633e+07	6.58028e+06	3.44977e+06	1.86047e+06	1.06864e+07	2.96051e+06	3.58203e+06	1.58171e+06	3.62384e+06	4.78067e+06	7.38603e+07	1.21326e+07	6.27513e+06	2.52667e+06	2.15004e+06	2.04827e+07	3.24359e+06	2.09338e+06	3.03905e+06	732457	1.1705e+07	9.1317e+07	2.92475e+07	7.67392e+06	1.20042e+07	1.82663e+07	2.49364e+07	2.48217e+06	2.03839e+06	7.3917e+06	3.36853e+06	1.72161e+07	7.02998e+07	1.5673e+07	1.05658e+07	9.55271e+06	8.64524e+06	2.17785e+07	5.43115e+06	2.99508e+06	1.50441e+06	2.91694e+06	1.7419e+07	4.72343e+07	8.87696e+06	8.5175e+06	3.20353e+06	5.14209e+06	1.52561e+07	3.53173e+06	2.25784e+06	3.72743e+06	1.40453e+06	9.37647e+06	6.32404e+07	2.27535e+07	1.5181e+07	3.90939e+06	9.4024e+06	2.39335e+07	3.24883e+06	7.0852e+06	7.40853e+06	1.47242e+06	1.2127e+07	6.7888e+07	8.83555e+06	5.39129e+06	169553	78760.3	1.85957e+07	60421.8	2.0216e+06	2.68456e+06	435722	1.56005e+07	8.46249e+07	2.59195e+07	8.13739e+06	11628.8	87458	1.94662e+07	65019.4	3.98057e+06	9.30135e+06	1.19699e+06	1.78994e+07	8.33201e+07	8.07945e+07	9.10857e+06	1.73494e+07	1.20416e+07	3.39575e+07	9.38247e+06	7.32872e+06	1.794e+07	9.97977e+06	8.19728e+07	1.99126e+07	1.69598e+07	1.13331e+07	3.11933e+07	1.54056e+07	2.8768e+07	2.55132e+07	1.29207e+07	8.19036e+07	1.00541e+08	4.08232e+07	1.27306e+07	1.39936e+07	1.67035e+07	4.72772e+07	8.94725e+06	1.44499e+07	1.37415e+07	2.30319e+06	7.19054e+07	9.1317e+07	4.61077e+07	1.51035e+07	3.75689e+07	6.37367e+07	4.21917e+07	1.20259e+07	2.90963e+07	3.03291e+07	1.15596e+07	9.91385e+07	7.68914e+07	4.08043e+07	2.22343e+07	2.74435e+07	3.52411e+07	4.41884e+07	1.26522e+07	1.97557e+07	1.5178e+07	1.08646e+07	9.04471e+07	8.45098e+07	3.40863e+07	2.79647e+07	1.16166e+07	3.91127e+07	4.22999e+07	1.47048e+07	1.36865e+07	1.75782e+07	6.85835e+06	6.26022e+07	8.90479e+07	4.6298e+07	3.62307e+07	1.62273e+07	5.04608e+07	5.23838e+07	1.11795e+07	2.94421e+07	3.37479e+07	5.69983e+06	7.92193e+07	8.78759e+07	2.57951e+07	1.22374e+07	6.30101e+06	3.46561e+06	4.13416e+07	2.84336e+06	7.95258e+06	1.02647e+07	1.31279e+06	6.30846e+07	1.00311e+08	3.63467e+07	1.45698e+07	569514	4.15441e+06	3.53616e+07	3.27398e+06	1.31201e+07	3.02486e+07	3.44384e+06	7.52582e+07
P48643	T-complex protein 1 subunit epsilon [OS=Homo sapiens]	FALSE		22	636	21	59.6	8.02297e+07	5.0421e+07	2.67444e+06	708428	546741	6.59719e+06	2.43017e+06	954642	1.60618e+06	1.78471e+06	2.70779e+06	6.03102e+06	3.00752e+06	1.0764e+06	2.94274e+07	2.55306e+06	2.23826e+06	1.14547e+06	4.25126e+06	1.71837e+06	3.77235e+07	1.40157e+07	5.91332e+06	2.56906e+06	1.68842e+06	3.06429e+07	1.83407e+06	867821	1.79058e+06	408731	3.63566e+06	4.46995e+07	5.14565e+07	5.54268e+07	5.3735e+06	6.74195e+06	5.16208e+07	3.89023e+06	4.02536e+06	8.52185e+06	4.31648e+06	8.26129e+06	4.59949e+07	1.61585e+07	1.37382e+07	1.05558e+07	3.53675e+06	2.72427e+07	2.37061e+06	2.20245e+06	2.74714e+06	1.20881e+06	5.34529e+06	2.36447e+07	2.91673e+06	6.57675e+06	2.65054e+06	2.64955e+06	1.81127e+07	2.73908e+06	845863	1.45659e+06	653697	1.7777e+06	2.61542e+07	1.40351e+07	1.22491e+07	3.25124e+06	1.4108e+06	2.19025e+07	3.96213e+06	3.23398e+06	3.73005e+06	759914	3.33048e+06	3.71156e+07	4.44199e+06	1.29235e+06	395224	497053	2.13435e+07	334668	1.26133e+06	2.16932e+06	609708	4.20375e+06	5.94063e+07	1.82712e+07	4.0637e+06	53280.2	213479	2.42946e+07	57353.4	4.6423e+06	2.45131e+06	771719	5.88142e+06	1.00864e+08	8.72129e+07	7.00228e+06	8.43803e+06	5.01773e+06	3.09594e+07	1.10404e+07	6.9284e+06	1.20168e+07	6.25388e+06	1.93631e+07	1.82505e+07	1.47856e+07	6.55694e+06	8.58983e+07	1.32854e+07	1.79758e+07	1.84765e+07	1.51577e+07	2.94396e+07	5.13502e+07	4.71596e+07	1.19966e+07	1.42284e+07	1.31172e+07	7.07287e+07	5.05918e+06	5.99028e+06	8.09634e+06	1.28524e+06	2.23343e+07	4.46995e+07	8.11194e+07	1.09089e+08	1.68172e+07	2.35247e+07	8.7341e+07	1.88477e+07	5.74587e+07	3.49663e+07	1.48126e+07	4.75724e+07	5.03076e+07	4.20681e+07	2.89102e+07	3.03253e+07	1.4417e+07	5.52752e+07	5.52245e+06	1.45274e+07	2.77158e+07	4.50239e+06	2.7755e+07	4.23041e+07	1.11998e+07	2.15928e+07	9.61135e+06	2.01535e+07	5.02203e+07	1.14045e+07	5.12744e+06	6.86916e+06	3.19202e+06	1.18688e+07	3.68273e+07	2.85582e+07	2.92334e+07	1.34954e+07	7.57151e+06	4.79384e+07	1.36341e+07	1.34386e+07	1.69914e+07	2.94168e+06	2.17562e+07	4.80434e+07	1.29682e+07	2.93344e+06	1.46875e+07	2.18713e+07	4.74506e+07	1.5749e+07	4.96183e+06	8.29464e+06	1.83699e+06	1.69989e+07	7.04178e+07	2.56215e+07	7.27593e+06	2.60938e+06	1.01406e+07	4.41327e+07	2.88797e+06	1.53012e+07	7.97185e+06	2.2203e+06	2.47285e+07
Q14152	Eukaryotic translation initiation factor 3 subunit A [OS=Homo sapiens]	FALSE		37	635	37	166.5	5.48864e+07	4.90839e+07	7.13374e+06	1.10184e+06	577955	2.10252e+07	2.42207e+06	1.29594e+06	3.15842e+06	3.91397e+06	6.40649e+06	5.20337e+06	2.27412e+06	1.04918e+06	2.80966e+07	3.00209e+06	3.5624e+06	1.78642e+06	3.54998e+06	2.54487e+06	2.9119e+07	1.76379e+07	7.57847e+06	3.87235e+06	2.79454e+06	3.93457e+07	5.95944e+06	1.28666e+06	3.24519e+06	77021.7	7.19713e+06	2.55004e+07	5.37968e+07	7.54275e+07	1.10509e+07	1.62305e+07	6.2469e+07	5.96148e+06	6.02045e+06	1.33725e+07	7.79902e+06	1.39931e+07	4.08047e+07	1.55181e+07	1.7293e+07	9.6398e+06	6.3503e+06	4.16708e+07	3.134e+06	5.21584e+06	2.8405e+06	1.84392e+06	1.31221e+07	1.80899e+07	5.33896e+06	6.7139e+06	3.50168e+06	2.31667e+06	2.67181e+07	2.84965e+06	1.73842e+06	3.71669e+06	210396	4.29898e+06	2.48041e+07	1.29343e+07	1.40968e+07	3.99491e+06	3.99013e+06	3.06766e+07	3.47597e+06	2.86359e+06	5.2467e+06	706677	6.35359e+06	4.0862e+07	1.4101e+07	1.62958e+07	104532	201045	5.08655e+07	102292	3.81996e+06	6.97645e+06	1.86536e+06	1.04394e+07	4.38908e+07	2.8702e+07	3.29273e+07	98726	297624	5.33781e+07	60220.5	7.08692e+06	9.39414e+06	942842	1.50484e+07	6.90024e+07	8.49001e+07	1.86777e+07	1.3124e+07	5.3042e+06	9.86675e+07	1.10036e+07	9.40538e+06	2.363e+07	1.37151e+07	4.58121e+07	1.57459e+07	1.11801e+07	6.39111e+06	8.20136e+07	1.5622e+07	2.86103e+07	2.88151e+07	1.26574e+07	4.35993e+07	3.96376e+07	5.93473e+07	1.53747e+07	2.14465e+07	2.17105e+07	9.08159e+07	1.64388e+07	8.88134e+06	1.46736e+07	242192	4.42129e+07	2.55004e+07	8.48088e+07	1.48453e+08	3.45855e+07	5.66332e+07	1.05696e+08	2.88828e+07	8.59369e+07	5.4869e+07	2.67634e+07	8.05786e+07	4.46307e+07	4.0401e+07	3.63908e+07	2.76937e+07	2.58861e+07	8.45495e+07	7.30081e+06	3.44039e+07	2.86578e+07	6.86796e+06	6.81355e+07	3.23657e+07	2.05008e+07	2.20431e+07	1.26978e+07	1.76215e+07	7.40802e+07	1.18649e+07	1.05379e+07	1.75276e+07	1.02737e+06	2.87022e+07	3.49263e+07	2.63183e+07	3.36432e+07	1.65823e+07	2.14143e+07	6.71428e+07	1.19612e+07	1.18995e+07	2.39002e+07	2.73559e+06	4.15046e+07	5.28928e+07	4.11674e+07	3.69889e+07	3.88466e+06	8.8464e+06	1.13083e+08	4.81372e+06	1.5027e+07	2.66753e+07	5.62013e+06	4.22144e+07	5.20264e+07	4.02486e+07	5.89553e+07	4.83507e+06	1.41377e+07	9.69646e+07	3.03234e+06	2.33588e+07	3.05504e+07	2.71264e+06	6.3271e+07
Q13057	Bifunctional coenzyme A synthase [OS=Homo sapiens]	FALSE		14	634	14	62.3	5.85572e+07	3.82461e+07	2.58829e+06	237589	238226	7.11367e+06	1.45566e+06	494884	1.92236e+06	1.11957e+07	1.95751e+06	3.95266e+06	2.12611e+06	495596	1.52968e+07	4.16586e+06	1.55203e+06	736018	4.40555e+06	788066	4.0959e+07	9.0375e+06	5.75226e+06	1.17433e+06	590865	2.03867e+07	2.91486e+06	926504	4.29521e+06	1.66922e+06	2.75355e+06	5.93578e+07	3.63508e+07	2.27128e+07	1.06149e+07	7.70616e+06	2.62158e+07	3.91413e+06	1.11071e+06	1.05313e+07	4.39762e+06	3.0368e+06	4.33211e+07	1.37589e+07	9.26258e+06	9.18291e+06	5.73312e+06	2.15992e+07	1.2839e+06	2.5415e+06	1.66678e+06	556257	3.87332e+06	3.07433e+07	7.78796e+06	4.86273e+06	1.25767e+06	1.86618e+06	1.15636e+07	1.63588e+06	989017	5154569		1.73359e+06	3.91047e+07	2.42616e+07	1.33161e+07	5.67511e+06	3.61876e+06	1.93161e+07	2.63121e+06	3.37668e+06	6.2952e+06	515601	1.89133e+06	4.12062e+07	1.01297e+07	4.80785e+06	179809	60607.4	1.44466e+07	6462.89	1.57115e+06	6.21246e+06	164140	3.00706e+06	4.2341e+07	2.91573e+07	1.29936e+07			2.09659e+07		7.14043e+06	1.00968e+07	7.69305e+06	4.70369e+06	7.36173e+07	6.6154e+07	6.77674e+06	2.82991e+06	2.18632e+06	3.33831e+07	6.61314e+06	3.59166e+06	1.43823e+07	3.92313e+07	1.39979e+07	1.19611e+07	1.04524e+07	3.01893e+06	4.46511e+07	2.16779e+07	1.24647e+07	1.1872e+07	1.57078e+07	1.35013e+07	5.57544e+07	3.04091e+07	1.16698e+07	6.50385e+06	4.59038e+06	4.70558e+07	8.04046e+06	6.39534e+06	1.94214e+07	5.24881e+06	1.69154e+07	5.93578e+07	5.73058e+07	4.47023e+07	3.32211e+07	2.68892e+07	4.43564e+07	1.89636e+07	1.58545e+07	4.32113e+07	1.5091e+07	1.74873e+07	4.73831e+07	3.58209e+07	1.94918e+07	2.63811e+07	2.33702e+07	4.38244e+07	2.99092e+06	1.67638e+07	1.68161e+07	2.07186e+06	2.01119e+07	5.50047e+07	2.99046e+07	1.59654e+07	4.56054e+06	1.41949e+07	3.20619e+07	6.81118e+06	5.9952e+06	2.43085e+07		1.15744e+07	5.50627e+07	4.93667e+07	3.17799e+07	2.35565e+07	1.94212e+07	4.22777e+07	9.05423e+06	1.40316e+07	2.86763e+07	1.99592e+06	1.2355e+07	5.33383e+07	2.95732e+07	1.09131e+07	6.68214e+06	2.66685e+06	3.21175e+07	304134	6.18059e+06	2.37541e+07	494536	1.21598e+07	5.01893e+07	4.08871e+07	2.32647e+07			3.80859e+07		2.35352e+07	3.28357e+07	2.21336e+07	1.97767e+07
Q02750	Dual specificity mitogen-activated protein kinase kinase 1 [OS=Homo sapiens]	FALSE		19	633	14	43.4	1.01904e+08	6.75528e+07	7.62701e+06	2.23587e+06	1.25976e+06	1.8239e+07	3.35635e+06	2.14279e+06	3.87818e+06	5.00716e+06	5.63174e+06	1.04234e+07	4.97356e+06	2.57344e+06	4.04208e+07	5.49778e+06	5.08285e+06	1.91486e+06	7.17934e+06	1.93755e+06	8.12534e+07	2.67423e+07	14016219	4.33963e+06	2.64045e+06	4.64341e+07	7.4572e+06	3.22557e+06	5.45064e+06	677440	5.61752e+06	1.24445e+08	7.82041e+07	3.31508e+07	2.76829e+07	2.30058e+07	6.76329e+07	5.78485e+06	5.28182e+06	1.92756e+07	8.29603e+06	1.03347e+07	1.08987e+08	3.97253e+07	1.93448e+07	2.46168e+07	1.27266e+07	5.48999e+07	9.19838e+06	7.30772e+06	3.16043e+06	3.05476e+06	9.68448e+06	4.9695e+07	1.68345e+07	1.19269e+07	7.69144e+06	5.17978e+06	3.20191e+07	5.21198e+06	3.26314e+06	1.05095e+07	894181	3.12386e+06	6.97328e+07	4.51193e+07	2.78775e+07	8.76336e+06	1.00274e+07	5.41776e+07	6.33057e+06	1.64554e+07	1.37147e+07	4.45552e+06	5.38879e+06	7.89204e+07	2.1266e+07	1.13295e+07	543093	182784	4.81583e+07	78693.6	6.73339e+06	7.27179e+06	968615	7.74543e+06	9.49175e+07	5.95271e+07	2.11461e+07	51822.1	434831	5.47632e+07	347767	1.56875e+07	2.1851e+07	3.33597e+06	9.73651e+06	1.28112e+08	1.16846e+08	1.99692e+07	2.66312e+07	1.15615e+07	8.5592e+07	1.52481e+07	1.55515e+07	2.9015e+07	1.75458e+07	4.02719e+07	3.15422e+07	2.44511e+07	1.56762e+07	1.17988e+08	2.86088e+07	4.08213e+07	3.0887e+07	2.55977e+07	3.31945e+07	1.10604e+08	8.99816e+07	2.84352e+07	2.40345e+07	2.05134e+07	1.07177e+08	2.05702e+07	2.2265e+07	2.46458e+07	2.13019e+06	3.45091e+07	1.24445e+08	1.23286e+08	6.52461e+07	8.66379e+07	8.02745e+07	1.14433e+08	2.8027e+07	7.53936e+07	7.90905e+07	2.8469e+07	5.95118e+07	1.19206e+08	1.03424e+08	4.07084e+07	7.07204e+07	5.18781e+07	1.11391e+08	2.14281e+07	4.8202e+07	3.18855e+07	1.13779e+07	5.0286e+07	8.89123e+07	6.46421e+07	3.91586e+07	2.78906e+07	3.93994e+07	8.87779e+07	2.17007e+07	1.97805e+07	4.95617e+07	4.36632e+06	2.08565e+07	9.81897e+07	9.18072e+07	6.65318e+07	3.63754e+07	5.38151e+07	1.1858e+08	2.17841e+07	6.83795e+07	6.24741e+07	1.72476e+07	3.52021e+07	1.02156e+08	6.20854e+07	2.57163e+07	2.01826e+07	8.04288e+06	1.07065e+08	3.7032e+06	2.64878e+07	2.78046e+07	2.91834e+06	3.13206e+07	1.12511e+08	8.34744e+07	3.78615e+07	2.53797e+06	2.06552e+07	9.94807e+07	1.75114e+07	5.17067e+07	7.1061e+07	9.59789e+06	4.09372e+07
O95834	Echinoderm microtubule-associated protein-like 2 [OS=Homo sapiens]	FALSE		22	633	22	70.6	6.17837e+07	3.61449e+07	1.53102e+06	528985	288803	1.0102e+07	1.30427e+06	996947	1.66131e+06	994429	2.18547e+06	1.11488e+07	2.82948e+06	516214	1.89304e+07	1.71479e+06	2.5779e+06	1.11881e+06	3.57301e+06	851589	4.87874e+07	1.64163e+07	2.19279e+06	7.85598e+06	1.96267e+06	2.31674e+07	4.43581e+06	1.02669e+06	2.966e+06	528617	2.06259e+06	82906483	5.02826e+07	2.41351e+07	1.44385e+07	1.41165e+07	4.08592e+07	4.73153e+06	2.37059e+06	1.38963e+07	4.28076e+06	7.30197e+06	7.50919e+07	2.29773e+07	5.81307e+06	1.57832e+07	7.36074e+06	3.15394e+07	3.29127e+06	4.57636e+06	2.04687e+06	1.31809e+07	4.77349e+06	2.93522e+07	1.0775e+07	4.47743e+06	4.56744e+06	2.58727e+06	1.99382e+07	2.62259e+06	1.53516e+06	3.98847e+06	770192	1.4023e+06	4.74171e+07	2.63476e+07	1.08134e+07	5.29219e+06	5.84332e+06	2.49536e+07	4.48346e+06	7.11373e+06	9.39663e+06	836938	2.51964e+06	5.42798e+07	1.10721e+07	1.74818e+06	195661	267273	1.34277e+07	460035	931488	2.42151e+06	1.74229e+07	3.5334e+06	5.31085e+07	3.8359e+07	6.96732e+06	148026	193216	1.96612e+07	49084.8	6.91265e+06	6.48051e+06	1.25379e+06	3.41165e+06	7.76736e+07	6.25195e+07	4.00855e+06	6.30069e+06	2.6505e+06	4.74068e+07	5.9254e+06	7.23543e+06	1.24292e+07	3.48462e+06	1.5628e+07	3.37375e+07	1.39103e+07	3.14453e+06	5.52577e+07	8.92324e+06	2.07036e+07	1.80465e+07	1.27395e+07	1.45896e+07	6.64107e+07	5.52372e+07	4.44859e+06	4.35093e+07	1.52478e+07	5.3474e+07	1.22359e+07	7.08686e+06	1.34112e+07	1.66222e+06	1.26707e+07	82906483	7.92688e+07	4.75017e+07	4.51876e+07	4.92566e+07	6.91327e+07	2.29237e+07	3.38382e+07	5.70182e+07	1.46901e+07	4.20482e+07	8.21328e+07	5.98208e+07	1.22328e+07	4.53427e+07	3.0005e+07	6.39932e+07	7.66718e+06	3.01859e+07	2.06509e+07	4.90942e+07	2.4786e+07	5.25158e+07	4.13744e+07	1.47004e+07	1.65624e+07	1.96798e+07	5.52817e+07	1.09194e+07	9.3058e+06	1.88093e+07	3.76087e+06	9.36249e+06	6.67673e+07	5.36111e+07	2.58071e+07	2.19671e+07	3.136e+07	5.46166e+07	1.5428e+07	2.95606e+07	4.28042e+07	3.23984e+06	1.64595e+07	7.02611e+07	3.23247e+07	3.9681e+06	7.27125e+06	1.17605e+07	2.98522e+07	2.16485e+07	3.66429e+06	9.25894e+06	5.24935e+07	1.42882e+07	6.29526e+07	5.37905e+07	1.24748e+07	7.2495e+06	9.17812e+06	3.57157e+07	2.47161e+06	2.27844e+07	2.10751e+07	3.60726e+06	1.43443e+07
Q8NEU8	DCC-interacting protein 13-beta [OS=Homo sapiens]	FALSE		27	632	27	74.4	2.60599e+07	1.4099e+07	2.56428e+06	340315	684890	5.38933e+06	960242	212964	1.0724e+06	1.65191e+06	2.4306e+06	3.87206e+06	2.67413e+06	855896	1.03351e+07	1.51331e+06	2.48971e+06	777995	4.95682e+06	513395	2.21191e+07	7.68187e+06	3.77165e+06	1.90576e+06	826566	6.78149e+06	3.30621e+06	278766	838746	4.92011e+06	3.51747e+06	2.7016e+07	3.74083e+07	1.30167e+07	1.34368e+07	1.11759e+07	1.87646e+07	2.95325e+06	2.40277e+06	8.50776e+06	5.6934e+06	4.68514e+06	3.05204e+07	1.71832e+07	7.00636e+06	1.90926e+07	4.57442e+06	1.96228e+07	5.44317e+06	3.71744e+06	535819	602432	6.26367e+06	1.4745e+07	2.38487e+06	5.65098e+06	3.43819e+06	1.78141e+06	1.34632e+07	2.69599e+06	1.08311e+06	1.55718e+06	399352	951925	17260107	1.54355e+07	1.28599e+07	4.36644e+06	3.71137e+06	1.26321e+07	5.35815e+06	8.45918e+06	3.1478e+06	2.33173e+06	3.30866e+06	1.69853e+07	4.39722e+06	3.03727e+06	176570	154621	6984533	137342	618201	910291		2.14146e+06	1.97456e+07	1.64451e+07	2.86834e+06	304640	267311	5.10979e+07	245100	4.65611e+06	2.24207e+06	2.29535e+06	4.43408e+06	3.27622e+07	2.4387e+07	6.71387e+06	4.05346e+06	6.2856e+06	2.52911e+07	4.36245e+06	1.5456e+06	8.02329e+06	5.78851e+06	1.7381e+07	1.17172e+07	1.31466e+07	5.21371e+06	3.01681e+07	7.87484e+06	1.99953e+07	1.25491e+07	1.76734e+07	8.7956e+06	3.01091e+07	2.58477e+07	7.65169e+06	1.05548e+07	6.42152e+06	1.56527e+07	9.11997e+06	1.92423e+06	3.79251e+06	1.54711e+07	2.16083e+07	2.7016e+07	5.89729e+07	2.56189e+07	4.20528e+07	3.89961e+07	3.17492e+07	1.43082e+07	3.42975e+07	3.49085e+07	1.95377e+07	2.69792e+07	3.33821e+07	4.4736e+07	1.47439e+07	5.48501e+07	1.8647e+07	3.98145e+07	1.26801e+07	2.45204e+07	5.40588e+06	2.24385e+06	3.25236e+07	2.63812e+07	9.15756e+06	1.85534e+07	1.24675e+07	1.35501e+07	3.73289e+07	1.12251e+07	6.56559e+06	7.34351e+06	1.95005e+06	6.35554e+06	2.43037e+07	3.14076e+07	3.0691e+07	1.81244e+07	1.99182e+07	2.76481e+07	1.84379e+07	3.51516e+07	1.43391e+07	9.02626e+06	2.16137e+07	2.19862e+07	1.28375e+07	6.89414e+06	6.56177e+06	6.80364e+06	1.55279e+07	6.46309e+06	2.43188e+06	3.48061e+06		8.65954e+06	2.34057e+07	2.30609e+07	5.13567e+06	1.49197e+07	1.26977e+07	9.28224e+07	1.23418e+07	1.53467e+07	7.29138e+06	6.60393e+06	1.86431e+07
Q9UHG3	Prenylcysteine oxidase 1 [OS=Homo sapiens]	FALSE		20	629	20	56.6	3.83087e+07	2.10123e+07	6.94554e+06	749751	397285	5.11034e+06	1.89523e+06	1.28228e+06	1.3793e+06	2.44122e+06	4.85405e+06	8.51922e+06	2.93822e+06	1.68027e+06	1.39195e+07	3.67e+06	2.86259e+06	2.34617e+06	4.04609e+06	3.46621e+06	1.03852e+07	9.73848e+06	1.03897e+07	3.73284e+06	1.23691e+06	8.81705e+06	4.65734e+06	1.38965e+06	2.93542e+06	1.83981e+06	4.60236e+06	8.08851e+06	41658566	5.32535e+07	1.0312e+07	9.54227e+06	2.73944e+07	4.7247e+06	6.90849e+06	1.14201e+07	1.00417e+07	1.08217e+07	1.18759e+07	8.07618e+06	1.60394e+07	7.0828e+06	4.04037e+06	1.49706e+07	2.65076e+06	2.53242e+06	3.96184e+06	2.42032e+06	1.0812e+07	3.01952e+06	795070	6.44647e+06	3.36834e+06	2.23313e+06	4.89523e+06	4.25596e+06	873091	1.42629e+06	635667	2.77491e+06	9.02698e+06	1.59517e+06	1.08956e+07	3.17974e+06	2.63142e+06	7.11367e+06	3.95679e+06	2.23463e+06	2.69186e+06	2.29607e+06	5.49904e+06	2.41326e+07	6.43388e+06	1.66405e+07	534907	531485	1.92305e+07	219955	1.85215e+06	5.20867e+06	1.78571e+06	1.40705e+07	2.97855e+07	1.61888e+07	6.94392e+07	152554	224595	51228114		8.1875e+06	1.60561e+07	793959	2.87063e+07	4.81611e+07	3.63448e+07	1.8185e+07	8.93023e+06	3.64609e+06	2.39819e+07	8.61015e+06	9.30624e+06	1.03194e+07	8.55439e+06	3.47108e+07	2.578e+07	1.44449e+07	1.02354e+07	4.06308e+07	1.90976e+07	2.299e+07	3.7844e+07	1.44262e+07	5.93839e+07	1.41366e+07	3.27677e+07	2.1078e+07	2.06738e+07	9.60942e+06	2.03511e+07	1.2847e+07	9.59227e+06	1.32729e+07	5.7852e+06	2.82729e+07	8.08851e+06	6.56733e+07	1.04811e+08	3.22732e+07	3.32959e+07	4.63506e+07	2.28907e+07	9.86128e+07	4.68583e+07	3.44596e+07	6.23164e+07	1.29894e+07	2.10261e+07	3.37527e+07	2.03478e+07	1.647e+07	3.03753e+07	6.17509e+06	1.6704e+07	3.9971e+07	9.01484e+06	5.61405e+07	5.40241e+06	3.05296e+06	2.11651e+07	1.22142e+07	1.69861e+07	1.35728e+07	1.77202e+07	5.29249e+06	6.72627e+06	3.10398e+06	1.85267e+07	1.27108e+07	3.24579e+06	2.60031e+07	1.31986e+07	1.41223e+07	1.55699e+07	1.36157e+07	9.28588e+06	1.22622e+07	8.88823e+06	3.59223e+07	3.12379e+07	1.87835e+07	3.77715e+07	1.98784e+07	2.33864e+07	4.27529e+07	1.03508e+07	7.286e+06	1.9916e+07	5.38015e+06	5.68977e+07	3.53065e+07	2.27015e+07	1.24329e+08	7.47127e+06	1.06687e+07	9.3059e+07		2.69863e+07	5.22155e+07	2.28429e+06	1.20696e+08
Q96NY7	Chloride intracellular channel protein 6 [OS=Homo sapiens]	FALSE		27	628	24	73	1.2192e+07	1.57283e+07	746699	452777	137346	5.11026e+06	620272	274173	918325	1.90133e+06	2.5676e+06	1.67599e+06	1.70843e+06	333173	1.03007e+07	318351	1.52765e+06	503660	650016	97759.3	2.21237e+07	4.92014e+06	2.60288e+06	3.20534e+06	965974	1.38059e+07	347292	427287	1.86381e+06	79092.3	3.53453e+06	2.38333e+07	1.10316e+07	6.15169e+06	1.55101e+07	1.42774e+07	2.33198e+07	891630	1.21453e+06	8.31993e+06	1.23739e+06	5.8896e+06	2.25123e+07	9.73474e+06	5.20019e+06	1.17274e+07	7.94881e+06	2.47301e+07	1.5146e+06	2.95823e+06	789013	88309.2	4.7435e+06	1.5909e+07	2.95981e+06	5.63786e+06	3.63185e+06	2.23331e+06	1.0573e+07	1.2746e+06	1.09059e+06	2.36194e+06	78078	1.94869e+06	1.54314e+07	1.05327e+07	1.03048e+07	5.54919e+06	7.74681e+06	1.43406e+07	1.28285e+06	8.05763e+06	4.23364e+06	186390	1.89139e+06	1.24793e+07	1.74906e+06	1.89294e+06	137080	168365	1.0482e+07	130924	773606	1.15512e+06	96662.5	3.34129e+06	9.70825e+06	8.72455e+06	2.86844e+06	40385.8	25033.6	1.36147e+07	33370.5	5.51473e+06	4.49922e+06	622174	3.00977e+06	1.53276e+07	2.72052e+07	1.95503e+06	5.39299e+06	1.26049e+06	2.39815e+07	2.81794e+06	1.98983e+06	6.87054e+06	6.66254e+06	1.83606e+07	5.07171e+06	8.39902e+06	2.02953e+06	3.00675e+07	1.65661e+06	1.22689e+07	8.1241e+06	2.31761e+06	1.67483e+06	3.01153e+07	1.65551e+07	5.28056e+06	1.77523e+07	7.50456e+06	3.18661e+07	957984	2.94941e+06	8.42746e+06	248703	2.17131e+07	2.38333e+07	1.73909e+07	1.21075e+07	4.85414e+07	4.98183e+07	3.94565e+07	4.31985e+06	1.73364e+07	3.41378e+07	4.2463e+06	3.39151e+07	2.46232e+07	2.53441e+07	1.09431e+07	3.36909e+07	3.24022e+07	5.01771e+07	3.52833e+06	1.95126e+07	7.96035e+06	328921	2.46303e+07	2.84638e+07	1.13652e+07	1.85103e+07	1.31698e+07	1.69874e+07	2.93153e+07	5.30694e+06	6.61089e+06	1.11387e+07	381257	1.30104e+07	2.17287e+07	2.14315e+07	2.45931e+07	2.30338e+07	4.15756e+07	3.13876e+07	4.41441e+06	3.3483e+07	1.92854e+07	721527	1.23555e+07	1.61535e+07	5.10633e+06	4.29669e+06	5.09422e+06	7.40839e+06	2.33034e+07	6.1611e+06	3.04322e+06	4.41673e+06	291234	1.35114e+07	1.15078e+07	1.22344e+07	5.13586e+06	1.97788e+06	1.18914e+06	2.47319e+07	1.68034e+06	1.81768e+07	1.46318e+07	1.79005e+06	1.26546e+07
Q13126	S-methyl-5'-thioadenosine phosphorylase [OS=Homo sapiens]	FALSE		14	627	14	31.2	7.80486e+07	6.38467e+07	6.13298e+06	715096	410290	9.42191e+06	2.03248e+06	1.35164e+06	2.7019e+06	3.33729e+06	7.29734e+06	9.07018e+06	3.08984e+06	543676	1.89698e+07	2.56953e+06	4.27802e+06	1.33292e+06	6.43733e+06	2.84877e+06	6.36747e+07	2.03274e+07	1.07635e+07	2.82046e+06	2.03583e+06	2.29382e+07	4.75686e+06	1.42012e+06	4.71519e+06	2.38241e+06	5.84177e+06	6.39849e+07	6.26732e+07	3.19921e+07	1.30219e+07	1.1903e+07	4.11415e+07	3.88304e+06	3.7444e+06	1.44942e+07	9.98624e+06	1.01073e+07	8.53872e+07	2.77652e+07	2.07729e+07	1.56586e+07	7.63926e+06	2.74118e+07	7.07672e+06	6.16889e+06	2.81453e+06	1.98887e+06	1.04622e+07	4.02e+07	1.22839e+07	1.00567e+07	3.57487e+06	3.49533e+06	1.7068e+07	3.6704e+06	3.71385e+06	7.33882e+06	714001	4.66879e+06	5.23674e+07	2.91672e+07	1.86702e+07	4.7204e+06	5.77579e+06	2.46571e+07	1.31773e+07	1.2062e+07	1.03701e+07	1.85559e+06	7.44725e+06	5.44274e+07	1.65188e+07	1.4969e+07	114745	185150	2.32808e+07	122739	4.42363e+06	4.32996e+06	220068	9.97748e+06	5.38494e+07	4.64515e+07	1.23109e+07	144482	388112	3.33298e+07	208058	1.35357e+07	9.11578e+06	1.79383e+06	1.28403e+07	9.81215e+07	1.10435e+08	1.60575e+07	8.51746e+06	3.76545e+06	4.42152e+07	9.23368e+06	9.80961e+06	2.02145e+07	1.16944e+07	5.21825e+07	2.74473e+07	1.51903e+07	3.31182e+06	5.53725e+07	1.33711e+07	3.43576e+07	2.15002e+07	2.29521e+07	4.88058e+07	8.66757e+07	6.83971e+07	2.18362e+07	1.56207e+07	1.58161e+07	5.2945e+07	1.31215e+07	9.8026e+06	2.13204e+07	7.4914e+06	3.58867e+07	6.39849e+07	9.88022e+07	6.29655e+07	4.0754e+07	4.15333e+07	6.96103e+07	1.88129e+07	5.34481e+07	5.94715e+07	3.42692e+07	5.82025e+07	9.33935e+07	7.22859e+07	4.37136e+07	4.49848e+07	3.11403e+07	5.56183e+07	1.64856e+07	4.06903e+07	2.83958e+07	7.40786e+06	5.4324e+07	7.19242e+07	4.71685e+07	3.30182e+07	1.29632e+07	2.65868e+07	4.73237e+07	1.52821e+07	2.25125e+07	3.46092e+07	3.48649e+06	3.11712e+07	7.37378e+07	5.93484e+07	4.45579e+07	1.95937e+07	3.09975e+07	5.39676e+07	4.53445e+07	5.0123e+07	4.72387e+07	7.1831e+06	4.86489e+07	7.04522e+07	4.82261e+07	3.39773e+07	4.26419e+06	8.14695e+06	5.17575e+07	5.77591e+06	1.74017e+07	1.65561e+07	663043	4.03465e+07	6.38308e+07	6.51386e+07	2.20423e+07	7.07596e+06	1.8436e+07	6.05456e+07	1.04765e+07	4.46142e+07	2.96452e+07	5.161e+06	5.3987e+07
O60506	Heterogeneous nuclear ribonucleoprotein Q [OS=Homo sapiens]	FALSE		19	627	19	69.6	4.02913e+07	2.64042e+07	8.56114e+06	1.30553e+06	859763	5.67381e+06	4.03135e+06	1.59577e+06	2.01404e+06	2.56001e+06	3.90999e+06	1.12255e+07	2.76433e+06	2.16123e+06	1.57582e+07	3.61379e+06	3.81984e+06	1.04991e+06	3.45439e+06	1.53693e+06	1.4113e+07	1.03918e+07	8.19382e+06	2.47597e+06	1.84989e+06	1.29292e+07	5.74328e+06	1.84417e+06	3.0213e+06	367887	4.9912e+06	2.22705e+07	3.2092e+07	5.64886e+07	7.96531e+06	1.20859e+07	2.28982e+07	4.34367e+06	5.5405e+06	8.3489e+06	7.55757e+06	8.70274e+06	1.78396e+07	1.14187e+07	1.45311e+07	6.79576e+06	6.49759e+06	1.69836e+07	5.26182e+06	3.7752e+06	3.14721e+06	2.15551e+06	7.81483e+06	8.70409e+06	4.87849e+06	6.43889e+06	2.33303e+06	4.31203e+06	7.34674e+06	2.74011e+06	1.57244e+06	2.68294e+06	480937	2.852e+06	9744053	6.49245e+06	1.29346e+07	3.60514e+06	4.818e+06	6.70943e+06	3.67871e+06	3.50432e+06	2.40022e+06	1.06626e+06	3.70559e+06	3.51647e+07	5.20299e+06	1.53002e+07	377533	514128	1.64779e+07	309039	4.2913e+06	5.25194e+06	600853	5.60693e+06	3.44931e+07	1.49548e+07	3.25334e+07	470892	665652	1.59408e+07	318381	7.11901e+06	9.21442e+06	1.679e+06	8.09687e+06	5.06537e+07	4.56711e+07	2.2415e+07	1.55501e+07	7.8905e+06	2.66261e+07	1.83147e+07	1.15814e+07	1.50682e+07	8.97063e+06	2.79599e+07	3.39696e+07	1.35901e+07	1.31652e+07	4.5998e+07	1.88051e+07	3.06779e+07	1.69351e+07	1.23165e+07	2.6331e+07	1.9211e+07	3.49659e+07	1.66231e+07	1.37128e+07	1.43716e+07	2.98425e+07	1.58425e+07	1.27296e+07	1.36613e+07	1.15681e+06	3.06616e+07	2.22705e+07	5.0592e+07	1.11179e+08	2.49287e+07	4.21715e+07	3.87432e+07	2.10446e+07	7.9086e+07	3.42566e+07	2.59349e+07	5.01144e+07	1.95123e+07	2.97283e+07	3.05786e+07	1.95232e+07	2.64865e+07	3.44595e+07	1.22577e+07	2.49014e+07	3.17522e+07	8.02852e+06	4.05779e+07	1.5573e+07	1.87327e+07	2.11402e+07	8.46001e+06	3.2799e+07	2.037e+07	1.14088e+07	9.5318e+06	1.26525e+07	2.34843e+06	1.90414e+07	1.37205e+07	1.32106e+07	3.08694e+07	1.49644e+07	2.58573e+07	1.46851e+07	1.26588e+07	1.4562e+07	1.09337e+07	4.12757e+06	2.42067e+07	4.55181e+07	1.51899e+07	3.4729e+07	1.403e+07	2.26227e+07	3.66334e+07	1.45429e+07	1.68812e+07	2.00814e+07	1.81031e+06	2.26731e+07	4.08868e+07	2.0971e+07	5.82501e+07	2.30618e+07	3.16197e+07	2.89575e+07	1.60317e+07	2.34645e+07	2.99659e+07	4.83064e+06	3.40434e+07
Q5XKE5	Keratin, type II cytoskeletal 79 [OS=Homo sapiens]	FALSE		11	626	1	57.8
P78417	Glutathione S-transferase omega-1 [OS=Homo sapiens]	FALSE		14	625	14	27.5	8.19296e+07	4.70384e+07	1.1274e+06	253558	590015	6.00361e+06	1.64946e+06	1.00581e+06	1.93522e+06	3.46978e+06	2.56415e+06	5.67872e+06	1.96221e+06	646201	1.41214e+07	3.0681e+06	2.98922e+06	1.1607e+06	4.34326e+06	920632	6.80869e+07	1.27917e+07	6.76713e+06	3.14246e+06	1.19342e+06	1.82839e+07	7.54373e+06	1.08251e+06	4.39847e+06	297089	3.7645e+06	1.00836e+08	4.30491e+07	2.07352e+07	1.26311e+07	1.05875e+07	2.75925e+07	4.34259e+06	2.56454e+06	1.35376e+07	8.50728e+06	6.8899e+06	8.54627e+07	2.57497e+07	1.56985e+07	1.66771e+07	5.65592e+06	2.21594e+07	7.41625e+06	5.06522e+06	1.81814e+06	2.89387e+06	5.69731e+06	3.6506e+07	8.69677e+06	8.85717e+06	3.40645e+06	2.67415e+06	1.37224e+07	5.67211e+06	2.16484e+06	7.42912e+06	630425	2.71898e+06	4.17289e+07	2.60897e+07	1.57418e+07	4.1146e+06	5.15056e+06	1.94972e+07	3.57861e+06	1.00202e+07	1.16313e+07	1.05284e+06	3.25139e+06	5.02255e+07	1.10236e+07	6.47956e+06	121758	221376	1.57681e+07	38787.9	1.95789e+06	3.51315e+06	1.12029e+06	4.92475e+06	7.39841e+07	3.86488e+07	1.73647e+07	24173.9	68508.7	1.95828e+07	89242.2	9.66042e+06	1.19274e+07	1.29763e+06	4.35131e+06	1.03001e+08	8.13621e+07	2.95178e+06	3.02011e+06	5.41488e+06	2.81738e+07	7.49361e+06	7.29975e+06	1.44786e+07	1.21586e+07	1.83359e+07	1.71844e+07	9.64665e+06	3.93635e+06	4.12202e+07	1.59655e+07	2.4007e+07	1.87222e+07	1.54857e+07	1.57725e+07	9.26817e+07	4.30411e+07	1.37287e+07	1.74041e+07	9.27157e+06	4.2202e+07	2.08089e+07	7.47221e+06	1.98883e+07	934186	2.31258e+07	1.00836e+08	6.78654e+07	4.081e+07	3.9531e+07	3.69431e+07	4.66857e+07	2.10394e+07	3.66066e+07	5.55466e+07	2.91939e+07	3.96753e+07	9.34761e+07	6.70384e+07	3.30352e+07	4.79107e+07	2.30555e+07	4.49612e+07	1.72765e+07	3.34104e+07	1.83432e+07	1.07787e+07	2.95829e+07	6.53151e+07	3.33944e+07	2.90799e+07	1.23524e+07	2.03406e+07	3.80475e+07	2.36165e+07	1.31228e+07	3.50351e+07	3.07839e+06	1.81533e+07	5.87578e+07	5.30865e+07	3.75691e+07	1.70791e+07	2.7642e+07	4.26739e+07	1.23143e+07	4.16383e+07	5.29836e+07	4.07561e+06	2.12396e+07	6.50132e+07	3.2183e+07	1.47076e+07	4.52482e+06	9.74098e+06	3.50555e+07	1.8253e+06	7.70197e+06	1.3433e+07	3.37531e+06	1.99145e+07	8.76978e+07	5.4197e+07	3.10909e+07	1.18391e+06	3.25429e+06	3.55734e+07	4.49369e+06	3.18411e+07	3.87889e+07	3.73339e+06	1.82951e+07
Q14203	Dynactin subunit 1 [OS=Homo sapiens]	FALSE		30	624	30	141.6	44179913	3.87902e+07	3.12132e+06	769964	618237	9.74011e+06	2.91594e+06	1.93618e+06	3.12232e+06	4.07348e+06	4.36621e+06	4.10267e+06	5.13666e+06	1.46023e+06	2.96872e+07	3.43612e+06	6.08835e+06	1.15715e+06	6.97123e+06	1.47444e+06	6.55594e+07	14321267	1.20802e+07	4.02889e+06	1.24387e+06	3.85299e+07	8.09121e+06	2.54548e+06	2.02149e+08	785602	3.76749e+06	4.88482e+07	5.1534e+07	5.42749e+07	2.87017e+07	3.07152e+07	6.35097e+07	8.49458e+06	4.04668e+06	1.63918e+07	1.2708e+07	8.32303e+06	1.03439e+08	3.92283e+07	7.7073e+06	2.60888e+07	1.68043e+07	2.48556e+07	7.64378e+06	1.07823e+07	3.1246e+06	3.95135e+06	7.83517e+06	1.79594e+07	8.62253e+06	1.81783e+07	4.7652e+06	3.88982e+06	3.00995e+07	5.33223e+06	5.2489e+06	3.33298e+06	956076	2.97158e+06	5.07113e+07	4.55407e+07	3.18117e+07	4.39925e+06	8.78437e+06	4.25168e+07	6.82019e+06	2.61585e+07	5.24003e+06	3.41483e+06	3.38039e+06	2.99573e+07	2.13419e+07	1.31471e+07	140432	332964	2.33327e+07	118800	3.08706e+06	3.42624e+06	1.08534e+06	5.6919e+06	5.97543e+07	4.42146e+07	1.83468e+07	24518.1	71090.8	3.71143e+07	41735.7	2.47551e+07	8.04803e+06	2.29734e+06	7.14211e+06	5.55423e+07	6.70951e+07	8.17233e+06	9.17097e+06	5.67389e+06	4.57085e+07	1.32473e+07	1.4052e+07	2.336e+07	1.4274e+07	3.12223e+07	1.24151e+07	2.52529e+07	8.89504e+06	8.66565e+07	1.78805e+07	4.88966e+07	1.86649e+07	2.48557e+07	2.52604e+07	8.92412e+07	4.81877e+07	2.45076e+07	2.23134e+07	9.66354e+06	8.8933e+07	2.23191e+07	1.75706e+07	9.14043e+08	2.4703e+06	2.31442e+07	4.88482e+07	8.12415e+07	1.06822e+08	8.98265e+07	1.07175e+08	1.07457e+08	4.11553e+07	5.77629e+07	6.72579e+07	4.36092e+07	4.79279e+07	1.13138e+08	1.0213e+08	1.62189e+07	7.49491e+07	6.85005e+07	5.04317e+07	1.78066e+07	7.11208e+07	3.15241e+07	1.47174e+07	4.06836e+07	3.21322e+07	3.31093e+07	5.9683e+07	1.72795e+07	2.95875e+07	8.34555e+07	2.22014e+07	3.18177e+07	1.5718e+07	4.66855e+06	1.98398e+07	7.14058e+07	9.26646e+07	7.5921e+07	1.82606e+07	4.7144e+07	9.30576e+07	2.34689e+07	1.087e+08	2.38698e+07	1.3219e+07	2.20823e+07	3.87775e+07	6.23069e+07	2.9842e+07	5.2188e+06	1.46511e+07	5.18729e+07	5.59056e+06	1.21439e+07	1.31006e+07	3.27001e+06	2.30167e+07	7.08303e+07	6.20018e+07	3.28495e+07	1.20076e+06	3.37694e+06	6.74203e+07	2.10156e+06	8.15937e+07	2.61728e+07	6.60966e+06	3.00291e+07
P62750	Large ribosomal subunit protein uL23 [OS=Homo sapiens]	FALSE		13	623	13	17.7	1.662e+07	1.19321e+07	2.17347e+07	642690	2.74309e+06	2.89145e+06	6.96724e+06	2.61179e+06	3.33993e+06	2.78045e+06	3.88164e+06	1.61154e+07	3.03994e+06	2.83642e+06	1.05857e+07	4.05834e+06	2.63337e+06	1.1222e+06	3.59689e+06	1.94773e+06	3.30055e+06	7.53196e+06	2.02024e+07	2.40604e+06	2.19013e+06	6.51624e+06	8.25719e+06	2.56012e+06	4.88477e+06	1.68729e+06	4.91023e+06	15915698	2.18927e+07	5.16171e+07	5.61425e+06	9.01969e+06	1.73767e+07	4.49531e+06	5.3872e+06	1.99009e+07	1.02164e+07	5.29947e+06	6.78685e+06	7.75077e+06	1.9445e+07	3.9899e+06	6.16348e+06	9.07437e+06	5.49769e+06	3.72479e+06	3.10055e+06	3.83567e+06	4.86062e+06	2.5267e+06	2.4168e+06	8.75234e+06	1.89954e+06	1.92181e+06	2.00633e+06	2.55299e+06	1.33488e+06	4.1064e+06	833878	3.53455e+06	2.85037e+06	2.47376e+06	8.98789e+06	1.96335e+06	3.2727e+06	1.92444e+06	3.82748e+06	2.07881e+06	4.15087e+06	1.14912e+06	3.14302e+06	7.85036e+06	5.85187e+06	2.08375e+07	228782	609906	5.63854e+06	135299	6.62217e+06	8.72305e+06	2.41497e+06	5.03274e+06	1.92923e+07	7.63391e+06	3.77693e+07	553579	715484	2.05072e+07	237001	1.00007e+07	9.99076e+06	1.77204e+06	4.95356e+06	2.08944e+07	2.06389e+07	5.69063e+07	7.65503e+06	2.51748e+07	1.3569e+07	3.16526e+07	1.89553e+07	2.4988e+07	9.74309e+06	2.77572e+07	4.87668e+07	1.4945e+07	1.72781e+07	3.08995e+07	2.11184e+07	2.11491e+07	1.81013e+07	1.28246e+07	3.3369e+07	4.4928e+06	2.53433e+07	4.09854e+07	1.33255e+07	1.70149e+07	1.50405e+07	2.2777e+07	1.76716e+07	2.20872e+07	5.30564e+06	3.01642e+07	15915698	3.45131e+07	1.01591e+08	1.75707e+07	3.14725e+07	2.9401e+07	2.17793e+07	7.68977e+07	8.16561e+07	3.50589e+07	3.05169e+07	7.42321e+06	2.01789e+07	4.09192e+07	1.14624e+07	2.51245e+07	1.84118e+07	1.28072e+07	2.45688e+07	3.12814e+07	1.42865e+07	2.52384e+07	4.52068e+06	9.28017e+06	2.87358e+07	6.88809e+06	1.4618e+07	5.56285e+06	1.06297e+07	8.09176e+06	1.93654e+07	4.07185e+06	2.35985e+07	4.01357e+06	5.03353e+06	2.14503e+07	8.14956e+06	1.75639e+07	4.21207e+06	1.31707e+07	8.63835e+06	1.89083e+07	4.44831e+06	2.05317e+07	1.01617e+07	1.70843e+07	4.72979e+07	8.50208e+06	2.68371e+07	1.25355e+07	6.36699e+06	2.60503e+07	3.33536e+07	7.27606e+06	2.03512e+07	2.28683e+07	1.0705e+07	6.76248e+07	2.71113e+07	3.39868e+07	3.72526e+07	1.19339e+07	3.29626e+07	3.24907e+07	5.09831e+06	2.08273e+07
P04066	Tissue alpha-L-fucosidase [OS=Homo sapiens]	FALSE		16	622	16	53.7	7.38198e+06	8.20157e+06	1.88527e+07	2.98874e+06	7.22336e+06	1.76397e+06	7.43975e+06	3.02642e+06	9.44174e+06	6.67222e+06	2.38723e+06	1.61054e+07	1.5886e+07	7.7449e+06	2.89771e+06	5.99267e+06	2.07249e+06	1.72241e+06	7.75745e+06	667519	6.45621e+06	2.38398e+06	1.68728e+07	9.6708e+06	6.45023e+06	1.55267e+06	1.52144e+07	3.52398e+06	6.57913e+06	9.53675e+06	3.61195e+06	1.92892e+06	2.73458e+06	1.33386e+07	8.73884e+06	4.08259e+06	6.3105e+06	6.57556e+06	1.08148e+06	6.04992e+06	6.032e+06	1.72732e+06	6.14376e+06	2.15926e+06	1.75252e+07	7.63365e+06	5.34792e+06	2.218e+06	1.96342e+07	1.82208e+06	3.76996e+06	7.78242e+06	4.29049e+06	6.28785e+06	3.58304e+06	8.07045e+06	1.77522e+07	4.15487e+06	1.82268e+06	6.32928e+06	2.40225e+06	5.4132e+06	3.99415e+06	3.22543e+06	8.75618e+06	7.81167e+06	7.8594e+06	1.2091e+07	5.39897e+06	1.84106e+06	1.37758e+07	931008	3.17085e+06	4.97869e+06	2.01513e+06	1.35873e+07	7.14095e+06	1.91577e+07	639957	599685	3.30883e+06	509870	3.37455e+06	6.21552e+06	1.12311e+07	4.6911e+06	1.00299e+07	9.22242e+06	1.58034e+07	332041	433561	4008996	343989	3.91653e+06	5.63374e+06	5.84351e+06	2.99889e+06	9.28052e+06	1.41862e+07	4.93606e+07	3.55987e+07	6.62927e+07	8.27797e+06	3.37993e+07	2.19645e+07	7.06393e+07	2.33804e+07	1.70708e+07	4.87364e+07	7.80991e+07	4.71783e+07	8.45837e+06	3.11841e+07	1.66445e+07	2.77827e+07	2.76589e+07	1.14361e+07	8.78836e+06	8.02154e+06	3.42305e+07	5.35604e+07	5.01112e+07	3.5838e+06	4.19681e+07	2.43249e+07	2.97484e+07	2.9988e+07	2.21886e+07	1.92892e+06	4.31096e+06	2.62524e+07	2.73496e+07	1.42454e+07	1.06772e+07	3.18579e+07	1.54372e+07	2.48236e+07	2.06997e+07	9.94672e+06	6.71983e+06	5.62156e+06	3.68793e+07	2.19303e+07	2.18e+07	4.5003e+06	4.57388e+07	1.20185e+07	3.80351e+07	2.89868e+07	2.2278e+07	1.125e+07	1.37584e+07	2.6497e+07	6.4373e+07	3.16035e+07	5.05367e+06	2.63527e+07	1.45619e+07	2.55282e+07	1.95036e+07	2.15346e+07	1.23294e+07	1.58949e+07	1.87571e+07	5.01879e+07	2.89752e+07	4.02958e+06	4.7404e+07	3.86874e+06	1.44441e+07	1.92728e+07	1.31638e+07	1.75877e+07	2.08477e+07	4.34851e+07	2.37824e+07	2.63873e+07	7.35613e+06	2.39937e+07	1.32748e+07	2.37658e+07	3.38381e+07	1.89697e+07	1.1889e+07	1.29325e+07	2.82954e+07	1.62616e+07	2.05949e+07	7.28259e+06	1.73212e+07	1.2909e+07	1.83213e+07	1.68123e+07	1.26089e+07
P25325	3-mercaptopyruvate sulfurtransferase [OS=Homo sapiens]	FALSE		13	621	13	33.2	6.64224e+07	5.47371e+07	2.66426e+06	1.07018e+06	1.01326e+06	1.85062e+07	1.95033e+06	1.08816e+06	2485302	1.19278e+07	3.12424e+06	7.4144e+06	2.92329e+06	1.38431e+06	3.28364e+07	3.47643e+06	2.77563e+06	1.69843e+06	5.92457e+06	1.58403e+06	6.04834e+07	1.89355e+07	6.05799e+06	3.09377e+06	2.55965e+06	2.47591e+07	9.25573e+06	1.09425e+06	6.43253e+06	442992	6.33512e+06	1.04324e+08	4.41279e+07	1.9512e+07	2.12181e+07	1.61245e+07	2.6539e+07	5.08634e+06	2.45331e+06	1.30836e+07	6.67561e+06	8.10976e+06	7.29168e+07	2.54376e+07	1.23632e+07	1.7629e+07	1.21777e+07	55204894	8.28459e+06	4.05155e+06	2.37183e+06	2.84303e+06	5.38495e+06	3.51738e+07	1.06732e+07	7.49972e+06	5.93464e+06	4.0715e+06	1.93511e+07	5.70036e+06	2.57787e+06	8.07173e+06	966467	2.9656e+06	5.03434e+07	2.81694e+07	1.32923e+07	8.67872e+06	9.49112e+06	2.40274e+07	6.15306e+06	9.48102e+06	1.29956e+07	2.30472e+06	4.3031e+06	6.15701e+07	1.71406e+07	5.91465e+06	320783	435838	2.40372e+07	261821	3.71783e+06	7.57625e+06	151040	7.15552e+06	6.85498e+07	4.18339e+07	1.46241e+07	90947.9	203666	5.1613e+07	90685.1	8.32562e+06	1.48284e+07	978713	8.03354e+06	8.35053e+07	9.46783e+07	6.97565e+06	1.27468e+07	9.29925e+06	8.68463e+07	8.86047e+06	7.89744e+06	1.8594e+07	4.17966e+07	2.23411e+07	2.24367e+07	1.43715e+07	8.43256e+06	9.5849e+07	1.80903e+07	2.22916e+07	2.73959e+07	2.11239e+07	2.7138e+07	8.23316e+07	6.37135e+07	1.22901e+07	1.71344e+07	1.98857e+07	5.71478e+07	2.55314e+07	7.5532e+06	2.90856e+07	1.39297e+06	3.89174e+07	1.04324e+08	6.95661e+07	3.84027e+07	6.64053e+07	5.62632e+07	4.49032e+07	2.46428e+07	3.5019e+07	5.36838e+07	2.29083e+07	4.66998e+07	7.97538e+07	6.62262e+07	2.60167e+07	5.06455e+07	4.96405e+07	1.1201e+08	1.92994e+07	2.67242e+07	2.39293e+07	1.05893e+07	2.79609e+07	6.29316e+07	4.09836e+07	2.46231e+07	2.15201e+07	3.09694e+07	5.36539e+07	2.37341e+07	1.56265e+07	3.80656e+07	4.71929e+06	1.97999e+07	7.08879e+07	5.7318e+07	3.17231e+07	3.60241e+07	5.0937e+07	5.25894e+07	2.11733e+07	3.93978e+07	5.91985e+07	8.92173e+06	2.81099e+07	7.96978e+07	5.00413e+07	1.34254e+07	1.19211e+07	1.91777e+07	5.34391e+07	1.23209e+07	1.46252e+07	2.89687e+07	455069	2.89352e+07	8.12561e+07	5.86634e+07	2.61841e+07	4.45414e+06	9.67452e+06	9.37583e+07	4.56635e+06	2.74416e+07	4.8223e+07	2.81585e+06	3.37771e+07
P59998	Actin-related protein 2/3 complex subunit 4 [OS=Homo sapiens]	FALSE		10	620	10	19.7	3.3437e+08	2.65191e+08	1.50311e+07	3.1165e+06	2.35497e+06	3.97476e+07	4786341	4.53661e+06	4.89349e+06	2.1086e+07	1.30491e+07	2.79134e+07	1.42399e+07	3.50507e+06	1.05086e+08	6.09635e+06	1.13105e+07	3.52731e+06	2.36867e+07	3.30103e+06	2.75829e+08	6.0766e+07	2.82894e+07	1.50239e+07	5.59627e+06	1.54628e+08	1.39487e+07	4.56993e+06	8.6445e+06	3.12787e+06	1.31626e+07	5.21099e+08	3.10773e+08	9.33005e+07	7.4761e+07	6.20945e+07	2.71527e+08	1.66074e+07	1.13991e+07	4.74213e+07	5.08061e+07	1.47018e+07	4.09692e+08	1.306e+08	8.38701e+07	6.83189e+07	4.13393e+07	2.261e+08	1.76743e+07	1.93658e+07	5.68901e+06	1.92279e+07	1.53363e+07	175052862	3.46885e+07	3.54561e+07	2.63663e+07	1.33408e+07	9.39082e+07	9.32459e+06	6.63817e+06	1.36693e+07	4.28123e+06	8.57905e+06	2.98884e+08	1.70306e+08	6.84787e+07	3.12082e+07	2.88127e+07	1.73076e+08	1.01682e+07	3.38775e+07	2.99797e+07	1.41887e+07	1.26808e+07	2.76901e+08	5.37538e+07	3.17534e+07	550048	1.19983e+06	1.25172e+08	270573	4.84512e+06	11050139	5.10881e+06	1.29998e+07	3.68545e+08	2.73834e+08	4.79759e+07	242115	358778	1.7261e+08	122961	3.86304e+07	4.17996e+07	9.08582e+06	1.74145e+07	4.20364e+08	4.58698e+08	3.93548e+07	3.71203e+07	2.16128e+07	1.86528e+08	2.17447e+07	3.29248e+07	3.66111e+07	7.38883e+07	9.33124e+07	8.44686e+07	7.00066e+07	2.13512e+07	3.06746e+08	3.17236e+07	9.0837e+07	5.68959e+07	8.44542e+07	5.65539e+07	3.75466e+08	2.04464e+08	5.73918e+07	8.3208e+07	4.34769e+07	3.56905e+08	3.84766e+07	3.15447e+07	3.90873e+07	9.83548e+06	8.08594e+07	5.21099e+08	4.89924e+08	1.8363e+08	2.33976e+08	2.16667e+08	4.59416e+08	8.0461e+07	1.62712e+08	1.94576e+08	1.74348e+08	8.46601e+07	4.48107e+08	3.40014e+08	1.76493e+08	1.9627e+08	1.68514e+08	4.58754e+08	4.11732e+07	1.27737e+08	5.73964e+07	7.16173e+07	7.96328e+07	3.13198e+08	1.33199e+08	1.1641e+08	9.5609e+07	1.01475e+08	2.60375e+08	3.88241e+07	4.02392e+07	6.44631e+07	2.09054e+07	5.72782e+07	4.20854e+08	3.46532e+08	1.6343e+08	1.29541e+08	1.54632e+08	3.78815e+08	3.49896e+07	1.40776e+08	1.36566e+08	5.49253e+07	8.28366e+07	3.58428e+08	1.56932e+08	7.20753e+07	2.04411e+07	5.2795e+07	2.78279e+08	1.27328e+07	1.90597e+07	4.22516e+07	1.53923e+07	5.25681e+07	4.36859e+08	3.83995e+08	8.58994e+07	1.18575e+07	1.70426e+07	3.13557e+08	6.19158e+06	1.27327e+08	1.35935e+08	2.61407e+07	7.32196e+07
P01834	Immunoglobulin kappa constant [OS=Homo sapiens]	FALSE		7	620	2	11.8	19948913	2.00114e+07	305416	917355	3.13954e+06	2.44917e+07	4.41952e+06	915809	1.15392e+06	2.7185e+06	8.22664e+06	879606	1.20902e+06	5.31335e+06	1.421e+07	4.1586e+06	3.53204e+06	778891	2.23225e+06	4.71813e+06	1.9015e+07	4.92235e+06	462434	1.61563e+06	2.88631e+06	1.44168e+07	3.79491e+06	921278	707755	1.9196e+06	9.6563e+06	2576877	1.28747e+07	2810346	2.88645e+06	6.02227e+06	1.97142e+07	5.88076e+06	2.21234e+06	1.6087e+06	2.56288e+06	1.59319e+07	2.27175e+07	9.1228e+06	845113	4.66977e+06	7.41936e+06	2.97392e+07	1.48511e+07	3.31372e+06	1.40702e+06	2.0812e+06	1.54967e+07	3.56824e+07	1.23699e+07	2.59923e+06	3.37623e+06	1.70025e+07	1.95674e+07	2.08891e+07	5.40369e+06	2.54819e+06	6.49073e+06	35932076	4.97826e+07	1.34436e+07	4.52732e+06	4.64961e+06	1.31008e+07	3.26067e+07	4.01498e+07	1.66241e+07	3.13548e+06	4.77004e+06	3.50708e+07	51602152	7.23577e+06	2.58945e+06	1.14747e+06	2.08588e+06	1.57998e+07	1.2343e+06	1.42887e+06	1.34695e+06	3.17134e+06	2.22536e+07	3.80774e+07	1.15245e+07	1.95038e+06	897646	2.95559e+06	3.55534e+07	1.60012e+06	7.43992e+06	4.72003e+06	3.13202e+06	1.97039e+07	2.50795e+07	3.46135e+07	799648	1.09265e+07	2.88132e+07	1.14935e+08	2.00782e+07	6.64656e+06	8.63317e+06	9.52603e+06	5.88278e+07	2.66178e+06	5.94381e+06	3.23664e+07	4.14789e+07	2.16401e+07	2.83664e+07	1.25636e+07	7.95902e+06	8.08322e+07	2.58837e+07	1.65626e+07	938156	8.94795e+06	2.24235e+07	3.32763e+07	1.0468e+07	6.35927e+06	3.20021e+06	6.0361e+06	5.93198e+07	2576877	2.02965e+07	5.5312e+06	9.03361e+06	2.10136e+07	3.33559e+07	2.84917e+07	3.15792e+07	6.60073e+06	8.79489e+06	9.17433e+07	2.48476e+07	2.37509e+07	1.77842e+06	1.34155e+07	3.02439e+07	6.03406e+07	3.45964e+07	2.18574e+07	1.41954e+07	7.75174e+06	8.04654e+07	6.38415e+07	4.74986e+07	8.53382e+06	1.22428e+07	1.29327e+08	5.42536e+07	8.69741e+07	3.2756e+07	1.2017e+07	3.16945e+07	2.39901e+08	7.00981e+07	2.73546e+07	1.08048e+07	1.92998e+07	7.03095e+07	7.13672e+07	1.38159e+08	6.90805e+07	1.42829e+07	1.84651e+07	2.29099e+08	6.67951e+07	2.11246e+07	5.87766e+06	4.26429e+07	9.17831e+07	3.51259e+07	5.80841e+07	5.6209e+06	5.15024e+06	9.55492e+06	8.99881e+07	4.51354e+07	1.61608e+07	3.4921e+06	4.39619e+07	1.40396e+08	6.45849e+07	8.05724e+07	2.45223e+07	1.53499e+07	9.01111e+06	8.28454e+07
P46108	Adapter molecule crk [OS=Homo sapiens]	FALSE		15	619	15	33.8	6.93416e+07	46082825	3.54698e+06	596080	947430	1.05742e+07	3.19297e+06	920735	1.8614e+06	2.82463e+06	3.1195e+06	6.35789e+06	3.53462e+06	1.66547e+06	2.15428e+07	1.6768e+06	2.24724e+06	1.10381e+06	3.52989e+06	607515	6.41935e+07	1.38145e+07	4.92276e+06	3.08619e+06	1.59226e+06	3.14802e+07	2.20371e+06	1.95022e+06	3.57042e+06	229182	3.8192e+06	6.27959e+07	4.46203e+07	1.74884e+07	1.7994e+07	1.77549e+07	5.05197e+07	2.89681e+06	2.08389e+06	1.09384e+07	5.34583e+06	7.25049e+06	7.85802e+07	2.18772e+07	9.06379e+06	1.87562e+07	8.53118e+06	4.73161e+07	2.20712e+06	3.7423e+06	1464395	997161	6.58968e+06	3.72684e+07	1.04422e+07	6.25536e+06	4.73431e+06	4.1544e+06	2.65723e+07	2.92663e+06	989677	3.76437e+06	740995	3.02863e+06	5.45356e+07	2.6021e+07	1.4824e+07	7.68347e+06	8.02252e+06	3.6046e+07	4.27496e+06	9.4952e+06	9.1499e+06	1.22527e+06	4.3296e+06	5.90835e+07	1.09269e+07	3.88528e+06	119055	88625.1	2.75669e+07	13202.9	1.17756e+06	2.55059e+06		3.67424e+06	5.00036e+07	3.19607e+07	4.95907e+06	125380	174586	4.24351e+07	117399	7.87141e+06	9.99466e+06		6.45055e+06	8.71752e+07	7.97091e+07	9.2868e+06	7.09986e+06	8.69507e+06	4.96225e+07	1.45059e+07	6.68231e+06	1.39262e+07	9.89792e+06	2.23072e+07	1.92396e+07	1.7377e+07	1.01453e+07	6.28832e+07	8.72557e+06	1.8048e+07	1.78046e+07	1.25857e+07	1.04081e+07	8.73819e+07	4.64827e+07	9.98697e+06	1.70924e+07	1.23701e+07	7.26611e+07	6.07881e+06	1.34617e+07	1.61441e+07	720654	2.34618e+07	6.27959e+07	7.03424e+07	3.442e+07	5.6315e+07	6.19522e+07	8.5478e+07	1.40347e+07	2.97458e+07	4.48818e+07	1.8345e+07	4.17518e+07	8.59482e+07	5.69567e+07	1.90735e+07	5.38837e+07	3.47761e+07	9.60038e+07	5.14161e+06	2.46843e+07	1.47743e+07	3.71408e+06	3.42164e+07	6.66792e+07	4.00965e+07	2.05377e+07	1.71675e+07	3.16e+07	7.36757e+07	1.21854e+07	5.99921e+06	1.77524e+07	3.6183e+06	2.02207e+07	7.67908e+07	5.29466e+07	3.53785e+07	3.18929e+07	4.30553e+07	7.88948e+07	1.47106e+07	3.94567e+07	4.16803e+07	4.74311e+06	2.82829e+07	7.64792e+07	3.19006e+07	8.81898e+06	4.42438e+06	3.89968e+06	6.12863e+07	621307	4.63231e+06	9.75249e+06		1.48577e+07	5.92722e+07	4.48182e+07	8.87907e+06	6.14045e+06	8.29313e+06	7.70859e+07	5.91151e+06	2.59445e+07	3.25034e+07		2.71214e+07
O15231	Zinc finger protein 185 [OS=Homo sapiens]	FALSE		27	618	27	73.5	4.81464e+07	3.67418e+07	2.14818e+06	198087	245175	7.60968e+06	588047	244466	533126	959305	906378	3.95031e+06	1.72728e+06	421000	1.66839e+07	591422	1.89273e+06	232397	899598	210198	3.95302e+07	1.02626e+07	3.24658e+06	1.19959e+06	456371	1.45642e+07	2.58472e+06	287650	779085	1.44477e+06	975702	4.3339e+07	3.22847e+07	1.22534e+07	1.21338e+07	1.00696e+07	3.22494e+07	2.55635e+06	1.86182e+06	5.69743e+06	1.7446e+06	1.31533e+06	5.30851e+07	2.34105e+07	7.27343e+06	1.23608e+07	6.75591e+06	2.90701e+07	2.71402e+06	3.18537e+06	666908	853044	1.46699e+06	1.94999e+07	6.53048e+06	3.24608e+06	3.05864e+06	524045	1.19361e+07	898687	698409	1.49022e+06	267843	551064	3.50657e+07	2.74934e+07	1.20726e+07	4.52356e+06	4.17299e+06	1.82001e+07	1.8474e+06	9.16417e+06	3.21909e+06	548409	659130	3.36089e+07	6.61919e+06	2.8596e+06	24212.3	37740.7	1.53827e+07	21236.8	1.92388e+06	1.37309e+06	1.23675e+06	1.89731e+06	32953838	3.48762e+07	6.8952e+06	16910.9	41857.1	2.08221e+07	40669.5	4.32914e+06	3.27285e+06	1.1262e+06	1.16859e+06	6.05289e+07	6.3552e+07	5.62444e+06	2.35939e+06	2.2501e+06	3.57108e+07	2.67154e+06	1.77423e+06	3.98863e+06	3.36154e+06	6.48141e+06	1.1954e+07	8.49167e+06	2.56453e+06	4.87002e+07	3.07759e+06	1.52008e+07	3.74858e+06	3.20749e+06	3.60116e+06	5.38095e+07	3.45314e+07	6.58646e+06	6.64378e+06	3.5455e+06	3.36164e+07	7.1298e+06	1.98555e+06	3.52274e+06	4.54304e+06	5.99386e+06	4.3339e+07	5.08957e+07	2.41166e+07	3.79745e+07	3.51359e+07	5.45652e+07	1.23853e+07	2.65759e+07	2.33773e+07	5.98684e+06	7.57429e+06	5.80626e+07	6.09486e+07	1.53059e+07	3.55107e+07	2.75395e+07	5.89829e+07	6.32245e+06	2.10108e+07	6.72843e+06	3.17729e+06	7.61725e+06	3.48884e+07	2.50761e+07	1.06575e+07	1.10912e+07	3.98609e+06	3.30947e+07	3.74179e+06	4.2336e+06	7.02776e+06	1.30788e+06	3.67919e+06	4.93755e+07	5.59426e+07	2.88122e+07	1.87766e+07	2.23956e+07	3.98351e+07	6.35708e+06	3.80811e+07	1.46638e+07	2.12293e+06	4.30574e+06	4.35042e+07	1.93245e+07	6.49085e+06	899786	1.66067e+06	3.41985e+07	999373	7.56819e+06	5.25017e+06	3.72621e+06	7.67224e+06	3.90621e+07	4.89066e+07	1.23457e+07	828207	1.98829e+06	3.78247e+07	2.04787e+06	1.4269e+07	1.06435e+07	3.24018e+06	4.91336e+06
Q99439	Calponin-2 [OS=Homo sapiens]	FALSE		15	618	15	33.7	8.26069e+07	7.83058e+07	1.6545e+06	548936	482264	1.32213e+07	931473	332806	1.56597e+06	1.91608e+06	2.11093e+06	7.35937e+06	4.55755e+06	1.36302e+06	3.84452e+07	1740864	3.69784e+06	1.20616e+06	3.26859e+06	1.40429e+06	7.30768e+07	2.13681e+07	7.66688e+06	3646405	1.8812e+06	3.48638e+07	3.54386e+06	1.5069e+06	2.78e+06	1.08924e+06	2.68005e+06	1.57093e+08	6.49878e+07	1.96759e+07	2.05355e+07	1.84724e+07	6.84263e+07	3.4945e+06	3.55173e+06	1.18539e+07	8.17277e+06	3.85903e+06	111985019	4.0366e+07	1.42421e+07	1.85998e+07	1.25248e+07	3.1267e+07	4.85692e+06	5.51757e+06	2.16311e+06	2.5841e+06	3.64623e+06	5.32212e+07	1.41216e+07	7.34819e+06	5.38761e+06	3.20848e+06	2.32945e+07	3.65201e+06	1.7581e+06	5.96381e+06	788857	1.96424e+06	6.31312e+07	4.95315e+07	1.83486e+07	6.72455e+06	9.49478e+06	4.39579e+07	3.62003e+06	1.2085e+07	1.00222e+07	942729	2.82796e+06	7.10959e+07	1.65615e+07	6.49554e+06	71687.6	139824	2.40211e+07	31085.2	2.85446e+06	3.4731e+06	2360346	4.18031e+06	9.90417e+07	5.71381e+07	1.39025e+07	152117	50805.8	4.10112e+07	90482.7	1.09399e+07	1.37487e+07	2.58233e+06	3.8207e+06	1.03852e+08	1.35445e+08	4.33186e+06	6.53833e+06	4.42599e+06	6.20453e+07	4.23175e+06	2.41537e+06	1.1716e+07	6.7142e+06	1.5095e+07	2.22702e+07	2.24059e+07	8.30288e+06	1.12221e+08	9.05894e+06	2.9698e+07	1.94556e+07	1.16541e+07	2.40586e+07	9.9474e+07	7.18988e+07	1.55541e+07	2.01951e+07	1.46149e+07	8.04711e+07	9.77551e+06	1.04016e+07	1.25702e+07	3.42508e+06	1.64639e+07	1.57093e+08	1.02451e+08	3.87252e+07	6.42691e+07	6.44559e+07	1.15775e+08	1.69305e+07	5.06979e+07	4.86381e+07	2.8046e+07	2.22221e+07	1.22485e+08	1.05092e+08	2.99705e+07	5.34343e+07	5.10555e+07	6.34405e+07	1.13144e+07	3.63941e+07	2.18237e+07	9.62487e+06	1.89328e+07	9.52213e+07	5.42248e+07	2.41256e+07	1.95365e+07	2.4405e+07	6.45876e+07	1.52056e+07	1.06572e+07	2.81248e+07	3.85201e+06	1.31143e+07	8.88941e+07	1.00785e+08	4.37904e+07	2.79126e+07	5.09566e+07	9.62117e+07	1.24569e+07	5.02184e+07	4.5654e+07	3.64936e+06	1.84735e+07	9.20284e+07	4.83507e+07	1.47439e+07	2.66408e+06	6.15253e+06	5.34032e+07	1.46282e+06	1.12289e+07	1.32798e+07	7.11148e+06	1.69041e+07	1.174e+08	8.01243e+07	2.48921e+07	7.44987e+06	2.41337e+06	7.44993e+07	4.55616e+06	3.60585e+07	4.47118e+07	7.4296e+06	1.60642e+07
Q14974	Importin subunit beta-1 [OS=Homo sapiens]	FALSE	EVtop100	21	618	21	97.1	1.05332e+08	6.13102e+07	2.33016e+06	680658	1.18295e+06	1.48238e+07	2.37431e+06	1.05928e+06	1.67523e+06	2.36461e+06	4.50294e+06	7.57073e+06	3.82326e+06	1.95737e+06	3.16644e+07	3.37891e+06	3.29154e+06	1.24225e+06	3.98474e+06	1.43368e+06	7.42797e+07	1.51273e+07	4.41986e+06	3.1673e+06	1.67276e+06	3.14841e+07	5.62798e+06	1.4654e+06	2.30435e+06	306798	4.71277e+06	5.501e+07	4.43756e+07	2.58338e+07	1.52572e+07	1.28462e+07	5.67406e+07	4.07394e+06	4.74567e+06	1.06478e+07	5.20266e+06	9.98139e+06	9.20248e+07	2.36333e+07	1.14389e+07	1.63195e+07	8.5316e+06	5.2945e+07	5.10363e+06	4.57486e+06	2.37856e+06	2.50612e+06	8.67832e+06	4.0729e+07	7.81935e+06	6.80783e+06	5.00099e+06	4.06671e+06	2.61557e+07	3.91774e+06	1.70201e+06	3.03978e+06	974445	3.54554e+06	5.18823e+07	2.57202e+07	1.34455e+07	5.15005e+06	6.76906e+06	3.86334e+07	4.07809e+06	7.77462e+06	5.91497e+06	1.78662e+06	5.94587e+06	6.18562e+07	8.56771e+06	2.83298e+06	268601	281350	2.74766e+07	157017	1.27099e+06	1.94693e+06	778601	6.28388e+06	4.00765e+07	2.61686e+07	6.99265e+06	511481	347049	3.90006e+07	393946	7.46416e+06	6.40515e+06	730674	1.37617e+07	1.32422e+08	1.06048e+08	6.10089e+06	8.10726e+06	1.08566e+07	6.95655e+07	1.07866e+07	7.68785e+06	1.25334e+07	8.28594e+06	3.22e+07	2.29098e+07	1.8796e+07	1.19234e+07	9.24279e+07	1.75828e+07	2.6435e+07	2.00377e+07	1.42075e+07	2.45621e+07	1.01111e+08	5.08997e+07	8.96672e+06	1.75417e+07	1.29955e+07	7.26701e+07	1.55244e+07	1.01152e+07	1.04194e+07	964715	2.89511e+07	5.501e+07	6.99565e+07	5.08449e+07	4.77499e+07	4.48244e+07	9.60036e+07	1.97378e+07	6.77405e+07	4.36895e+07	1.78537e+07	5.74775e+07	1.00653e+08	6.15285e+07	2.40715e+07	4.68835e+07	3.47778e+07	1.07425e+08	1.18892e+07	3.01759e+07	2.39972e+07	9.33443e+06	4.50615e+07	7.28707e+07	3.00252e+07	2.23515e+07	1.81345e+07	3.0933e+07	7.25207e+07	1.6312e+07	1.03172e+07	1.43353e+07	4.75825e+06	2.36719e+07	7.30547e+07	5.23345e+07	3.20887e+07	2.13771e+07	3.63282e+07	8.45579e+07	1.40331e+07	3.23069e+07	2.69443e+07	6.9161e+06	3.88412e+07	8.00683e+07	2.50131e+07	6.43043e+06	9.98188e+06	1.238e+07	6.10855e+07	7.38897e+06	4.99981e+06	7.44434e+06	2.34584e+06	2.54105e+07	4.75051e+07	3.6696e+07	1.25201e+07	2.50496e+07	1.64854e+07	7.08471e+07	1.98367e+07	2.46022e+07	2.083e+07	2.10221e+06	5.78611e+07
P29692	Elongation factor 1-delta [OS=Homo sapiens]	FALSE		14	617	14	31.1	3.97021e+07	3.29136e+07	2.76583e+06	269465	286526	5.38597e+06	1.3249e+06	1.21368e+06	1.13894e+06	1.66975e+06	2.84214e+06	7.57749e+06	1.81006e+06	956016	1.9883e+07	2.27327e+06	3.43352e+06	757840	4.03117e+06	1.62308e+06	9.70721e+06	1.0991e+07	3.48429e+06	2.10526e+06	1.48655e+06	1.56139e+07	2.55559e+06	377757	677055	1.11464e+06	4.93721e+06	1.96928e+07	5.69603e+07	8.6542e+07	8.55702e+06	1.33615e+07	3.56599e+07	4.63754e+06	4.62947e+06	7.90807e+06	1.04369e+07	1.02765e+07	1.62911e+07	1.06813e+07	1.71893e+07	5.14697e+06	9.8041e+06	2.06526e+07	993678	4.24551e+06	1.80686e+06	3.76976e+06	1.00455e+07	5.81307e+06	1.90871e+06	5.09207e+06	1.18804e+06	2.6412e+06	9.72419e+06	2.21561e+06	320296	992405	173671	1.44113e+06	1.03335e+07	3.35635e+06	8.55595e+06	2.53331e+06	4.54648e+06	1.20051e+07	259272	1.55092e+06	2.62069e+06	112118	4.19402e+06	1.19649e+07	2.47831e+06	7.59743e+06	45438.6	302884	1.2407e+07	28914.5	930833	836926		6.27278e+06	2.10915e+07	8.21797e+06	3.66896e+07	87733	288641	2.24024e+07	119460	2.75654e+06	5.78894e+06	241484	9.16209e+06	4.99129e+07	5.69305e+07	7.24157e+06	3.20957e+06	2.6296e+06	2.52753e+07	6.01912e+06	8.80842e+06	8.52109e+06	5.85104e+06	2.03239e+07	2.29302e+07	8.89866e+06	5.82359e+06	5.80382e+07	1.18294e+07	2.75752e+07	1.22241e+07	1.4373e+07	2.7807e+07	1.32137e+07	3.69823e+07	7.06871e+06	1.16597e+07	1.15489e+07	3.60393e+07	7.04943e+06	2.60752e+06	3.0614e+06	3.50496e+06	3.03299e+07	1.96928e+07	8.97959e+07	1.70328e+08	2.67806e+07	4.66224e+07	6.03356e+07	2.24684e+07	6.60818e+07	3.24479e+07	3.58159e+07	5.91769e+07	1.78187e+07	2.78084e+07	3.61725e+07	1.47864e+07	3.9965e+07	4.1904e+07	2.31482e+06	2.80035e+07	1.82295e+07	1.4041e+07	5.21604e+07	1.04005e+07	7.32918e+06	1.67183e+07	4.30804e+06	2.009e+07	2.69618e+07	9.22495e+06	1.94156e+06	4.68009e+06	848043	9.62171e+06	1.45504e+07	6.82939e+06	2.04194e+07	1.05154e+07	2.44001e+07	2.62759e+07	892179	6.44475e+06	1.19379e+07	434018	2.73973e+07	1.54877e+07	7.23532e+06	1.7245e+07	1.68861e+06	1.33275e+07	2.75831e+07	1.36067e+06	3.66172e+06	3.20009e+06		2.53656e+07	2.5001e+07	1.1524e+07	6.56916e+07	4.29669e+06	1.37109e+07	4.06954e+07	6.01525e+06	9.08567e+06	1.88261e+07	694772	3.85221e+07
Q99943	1-acyl-sn-glycerol-3-phosphate acyltransferase alpha [OS=Homo sapiens]	FALSE		11	616	11	31.7	1.44008e+07	1.23443e+07	3.28275e+07	3.47457e+06	8.24596e+06	5.99268e+06	1.20369e+07	1.06779e+07	1.08888e+07	3.04406e+07	6.15782e+06	2.69426e+07	1.29814e+07	1.01289e+07	9.80261e+06	1.14758e+07	6.75812e+06	3.52397e+06	2.50518e+07	2.61245e+06	1.34912e+07	7.86382e+06	4.19419e+07	9.47647e+06	6.97951e+06	9.76781e+06	1.75276e+07	1.01954e+07	9.70016e+06	2.40921e+07	5.84556e+06	2.0818e+07	1.0378e+07	3.34369e+07	1.00611e+07	9.63527e+06	1.27029e+07	1.13222e+07	3.48224e+06	1.19455e+07	2.22531e+07	4.5336e+06	1.09971e+07	8.33053e+06	3.45745e+07	9.44189e+06	8.93284e+06	7.54197e+06	2.75842e+07	7.27054e+06	5.84326e+06	3.01721e+07	5.48911e+06	1.89257e+07	1.05012e+07	1.59107e+07	1.4487e+07	6.18944e+06	8.50865e+06	1.18231e+07	1.17473e+07	1.18551e+07	1.74428e+07	5.95649e+06	2.3547e+07	1.49928e+07	1.95331e+07	1.21603e+07	5.45341e+06	7.5619e+06	1.63579e+07	8.87952e+06	8.91712e+06	2.51217e+07	6.31083e+06	2.45294e+07	2.16431e+07	4.74812e+07	630262	643868	1.71923e+07	642488	2.39976e+07	1.70084e+07	4.03865e+07	1.28518e+07	2.47289e+07	2.77915e+07	5.31287e+07	558182	633073	2.66911e+07	546528	2.32606e+07	1.97023e+07	3.86089e+07	1.18879e+07	1.81045e+07	2.13518e+07	8.59498e+07	4.13853e+07	7.56776e+07	2.81225e+07	5.46843e+07	7.74956e+07	8.14653e+07	1.06668e+08	4.40339e+07	8.1531e+07	6.38195e+07	6.17005e+07	2.86137e+07	5.97168e+07	5.42757e+07	5.6842e+07	8.93212e+07	4.47571e+07	1.83646e+07	2.64599e+07	8.50891e+07	5.24841e+07	5.42232e+07	2.25456e+07	4.83488e+07	7.03755e+07	4.38606e+07	7.57568e+07	3.591e+07	2.0818e+07	1.63606e+07	6.58091e+07	3.14878e+07	3.36204e+07	2.1493e+07	5.48547e+07	4.9706e+07	4.9014e+07	7.63647e+07	2.61066e+07	1.20282e+07	2.16883e+07	7.27571e+07	2.71251e+07	3.64134e+07	1.53026e+07	6.42587e+07	4.79568e+07	5.89526e+07	1.12381e+08	2.85018e+07	3.38612e+07	4.03231e+07	5.22381e+07	5.25324e+07	4.70793e+07	2.35915e+07	4.9227e+07	7.12096e+07	5.59074e+07	8.51739e+07	3.97686e+07	3.31562e+07	3.05068e+07	4.66171e+07	5.04754e+07	2.92674e+07	1.65509e+07	5.62889e+07	3.68983e+07	4.06199e+07	9.72479e+07	4.12253e+07	3.17514e+07	6.31862e+07	1.07775e+08	2.34221e+07	2.83315e+07	3.82216e+07	3.02345e+07	9.44019e+07	6.50338e+07	1.2168e+08	5.19696e+07	2.93127e+07	3.89718e+07	9.51253e+07	2.73368e+07	3.00721e+07	4.8486e+07	2.75198e+07	7.66678e+07	6.40732e+07	1.11081e+08	4.99828e+07
Q13177	Serine/threonine-protein kinase PAK 2 [OS=Homo sapiens]	FALSE		20	615	20	58	4.55906e+07	3.27906e+07	834086	227567	143165	4.89632e+06	410682	324520	711849	891268	1.68411e+06	1.79308e+06	1.59262e+06	272805	1.15784e+07	598868	1.1816e+06	396032	2.01478e+06	505285	2.88982e+07	6.2363e+06	696432	1.09148e+06	472709	1.29857e+07	1.27702e+06	233202	989379	82517.8	2.05107e+06	35306470	2.29907e+07	1.09706e+07	8.55907e+06	6.42392e+06	2.66509e+07	1.30353e+06	1.32317e+06	5.11858e+06	2.82731e+06	3.17381e+06	4.5772e+07	1.07322e+07	3.40256e+06	7.18209e+06	3.81294e+06	2.16665e+07	1.21849e+06	2.04229e+06	916465	679107	2.81438e+06	1.5977e+07	3.59752e+06	2.77569e+06	2.4343e+06	1.28424e+06	6.21903e+06	721118	749906	1.67711e+06	197294	857322	2.74165e+07	7.55517e+06	4.75626e+06	3.57612e+06	2.66226e+06	1.34291e+07	1.76123e+06	3.6613e+06	3.9216e+06	451539	1.36723e+06	2.90545e+07	3.9871e+06	1.23158e+06	15045.6	17092.2	1.01613e+07		301554	422629	182477	2.31025e+06	2.34513e+07	1.49431e+07	1.64373e+06			2.30828e+07		2.6367e+06	3.14638e+06		1.05507e+06	5.73159e+07	5.67176e+07	2.18383e+06	2.71053e+06	1.31391e+06	2.29775e+07	1.86576e+06	2.35523e+06	5.32577e+06	3.12313e+06	1.20429e+07	5.42603e+06	7.82967e+06	1.6618e+06	3.37973e+07	3.11633e+06	9.48967e+06	6.38804e+06	7.18364e+06	8.65665e+06	3.93369e+07	2.09837e+07	1.41288e+06	6.04504e+06	3.67243e+06	2.9973e+07	3.52257e+06	1.60971e+06	4.47361e+06	259474	1.26e+07	35306470	3.6244e+07	2.15919e+07	2.6787e+07	2.2415e+07	4.50927e+07	6.31546e+06	1.88872e+07	2.10022e+07	9.70233e+06	1.82763e+07	5.00637e+07	2.7941e+07	7.16021e+06	2.0633e+07	1.55429e+07	4.39612e+07	2.83854e+06	1.3471e+07	9.24621e+06	2.52944e+06	1.46134e+07	2.85853e+07	1.3814e+07	9.11317e+06	8.82725e+06	9.76843e+06	1.72432e+07	3.00246e+06	4.54576e+06	7.90908e+06	963392	5.72393e+06	3.86048e+07	1.5373e+07	1.13512e+07	1.48439e+07	1.42878e+07	2.93925e+07	6.06058e+06	1.52143e+07	1.7864e+07	1.74794e+06	8.93137e+06	3.76088e+07	1.16402e+07	2.79549e+06	559132	752090	2.25903e+07		1.18626e+06	1.61597e+06	549784	9.3421e+06	2.77982e+07	2.09546e+07	2.94305e+06			4.19314e+07		8.69067e+06	1.02323e+07		4.43606e+06
Q9NQW7	Xaa-Pro aminopeptidase 1 [OS=Homo sapiens]	FALSE		20	614	20	69.9	8.19285e+07	5.77527e+07	3.27282e+06	677369	924701	1.41376e+07	643813	798610	1.7855e+06	1.68116e+06	2.48591e+06	5.35785e+06	3.46625e+06	918669	3.26459e+07	729154	3.0154e+06	848609	2.93606e+06	1.20437e+06	5.65671e+07	1.37273e+07	7.00894e+06	2.92048e+06	1.53606e+06	3.02199e+07	2.32394e+06	722383	3.21231e+06		2.83166e+06	7.03798e+07	5.11639e+07	2.26096e+07	1.87345e+07	1.8041e+07	6.00788e+07	3.23387e+06	3.34994e+06	1.31234e+07	4.37694e+06	4.17158e+06	7.58421e+07	2.90505e+07	7.57148e+06	2.12606e+07	1.28023e+07	4.54963e+07	3.66739e+06	4.4733e+06	1.68954e+06	521552	4339011	2.78431e+07	9.21914e+06	5.96381e+06	5.24495e+06	3.74376e+06	2.33416e+07	2.61587e+06	2.14059e+06	2.09825e+06	224213	1.77128e+06	4.1767e+07	2.4669e+07	1.6431e+07	5.53043e+06	8.29895e+06	3.31734e+07	4.61681e+06	7.94761e+06	6.72618e+06	830637	2.54096e+06	4.38734e+07	7.94651e+06	3.49441e+06	105243	291022	2.64987e+07	81695.6	150687	398187		3.83643e+06	4.21472e+07	2.2848e+07	8.58586e+06	254466	159890	3.95985e+07	26751.4	5.64375e+06	4.58903e+06	666839	3.5722e+06	1.02999e+08	9.98945e+07	8.56899e+06	8.06809e+06	8.48648e+06	6.63453e+07	2.92488e+06	5.79598e+06	1.33584e+07	5.89102e+06	1.77765e+07	1.62134e+07	1.70409e+07	5.5961e+06	9.5293e+07	3.7943e+06	2.42172e+07	1.36882e+07	1.04684e+07	2.06335e+07	7.70006e+07	4.61891e+07	1.42193e+07	1.61747e+07	1.19335e+07	6.97522e+07	6.41044e+06	4.98637e+06	1.45249e+07		1.73953e+07	7.03798e+07	8.06581e+07	4.44993e+07	5.86325e+07	6.29505e+07	1.01652e+08	1.56678e+07	4.78176e+07	5.38472e+07	1.50201e+07	2.40219e+07	8.29534e+07	7.56321e+07	1.59331e+07	6.10785e+07	5.21867e+07	9.23115e+07	8.54339e+06	2.95061e+07	1.70458e+07	1.9426e+06	2.253e+07	4.98158e+07	3.54002e+07	1.95804e+07	1.90192e+07	2.84765e+07	6.47182e+07	1.08915e+07	1.29758e+07	9.89514e+06	1.09484e+06	1.1826e+07	5.88115e+07	5.01955e+07	3.92139e+07	2.2956e+07	4.45388e+07	7.26075e+07	1.58869e+07	3.30258e+07	3.06396e+07	3.21545e+06	1.65987e+07	5.67908e+07	2.31995e+07	7.93177e+06	3.91107e+06	1.28056e+07	5.89115e+07	3.84447e+06	592774	1.52252e+06		1.55136e+07	4.99596e+07	3.20396e+07	1.53727e+07	1.24624e+07	7.59508e+06	7.1933e+07	1.34704e+06	1.8602e+07	1.49239e+07	1.91856e+06	1.50193e+07
Q04695	Keratin, type I cytoskeletal 17 [OS=Homo sapiens]	FALSE		30	614	17	48.1	3.02632e+06	2.35307e+06		3.41652e+07	256612	1.06038e+06	2325183	196230		1.01134e+06	152187	5.16865e+06	101107		2.69926e+06	841856	2.10649e+06	789501	127521	867503	2.32362e+06	2.35181e+06	2568149	165284		491513	577454	220150	1.57997e+06	144650	805079	5.46085e+06	4.52343e+06	7.90859e+06	652845	1.36008e+06	3.25082e+06	121498	470836	2.23766e+06		2.35675e+06	4.00715e+06	2.47549e+06	885652	2.00359e+06	887719	3.53139e+06	678984	300344	2.81412e+06		6.54355e+06	1.31981e+06	514114	677914		668261	6.91887e+06	679943	5.80226e+06	222375		210747	3.83938e+06	1.97479e+06	1265605	248094	60996.5	4.92449e+06	169008	1.82806e+07	553290	178626	449301	2.86569e+06	881157	1.26355e+06	24301.1	87311.4	6.08747e+06	677394	1.77683e+06	145430	109242	1.28041e+06	5.41175e+06	6.854e+06	1.63372e+06	1.3507e+06	101675	6.42687e+06	182562	450266	1.06856e+06	609344	4.16054e+06	3.80465e+06	4.07009e+06		4.06938e+08	2.35507e+06	4.97614e+06	1.05635e+07	1.42415e+06		3.54389e+06	1.08827e+06	1.56408e+07	497065		7.87912e+06	4.38077e+06	1.69176e+07	1.27347e+07	454671	1.48623e+07	3.16298e+06	7.91329e+06	5.2101e+06	915403		1.13449e+06	1.59287e+06	1.51962e+06	7.14406e+06	454846	4.9457e+06	5.46085e+06	7.13103e+06	1.55654e+07	2.04318e+06	4.74573e+06	5.50031e+06	588645	6.72078e+06	9.1814e+06		1.35713e+07	4.38287e+06	6.44486e+06	1.86373e+06	5.75602e+06	3.61866e+06	7.16516e+06	1.58173e+06	1.98108e+06	2.83916e+07		3.39769e+07	2.36136e+06	1.97412e+06	2.22573e+06		5.08306e+06	1.91837e+07	2.83102e+06	3.5172e+07	1.0487e+06		1.40705e+06	5.40617e+06	4.01823e+06	3.02046e+06	1.0298e+06	327356	1.07784e+07	581574	7.5964e+07	2.52039e+06	691472	2.93504e+06	3.70943e+06	2.57251e+06	2.86806e+06	903088	3.84188e+06	1.35336e+07	3.18771e+07	6.98972e+06	556070	329135	5.17767e+06	6.41487e+06	9.61131e+06	2.92513e+06	6.61503e+07	4.82976e+06	1.16748e+07	9.19271e+06	1.48409e+06	3.47503e+06	1.75314e+06	1.7493e+07
O75340	Programmed cell death protein 6 [OS=Homo sapiens]	FALSE		11	614	11	21.9	1.13426e+08	7.79071e+07	7.88441e+06	1.29994e+06	1.76931e+06	1.30459e+07	4.65475e+06	1.73567e+06	2.54989e+06	9.74764e+06	7.78584e+06	1.52141e+07	4.1105e+06	2.47049e+06	2.06613e+07	6.85276e+06	2.80968e+06	1.61333e+06	7.64672e+06	2.54029e+06	1.06238e+08	1.459e+07	1.38021e+07	4.62016e+06	3.78678e+06	3.71456e+07	1.55631e+07	2.53951e+06	6.62346e+06	2.93171e+06	1.14995e+07	1.61635e+08	5.08679e+07	2.7329e+07	1.0434e+07	1.76734e+07	5.11928e+07	8.45835e+06	3.22998e+06	1.39832e+07	6.60478e+06	1.49953e+07	1.08626e+08	2.07554e+07	2.19215e+07	1.34708e+07	9.9173e+06	5.03677e+07	1.09737e+07	4.16023e+06	2.73511e+06	5.76547e+06	1.75527e+07	7.07492e+07	9.94251e+06	1.7613e+07	6.27381e+06	6.47795e+06	2.78472e+07	1.16694e+07	4.55699e+06	1.03788e+07	2.34095e+06	6.30171e+06	7.51671e+07	2.39663e+07	2.53114e+07	6.89462e+06	9.24379e+06	4.33231e+07	1.09658e+07	1.09881e+07	1.36699e+07	4.40686e+06	1.26882e+07	133140635	1.52527e+07	1.69004e+07	342649	288806	4.26558e+07	345713	9.63979e+06	1.05816e+07	5.45742e+06	1.67721e+07	1.5185e+08	5.62759e+07	3.61293e+07	200997	339786	5.63397e+07	104962	1.77614e+07	2.38266e+07	5.1255e+06	2.48006e+07	1.42598e+08	1.34755e+08	2.06432e+07	1.54835e+07	1.62379e+07	6.12221e+07	2.11469e+07	1.25968e+07	1.90773e+07	3.41571e+07	5.56757e+07	4.60394e+07	2.02081e+07	1.50491e+07	6.03101e+07	3.56597e+07	2.25651e+07	2.60232e+07	2.72641e+07	4.35208e+07	1.44614e+08	4.90921e+07	2.80009e+07	2.55881e+07	2.94192e+07	8.57378e+07	4.293e+07	1.75294e+07	2.99489e+07	9.21866e+06	7.06427e+07	1.61635e+08	8.01915e+07	5.37878e+07	3.26548e+07	6.1668e+07	8.66168e+07	4.09798e+07	4.61053e+07	5.73748e+07	2.26653e+07	8.63502e+07	1.18812e+08	5.40359e+07	4.61308e+07	3.86997e+07	4.04264e+07	1.02196e+08	2.55639e+07	2.74411e+07	2.75945e+07	2.14743e+07	9.11413e+07	1.26582e+08	3.81778e+07	5.7827e+07	2.275e+07	4.92738e+07	7.72108e+07	4.85871e+07	2.76235e+07	4.89454e+07	1.14309e+07	4.20734e+07	1.05842e+08	4.87658e+07	6.04075e+07	2.86185e+07	4.96096e+07	9.48224e+07	3.77344e+07	4.56605e+07	6.22703e+07	1.70592e+07	8.2885e+07	1.72341e+08	4.45296e+07	3.83613e+07	1.27337e+07	1.2708e+07	9.48318e+07	1.62687e+07	3.79211e+07	4.04602e+07	1.64427e+07	6.78223e+07	1.79996e+08	7.89153e+07	6.46885e+07	9.84376e+06	1.61404e+07	1.02344e+08	5.28525e+06	5.85423e+07	7.74859e+07	1.47465e+07	1.04274e+08
Q9Y597	BTB/POZ domain-containing protein KCTD3 [OS=Homo sapiens]	FALSE		28	613	28	88.9	9.2283e+07	7.16936e+07	1.96289e+06	698901	4.15559e+06	1.2643e+07	2.5973e+06	3.46464e+06	3.67064e+06	2.56973e+06	531715	3.08177e+06	5.70377e+06	864050	2.33491e+07	9.35977e+06	3.64083e+06	1.81949e+06	4.12406e+06	309761	5.9273e+07	8.67657e+06	2.6414e+06	6.97156e+06	3.69508e+06	3.37657e+07	3.20824e+06	1.48135e+06	3.74901e+06	20472.1	1.00596e+06	8.33548e+07	3.70478e+07	1.37838e+07	1.09133e+07	8.11876e+06	4.68447e+07	2.15442e+06	2.66209e+06	1.00586e+07	4.33232e+06	2.67873e+06	7.99734e+07	2.02617e+07	8.00204e+06	1.57132e+07	5.30975e+06	4.03663e+07	1.29616e+06	2.32466e+06	1.6278e+06	695883	2.00749e+06	3.2236e+07	8.65037e+06	5.94785e+06	5.45902e+06	1.87831e+06	2.60941e+07	1.66123e+06	612838	3.86931e+06	1.09246e+06	969204	5.36362e+07	3.24822e+07	1.14863e+07	1.03269e+07	6.08037e+06	4.02008e+07	2.21268e+06	8.8372e+06	7.05617e+06	4.27727e+06	1.19972e+06	4.79425e+07	7.98763e+06	3.17771e+06	102380	367385	2.24781e+07	427996	2.04775e+06	3.18775e+06	351018	1.38321e+06	4.8321e+07	2.51848e+07	4.83321e+06	290141	161100	42702708	263115	8.11864e+06	8.45753e+06	3.97186e+06	2.08716e+06	1.16017e+08	1.24008e+08	5.13929e+06	8.32455e+06	3.81381e+07	5.93314e+07	1.17997e+07	2.5145e+07	2.74623e+07	9.00469e+06	3.80224e+06	9.32574e+06	2.8041e+07	5.26338e+06	6.81557e+07	4.87055e+07	2.92402e+07	2.93486e+07	1.47042e+07	5.3069e+06	8.0684e+07	2.91946e+07	5.35871e+06	3.8611e+07	2.87067e+07	7.79364e+07	8.84973e+06	1.02252e+07	1.69517e+07	64373.9	6.17974e+06	8.33548e+07	5.84045e+07	2.71287e+07	3.4155e+07	2.83288e+07	7.926e+07	1.04379e+07	3.79992e+07	4.1272e+07	1.4867e+07	1.54254e+07	8.74721e+07	5.27508e+07	1.68392e+07	4.51416e+07	2.16444e+07	8.19028e+07	3.01948e+06	1.53335e+07	1.64228e+07	2.59192e+06	1.04238e+07	5.76754e+07	3.32162e+07	1.9528e+07	1.97954e+07	1.42872e+07	7.23501e+07	6.91674e+06	3.71489e+06	1.82473e+07	5.33451e+06	6.4709e+06	7.55243e+07	6.60936e+07	2.7413e+07	4.28655e+07	3.26321e+07	8.79886e+07	7.61404e+06	3.67224e+07	3.21428e+07	1.65576e+07	7.83714e+06	6.20579e+07	2.33196e+07	7.21292e+06	3.80468e+06	1.61657e+07	4.9973e+07	2.01409e+07	8.05545e+06	1.21887e+07	1.05758e+06	5.59336e+06	5.72777e+07	3.53165e+07	8.65372e+06	1.42095e+07	7.65253e+06	7.75721e+07	1.32489e+07	2.67594e+07	2.75045e+07	1.14274e+07	8.77549e+06
P62993	Growth factor receptor-bound protein 2 [OS=Homo sapiens]	FALSE		15	613	15	25.2	1.09697e+08	68701747	3.10094e+06	1.2944e+06	1.57131e+06	2.03644e+07	2.31058e+06	1.24186e+06	2.87008e+06	7.93192e+06	6.53696e+06	7.91696e+06	3.77251e+06	2.01065e+06	2.89721e+07	4.85432e+06	3.63044e+06	1.86163e+06	6.60871e+06	1.92013e+06	1.37085e+08	2.97003e+07	1.11206e+07	4.41196e+06	2.31937e+06	5.04821e+07	1.09448e+07	1.33596e+06	4.58564e+06	1.76317e+06	9.34928e+06	9.97547e+07	7.7088e+07	2.53521e+07	1.81008e+07	2.31803e+07	4.58464e+07	4.18029e+06	3.56352e+06	1.44883e+07	6.42717e+06	1.36283e+07	1.32842e+08	4.35759e+07	1.92709e+07	2.38694e+07	1.53327e+07	5.15267e+07	1.2823e+07	6.08799e+06	2.52572e+06	3.33888e+06	1.16081e+07	6.82007e+07	1.74509e+07	1.55556e+07	8.00571e+06	6.06726e+06	3.59954e+07	4.55895e+06	2.96506e+06	5.43283e+06	1.71923e+06	6.2794e+06	9.05234e+07	4.03212e+07	2.92624e+07	1.0042e+07	1.12952e+07	4.88257e+07	8.45935e+06	9.97798e+06	1.03351e+07	3.33245e+06	6.90733e+06	1.06026e+08	2.53071e+07	6.2742e+06	118095	297779	3.84206e+07	85726.2	2.67715e+06	4.00725e+06	1.34387e+06	1.06036e+07	8.11344e+07	7.25648e+07	17513437	287868	292444	4.30369e+07	67155.5	6.80551e+06	9.04774e+06	1.979e+06	1.23434e+07	1.37909e+08	1.18833e+08	8.11896e+06	1.54175e+07	1.44208e+07	9.55663e+07	1.04971e+07	9.0129e+06	2.14728e+07	2.77946e+07	4.6745e+07	2.39575e+07	1.85465e+07	1.22479e+07	8.45693e+07	2.52604e+07	2.91567e+07	3.00283e+07	2.35631e+07	3.28961e+07	1.86604e+08	9.99346e+07	2.25608e+07	2.4435e+07	1.8019e+07	1.1652e+08	3.01907e+07	9.22166e+06	2.07346e+07	5.54424e+06	5.74338e+07	9.97547e+07	1.21527e+08	4.98969e+07	5.66492e+07	8.08833e+07	7.75708e+07	2.0253e+07	5.08663e+07	5.94476e+07	2.20558e+07	7.84782e+07	1.45298e+08	1.13449e+08	4.05528e+07	6.85732e+07	6.25017e+07	1.04547e+08	2.98719e+07	4.01566e+07	2.54819e+07	1.24362e+07	6.02744e+07	1.22022e+08	6.70088e+07	5.10723e+07	2.90302e+07	4.61499e+07	9.98029e+07	1.89817e+07	1.79735e+07	2.56207e+07	8.39507e+06	4.19245e+07	1.27465e+08	8.20441e+07	6.9837e+07	4.16828e+07	6.06192e+07	1.06866e+08	2.91094e+07	4.14628e+07	4.70791e+07	1.29001e+07	4.51219e+07	1.37243e+08	7.38833e+07	1.42415e+07	4.38868e+06	1.31029e+07	8.54159e+07	4.03415e+06	1.05314e+07	1.53222e+07	4.04893e+06	4.28785e+07	9.61734e+07	1.01757e+08	3.13573e+07	1.40982e+07	1.38916e+07	7.81791e+07	3.38154e+06	2.24312e+07	2.94239e+07	5.69377e+06	5.18977e+07
Q9UBS3	DnaJ homolog subfamily B member 9 [OS=Homo sapiens]	FALSE		14	612	14	25.5	5.76966e+06	1.51783e+06	5.31399e+07	4.10479e+06	4.99764e+06	1.64789e+06	1.11384e+07	7.65016e+06	2.20424e+07	2.07278e+07	3.01973e+06	4.53133e+07	1.48696e+07	8.97277e+06	3.04343e+06	1.24423e+07	5.66967e+06	7.08168e+06	2.14332e+07	1.64336e+06	2.13993e+06	6.55636e+06	6.23843e+07	1.00277e+07	3.42617e+06	1.07518e+06	2.00082e+07	5.36835e+06	2.53414e+07	1.55675e+07	3.42241e+06	1.9776e+07	4.5203e+06	48347627	1.0791e+07	1.43385e+06	2.44141e+06	1.04604e+07	1.44026e+06	1.72719e+07	1.36328e+07	2.07331e+06	1.19937e+06	3.81709e+06	6.58302e+07	9.51784e+06	4.96276e+06	398196	2.71432e+07	4.99738e+06	1.13423e+07	2.26077e+07	4.90094e+06	6864338	1.23299e+07	2.58536e+07	1.56439e+07	2.93037e+06	2.1499e+06	1.16562e+07	7.01038e+06	2.28659e+07	1.03041e+07	4.93103e+06	1.09469e+07	1.05148e+07	2.99047e+07	1.1532e+07	2.18074e+06	1.87579e+06	2.01751e+07	4.76928e+06	1.72344e+07	1.72338e+07	2.80732e+06	9.61011e+06	1.87698e+07	5.81987e+07	740058	255910	2.6977e+06	510556	1.82001e+07	3.35462e+07	2.16438e+07	1.1116e+07	2.10463e+07	1.79019e+07	7.8474e+07	620349	460282	3.29591e+06	686861	9.37198e+06	3.28807e+07	1.846e+07	9.25284e+06	7.25353e+06	2.62538e+06	1.39132e+08	4.88918e+07	4.5866e+07	7.73321e+06	5.06026e+07	5.55217e+07	1.64912e+08	7.26333e+07	2.15937e+07	1.37122e+08	7.31021e+07	5.46579e+07	8.88375e+06	6.47461e+07	4.55341e+07	1.14228e+08	7.64193e+07	2.81544e+07	2.91293e+06	2.20606e+07	1.26561e+08	5.55368e+07	2.66176e+07	2.48168e+06	5.51915e+07	3.70559e+07	1.14585e+08	4.89514e+07	2.10243e+07	1.9776e+07	7.1261e+06	9.51557e+07	3.37721e+07	5.00313e+06	4.1308e+06	5.06793e+07	2.05585e+07	7.08691e+07	4.6783e+07	1.19391e+07	1.31182e+06	9.93768e+06	1.3853e+08	2.73433e+07	2.023e+07	807935	6.32315e+07	3.29629e+07	1.14432e+08	8.42058e+07	2.54478e+07	1.22814e+07	4.73452e+07	8.48828e+07	5.67278e+07	2.22895e+07	5.96093e+06	4.85322e+07	4.24954e+07	1.07833e+08	5.03152e+07	3.29221e+07	1.54142e+07	2.1395e+07	7.13698e+07	4.78677e+07	1.17036e+07	4.10558e+06	6.94245e+07	1.98184e+07	7.85073e+07	6.6713e+07	1.83387e+07	1.24396e+07	5.47978e+07	1.32102e+08	2.75023e+07	1.12605e+07	5.99747e+06	2.4026e+07	7.15957e+07	1.28268e+08	6.52105e+07	4.49503e+07	2.49474e+07	2.51037e+07	1.40505e+08	3.03814e+07	2.18642e+07	5.98723e+06	3.45861e+07	3.08904e+07	1.0693e+08	5.31111e+07	3.89037e+07
Q03426	Mevalonate kinase [OS=Homo sapiens]	FALSE		12	611	12	42.4	29811609	2.11922e+07	2.87618e+06	239095	251260	6.3268e+06	743523	837798	1.11137e+06	545111	2.19644e+06	3.61398e+06	1.83164e+06	1.02089e+06	1.45292e+07	819560	2.10826e+06	498306	1.47645e+06	641490	2.33921e+07	9.3738e+06	4.87866e+06	1.66462e+06	1.39364e+06	2.28386e+07	1.62055e+06	1.12846e+06	4.90616e+06	450281	3.19548e+06	5.14851e+07	2.27094e+07	19007957	9.28598e+06	8.60724e+06	3.19347e+07	2.89709e+06	2.32559e+06	6.81881e+06	2.96002e+06	4.72928e+06	3.2008e+07	1.20345e+07	7.67077e+06	1.04498e+07	6.20576e+06	2.24606e+07	2.12312e+06	2.81232e+06	1.00644e+06	530154	5.12918e+06	1.43249e+07	6.60931e+06	6.09719e+06	3.65476e+06	1.91066e+06	1.48894e+07	1.98864e+06	1.11504e+06	4.57501e+06	403387	1.93139e+06	2.25121e+07	1.3014e+07	1.04455e+07	4.3225e+06	4.68602e+06	2.27652e+07	3.22442e+06	6.55422e+06	1.06365e+07	555573	1.95301e+06	2.29236e+07	8.07297e+06	4.81689e+06	49595.7	45805	1.42651e+07	9496.79	4.22388e+06	3.26032e+06	159546	5.60817e+06	3.93172e+07	2.07057e+07	9.15628e+06	12574.4	70527.8	2.33778e+07	10180.6	7.38198e+06	8.13143e+06	1.47604e+06	4.62766e+06	3.74787e+07	3.66561e+07	7.5305e+06	2.84784e+06	2.30594e+06	2.96905e+07	3.37788e+06	6.08039e+06	8.31483e+06	1.91015e+06	1.57065e+07	1.09363e+07	9.00472e+06	6.21879e+06	4.24106e+07	4.26475e+06	1.69318e+07	8.03773e+06	5.26422e+06	1.09902e+07	3.18419e+07	3.15407e+07	9.89752e+06	9.21924e+06	1.08271e+07	5.27151e+07	4.47018e+06	7.78939e+06	2.21839e+07	1.41589e+06	1.96302e+07	5.14851e+07	3.58005e+07	3.74106e+07	2.90619e+07	3.00333e+07	5.40327e+07	1.40361e+07	3.31958e+07	2.79785e+07	1.01577e+07	2.72334e+07	3.50092e+07	3.13316e+07	1.61421e+07	3.00208e+07	2.52969e+07	4.55723e+07	4.94591e+06	1.85502e+07	1.0154e+07	1.97464e+06	2.66329e+07	2.56295e+07	2.53788e+07	2.00183e+07	1.32528e+07	1.45332e+07	4.12832e+07	8.27994e+06	6.75911e+06	2.15753e+07	1.96975e+06	1.2895e+07	3.1699e+07	2.64804e+07	2.4929e+07	1.79421e+07	2.5149e+07	4.98268e+07	1.10956e+07	2.72357e+07	4.84521e+07	2.15066e+06	1.2758e+07	2.96729e+07	2.35688e+07	1.09336e+07	1.8431e+06	2.01551e+06	3.17139e+07	446904	1.66159e+07	1.24662e+07	480696	2.26781e+07	4.6605e+07	2.90354e+07	1.63941e+07	615829	3.3502e+06	4.24673e+07	512633	2.43313e+07	2.6444e+07	4.2467e+06	1.94571e+07
O94903	Pyridoxal phosphate homeostasis protein [OS=Homo sapiens]	FALSE		14	608	14	30.3	1.11074e+08	7.37946e+07	8.2394e+06	1.44633e+06	1.26555e+06	1.29904e+07	3.67411e+06	1.91718e+06	3.60561e+06	8.45781e+06	4.42892e+06	1.31604e+07	7.42354e+06	2.21275e+06	2.65247e+07	5.38719e+06	4.41812e+06	1.29895e+06	8.76522e+06	1.32035e+06	7.10587e+07	2.32108e+07	1.1315e+07	6.17312e+06	2.68439e+06	3.23735e+07	1.45414e+07	2.5398e+06	7.28001e+06	242827	6.57641e+06	1.14918e+08	5.65952e+07	2.78369e+07	2.31211e+07	1.82448e+07	4.72921e+07	7.84135e+06	3.97815e+06	1.95236e+07	1.26033e+07	9.87458e+06	9.3503e+07	2.82309e+07	1.29447e+07	2.82418e+07	1.41681e+07	4.28282e+07	1.8229e+07	8.35708e+06	2.51155e+06	5.19517e+06	9.8317e+06	5.7837e+07	1.68806e+07	1.39075e+07	1.01962e+07	5.1598e+06	2.96454e+07	8.6224e+06	4.52158e+06	8.06943e+06	1.82651e+06	5.4135e+06	6.6224e+07	4.29221e+07	2.32739e+07	1.00809e+07	8.85548e+06	3.51106e+07	9.64978e+06	1.34218e+07	1.48205e+07	2.42125e+06	5.06275e+06	7.4236e+07	2.2704e+07	1.41647e+07	400786	333790	2.75873e+07	300185	2.1868e+06	5.57809e+06	2.05303e+06	9.21596e+06	7.27175e+07	5.71322e+07	1.18529e+07	219749	256138	3.48297e+07	207381	1.38107e+07	1.13043e+07	3.46372e+06	8.50048e+06	1.3964e+08	1.27642e+08	2.15726e+07	1.72271e+07	1.16146e+07	6.09613e+07	1.66917e+07	1.39141e+07	2.69757e+07	2.96374e+07	3.16707e+07	3.98245e+07	3.64958e+07	1.3479e+07	7.74253e+07	2.80334e+07	3.54827e+07	2.09522e+07	3.12521e+07	2.26206e+07	9.6727e+07	7.80988e+07	2.29552e+07	3.4189e+07	2.08548e+07	7.47231e+07	4.01115e+07	1.75314e+07	3.29176e+07	763560	4.03997e+07	1.14918e+08	8.92204e+07	5.47874e+07	7.23611e+07	6.36618e+07	8.0017e+07	3.79905e+07	5.67847e+07	8.01078e+07	4.325e+07	5.68625e+07	1.0227e+08	7.34983e+07	2.72402e+07	8.11343e+07	5.77543e+07	8.6898e+07	4.24655e+07	5.51236e+07	2.5339e+07	1.93502e+07	5.10503e+07	1.0348e+08	6.48191e+07	4.56613e+07	3.69735e+07	3.92474e+07	8.21965e+07	3.59004e+07	2.74088e+07	3.80547e+07	8.9189e+06	3.61433e+07	9.3249e+07	8.73364e+07	5.55449e+07	4.18442e+07	4.75256e+07	7.68475e+07	3.32058e+07	5.57735e+07	6.75113e+07	9.37282e+06	3.30722e+07	9.6093e+07	6.62836e+07	3.21517e+07	1.48942e+07	1.46874e+07	6.13315e+07	1.41263e+07	8.60245e+06	2.13285e+07	6.18558e+06	3.72671e+07	8.61964e+07	8.01161e+07	2.12223e+07	1.07621e+07	1.2167e+07	6.32702e+07	1.04425e+07	4.55206e+07	3.67624e+07	9.96544e+06	3.57404e+07
Q5W0U4	B box and SPRY domain-containing protein [OS=Homo sapiens]	FALSE		18	608	18	44.4	5.50583e+07	3.13918e+07	2.58588e+06	1.13235e+06	1.33073e+06	6.01728e+06	1.11519e+06	1.33297e+06	2.50857e+06	4.42559e+06	5.2039e+06	2.88021e+06	5.17334e+06	1.19248e+06	9.81204e+06	965258	3.68196e+06	1.46658e+06	6.73488e+06	2.11321e+06	4.69831e+07	13325709	1.95465e+06	4.27296e+06	2.58764e+06	1.28557e+07	2.25954e+06	2.68346e+06	3.89429e+06	740228	7.07766e+06	3.32687e+07	2.9247e+07	2.71384e+07	2.03983e+07	1.50013e+07	2.83622e+07	2.59194e+06	4.64841e+06	9.42509e+06	1.18755e+07	9.66409e+06	51565231	1.65643e+07	6.60435e+06	2.37393e+07	7.73909e+06	2.24021e+07	1.02046e+06	5.82788e+06	2.30573e+06	2.94349e+06	1.24269e+07	2.59675e+07	6.79874e+06	4.59932e+06	6.26881e+06	3.85748e+06	1.14644e+07	3.69725e+06	3.36891e+06	3.47377e+06	2.13914e+06	5.55197e+06	4.15312e+07	1.55593e+07	8.05003e+06	8.81866e+06	7.33338e+06	1.66931e+07	2.31468e+06	9.99266e+06	5.83693e+06	4.12457e+06	7.19641e+06	4.88942e+07	1.02337e+07	3.27741e+06	145410	109871	1.37218e+07	20546.1	1.83371e+06	3.55584e+06	386516	8.42886e+06	4.07742e+07	2.35354e+07	8.20601e+06	127911	79376.8	2.42322e+07	106128	1.09526e+07	6.5944e+06	2.64685e+06	1.35225e+07	6.92184e+07	5.42981e+07	6.77043e+06	1.34874e+07	1.22128e+07	2.82379e+07	5.06639e+06	9.67413e+06	1.87681e+07	1.55079e+07	3.72125e+07	8.7158e+06	2.54333e+07	7.26402e+06	2.86412e+07	5.02292e+06	2.95705e+07	2.36561e+07	2.4013e+07	3.62041e+07	6.39547e+07	4.48379e+07	3.96546e+06	2.36652e+07	2.01031e+07	2.96729e+07	6.23281e+06	1.8523e+07	1.76086e+07	2.32762e+06	4.34789e+07	3.32687e+07	4.61069e+07	5.34127e+07	6.38396e+07	5.23441e+07	4.79881e+07	1.25577e+07	6.63521e+07	3.86724e+07	4.07526e+07	5.56504e+07	5.64002e+07	4.31246e+07	1.38979e+07	6.81992e+07	3.15473e+07	4.54536e+07	2.3772e+06	3.84409e+07	2.32625e+07	1.09635e+07	6.45259e+07	4.646e+07	2.61062e+07	1.51005e+07	2.27319e+07	2.93415e+07	3.17868e+07	1.53939e+07	2.04216e+07	1.6382e+07	1.04455e+07	3.70678e+07	5.84795e+07	3.16594e+07	1.9212e+07	3.66049e+07	3.93568e+07	3.65365e+07	7.96503e+06	4.15238e+07	2.65888e+07	1.59665e+07	4.70103e+07	6.32899e+07	2.98768e+07	7.43922e+06	5.4038e+06	4.83455e+06	3.05061e+07	966868	7.21347e+06	1.35962e+07	1.16453e+06	3.40843e+07	4.83321e+07	3.30035e+07	1.46926e+07	6.26441e+06	3.77054e+06	4.40193e+07	5.34397e+06	3.61003e+07	2.14454e+07	7.61523e+06	5.68555e+07
Q2I0M4	Leucine-rich repeat-containing protein 26 [OS=Homo sapiens]	FALSE		12	608	12	34.8	8.47494e+07	5.7088e+07	5.2956e+06	2.90178e+06	1.2752e+06	1.24704e+07	3.0608e+06	1.91218e+06	3.16214e+06	1.88039e+07	5.3001e+06	8.21731e+06	1.18333e+07	2.82404e+06	2.52584e+07	3.65334e+06	2.06821e+06	1.3743e+06	2.08414e+07	1.4121e+06	6.49621e+07	3.99395e+07	7.71074e+06	6.81399e+06	2.29115e+06	4.81142e+07	7.94532e+06	2.43972e+06	5.45784e+06	8.6576e+06	9.12318e+06	9.1234e+07	1.1381e+08	1.19855e+07	2.68226e+07	1.98796e+07	7.92433e+07	2.9809e+06	3.344e+06	1.68792e+07	1.95975e+07	8.28878e+06	7.5565e+07	4.99692e+07	1.34601e+07	3.39897e+07	1.34541e+07	6.57081e+07	1.15065e+07	4.14623e+06	2.52201e+06	1.47991e+07	9.03834e+06	5.51175e+07	1.75587e+07	7.40977e+06	1.6643e+07	6.20468e+06	34539833	5.47788e+06	2.8172e+06	1.04374e+07	6.32892e+06	5.36977e+06	7.55657e+07	6.23017e+07	1.95444e+07	1.57734e+07	1.0862e+07	5.89771e+07	4.75234e+06	9.54791e+06	1.5964e+07	8.77401e+06	8.10058e+06	7.56758e+07	2.28046e+07	7.7593e+06	304967	291848	4.79649e+07	55613.8	3.35461e+06	4.41142e+06	9.74498e+06	1.12069e+07	8.75065e+07	8.00925e+07	1.36983e+07	322479	247622	7.49524e+07	147228	7.60363e+06	1.47367e+07	1.39573e+07	1.20364e+07	1.06546e+08	9.87448e+07	1.38651e+07	3.45628e+07	1.17032e+07	5.85211e+07	1.39054e+07	1.38778e+07	2.36579e+07	6.58915e+07	3.79004e+07	2.48664e+07	5.81752e+07	1.72027e+07	7.3729e+07	1.90109e+07	1.66102e+07	2.21677e+07	7.43094e+07	2.41924e+07	8.8428e+07	1.34387e+08	1.5643e+07	3.77383e+07	1.77997e+07	1.11055e+08	2.19167e+07	1.68405e+07	2.46784e+07	2.72235e+07	5.60448e+07	9.1234e+07	1.79417e+08	2.35894e+07	8.39455e+07	6.93659e+07	1.34078e+08	1.44421e+07	4.77328e+07	6.92575e+07	6.72518e+07	4.77307e+07	8.26503e+07	1.30093e+08	2.83249e+07	9.76473e+07	5.48438e+07	1.33321e+08	2.68049e+07	2.73487e+07	2.54445e+07	5.51213e+07	4.69309e+07	9.8614e+07	6.74227e+07	2.43278e+07	6.03506e+07	4.71952e+07	9.57671e+07	2.28078e+07	1.70772e+07	4.92217e+07	3.09043e+07	3.58514e+07	1.06403e+08	1.26769e+08	4.66442e+07	6.54729e+07	5.82943e+07	1.29085e+08	1.63532e+07	3.96757e+07	7.27202e+07	3.39648e+07	5.29168e+07	9.79566e+07	6.65772e+07	1.76124e+07	1.13333e+07	1.28419e+07	1.06635e+08	2.6171e+06	1.31964e+07	1.68676e+07	2.93606e+07	4.53179e+07	1.03727e+08	1.12313e+08	2.45264e+07	1.57933e+07	1.17625e+07	1.36156e+08	7.4135e+06	2.50619e+07	4.79246e+07	4.01563e+07	5.0607e+07
Q04637	Eukaryotic translation initiation factor 4 gamma 1 [OS=Homo sapiens]	FALSE		31	606	31	175.4	2.66086e+07	2.23511e+07	6.52034e+06	786241	762669	3.7029e+06	2.6208e+06	1.43618e+06	1.31476e+06	736528	1.43834e+06	1.08636e+07	2.65237e+06	1.77309e+06	1.59612e+07	3.6671e+06	1.89475e+06	660497	1.7765e+06	795359	1.05678e+07	6.07346e+06	6.23137e+06	2.33944e+06	1.64395e+06	1.2186e+07	3.88879e+06	1.16145e+06	2.57603e+06	822574	2.84345e+06	6.1102e+07	3.21545e+07	4.63273e+07	6.27632e+06	7.50997e+06	2.32612e+07	3.29181e+06	4.4982e+06	4.86438e+06	3.58373e+06	3.44364e+06	1.2168e+07	6.6242e+06	1.26992e+07	2.23456e+06	3.45354e+06	1.6398e+07	3.33984e+06	2.30724e+06	1.75491e+06	1.2707e+06	3.14603e+06	4.40375e+06	2.6078e+06	3.50893e+06	2.72337e+06	1.52301e+06	4.83645e+06	1.96946e+06	1.05524e+06	3.06371e+06	732549	1.07271e+06	9.80172e+06	6.23311e+06	1.26692e+07	3.06298e+06	1.61956e+06	7.03228e+06	4.07383e+06	2.36081e+06	6.4248e+06	3.0473e+06	1.46436e+06	1.42879e+07	3.97074e+06	1.38381e+07	754213	518203	9.19404e+06	643423	4409620	5.98862e+06	419340	2.16542e+06	7.82118e+07	1.28846e+07	2.46643e+07	593573	644647	1.8194e+07	727946	5.26757e+06	1.19698e+07	1.78919e+06	3.6045e+06	3.34519e+07	3.86605e+07	1.70717e+07	9.36486e+06	6.99942e+06	1.7377e+07	1.19065e+07	1.04232e+07	9.83647e+06	2.5809e+06	1.02854e+07	3.28742e+07	1.30396e+07	1.08008e+07	4.65906e+07	1.90825e+07	1.52171e+07	1.06539e+07	6.33406e+06	1.36263e+07	1.43851e+07	2.04358e+07	1.26418e+07	1.29567e+07	1.27717e+07	2.81273e+07	1.0727e+07	8.0171e+06	1.16479e+07	2.58656e+06	1.74677e+07	6.1102e+07	5.06905e+07	9.11794e+07	1.96428e+07	2.62046e+07	3.93573e+07	1.59485e+07	6.4208e+07	1.99592e+07	1.22981e+07	1.98301e+07	1.3309e+07	1.72459e+07	2.67236e+07	6.41953e+06	1.40778e+07	3.32714e+07	7.78034e+06	1.52186e+07	1.77053e+07	4.73291e+06	1.63355e+07	7.87901e+06	1.00136e+07	1.15206e+07	9.87544e+06	1.15846e+07	1.34098e+07	8.20007e+06	6.39663e+06	1.44482e+07	3.57706e+06	7.16198e+06	1.38017e+07	1.26829e+07	3.02361e+07	1.2714e+07	8.69187e+06	1.53917e+07	1.40184e+07	9.81019e+06	2.92667e+07	1.17963e+07	9.56589e+06	1.84946e+07	1.15924e+07	3.14105e+07	2.80284e+07	2.28019e+07	2.044e+07	3.02785e+07	1.73466e+07	2.28982e+07	1.26343e+06	8.75645e+06	9.27091e+07	1.8068e+07	4.41607e+07	2.90701e+07	3.06219e+07	3.30504e+07	3.66549e+07	1.73621e+07	3.89265e+07	5.14766e+06	1.51551e+07
Q9Y3A5	Ribosome maturation protein SBDS [OS=Homo sapiens]	FALSE		13	605	13	28.7	4.2044e+07	2.56765e+07	4.30502e+06	516456	742565	8.04634e+06	1.30722e+06	979924	1.91617e+06	2.03e+06	1.99813e+06	4.60933e+06	3.62967e+06	2.02766e+06	1.38942e+07	2.45055e+06	1.40419e+06	833775	2.54436e+06	597076	3.98876e+07	1.02408e+07	8.21789e+06	3.45883e+06	927559	1.7146e+07	3.60937e+06	1.11745e+06	4.13481e+06	48665.4	2.37313e+06	33923294	2.72921e+07	1.44109e+07	1.00293e+07	9.75102e+06	2.73274e+07	3.37951e+06	1.36502e+06	8.61166e+06	3.6772e+06	3.88229e+06	4.85321e+07	1.43018e+07	1.15607e+07	1.25007e+07	6.07321e+06	1.866e+07	3.49956e+06	2.40813e+06	1.45203e+06	3.04018e+06	3.95778e+06	22008436	7.31772e+06	5.51836e+06	3.91797e+06	1.91135e+06	1.25782e+07	3.06574e+06	1.52541e+06	4.95889e+06	585212	1.93386e+06	2.74799e+07	1.94655e+07	1.22427e+07	4.46609e+06	4.92278e+06	1.90008e+07	2.49377e+06	4.83176e+06	7.43775e+06	1.36827e+06	2.82682e+06	3.37539e+07	9.41212e+06	1.57304e+07	436675	283729	1.51402e+07	242541	5.23248e+06	6.55462e+06	945444	4.16185e+06	3.72259e+07	1.85761e+07	3.17649e+07	282284	220027	2.07178e+07	331131	8.133e+06	1.31024e+07	2.99582e+06	5.70387e+06	5.28571e+07	4.44124e+07	1.12715e+07	6.15147e+06	6.81491e+06	3.776e+07	5.93879e+06	7.11188e+06	1.4336e+07	7.1134e+06	1.42884e+07	1.39483e+07	1.78442e+07	1.23515e+07	4.05571e+07	1.27519e+07	1.12773e+07	1.34489e+07	9.07183e+06	1.02292e+07	5.4296e+07	3.44579e+07	1.66719e+07	1.91562e+07	7.20612e+06	3.95756e+07	9.95624e+06	7.71335e+06	1.86961e+07	153027	1.45784e+07	33923294	4.3025e+07	2.83629e+07	3.13883e+07	3.40243e+07	4.62371e+07	1.63733e+07	1.94845e+07	3.53348e+07	1.26188e+07	2.2356e+07	5.30827e+07	3.72342e+07	2.43279e+07	3.59127e+07	2.47565e+07	3.7861e+07	8.1524e+06	1.58841e+07	1.46495e+07	1.13236e+07	2.05505e+07	3.93766e+07	2.8099e+07	1.81179e+07	1.42073e+07	1.45384e+07	3.48751e+07	1.27646e+07	9.24668e+06	2.33856e+07	2.85761e+06	1.29114e+07	3.8694e+07	3.96076e+07	2.92183e+07	1.85381e+07	2.64196e+07	4.15876e+07	8.5813e+06	2.00781e+07	3.3881e+07	5.29666e+06	1.84661e+07	4.36919e+07	2.74783e+07	3.57057e+07	1.62279e+07	1.24847e+07	3.36595e+07	1.14136e+07	2.05836e+07	2.50624e+07	2.84852e+06	1.68295e+07	4.41261e+07	2.60491e+07	5.68741e+07	1.38248e+07	1.04517e+07	3.76351e+07	1.66738e+07	2.68067e+07	4.26098e+07	8.61924e+06	2.3982e+07
P20138	Myeloid cell surface antigen CD33 [OS=Homo sapiens]	FALSE		9	604	9	39.8	4.39287e+07	2.57179e+07	6.79288e+06	3.4147e+06	4.87731e+06	8.01258e+06	4.76445e+06	2.18139e+06	3.96626e+06	2.18249e+07	3.72019e+06	1.52756e+07	1.11542e+07	7.24361e+06	1.66667e+07	5.47854e+06	4.23119e+06	1.52858e+06	2.32718e+07	877080	3.76431e+07	8.22473e+06	1.53531e+07	8.71927e+06	8.65295e+06	2.23406e+07	1.55308e+07	2.86403e+06	8.32582e+06	2.05632e+06	5.70528e+06	7.18783e+07	2.79975e+07	2.42834e+07	3.69225e+07	6.46338e+07	3.07717e+07	8.71091e+06	4.17361e+06	2.04867e+07	2.33383e+07	7.61829e+06	5.30674e+07	1.39533e+07	21430503	4.56853e+07	4.09973e+07	2.27928e+07	1.69959e+07	6.47645e+06	3.11515e+06	1.0851e+07	7.40936e+06	2.15361e+07	4.91965e+06	1.52247e+07	1.84648e+07	1.65902e+07	1.71504e+07	1.20699e+07	4.96882e+06	9.69552e+06	2.72847e+06	3.78598e+06	3.38302e+07	1.45962e+07	2.7776e+07	1.80818e+07	3.52245e+07	2.43549e+07	1.49669e+07	1.52854e+07	1.98706e+07	7.73585e+06	4.12464e+06	3.52033e+07	5.9493e+06	1.0004e+07	389850	841540	2.01484e+07	155874	5.89023e+06	8.05296e+06	2.54346e+06	9.26144e+06	4.86238e+07	26362520	27730125	291904	392070	3.1752e+07	64979.9	1.56834e+07	2.54075e+07	1.15564e+07	8.23106e+06	5.52265e+07	4.44841e+07	1.77853e+07	4.06722e+07	4.47617e+07	3.76015e+07	2.16452e+07	1.58316e+07	2.96739e+07	7.64776e+07	2.66027e+07	4.62253e+07	5.48366e+07	4.41246e+07	4.865e+07	2.85087e+07	3.39814e+07	2.46562e+07	8.29748e+07	1.50263e+07	5.12408e+07	2.76743e+07	3.11474e+07	4.82905e+07	6.7224e+07	5.15655e+07	4.28409e+07	1.97694e+07	3.76464e+07	6.46602e+06	3.50482e+07	7.18783e+07	4.41371e+07	4.77935e+07	1.15555e+08	2.25527e+08	5.20649e+07	4.22035e+07	5.95748e+07	8.40598e+07	8.00887e+07	4.38697e+07	5.80432e+07	3.63269e+07	4.50975e+07	1.31247e+08	1.6712e+08	4.62464e+07	3.95929e+07	4.27189e+07	3.14287e+07	4.04163e+07	3.84726e+07	3.85316e+07	1.88907e+07	4.99858e+07	6.69568e+07	1.26191e+08	4.75523e+07	5.02543e+07	3.01199e+07	4.57232e+07	1.33232e+07	2.52771e+07	4.76359e+07	2.96999e+07	6.62895e+07	7.50547e+07	1.89043e+08	5.33063e+07	5.15025e+07	6.35176e+07	9.05162e+07	2.9946e+07	2.69441e+07	4.55681e+07	1.73688e+07	2.27075e+07	1.44878e+07	3.70294e+07	4.47935e+07	7.33521e+06	2.3171e+07	3.07915e+07	7.66318e+06	3.7451e+07	5.76367e+07	3.6968e+07	4.965e+07	1.42959e+07	1.8624e+07	5.76795e+07	3.27199e+06	5.1693e+07	8.2627e+07	3.32488e+07	3.46076e+07
Q9Y6W5	Actin-binding protein WASF2 [OS=Homo sapiens]	FALSE		17	603	15	54.3	1.12878e+08	6.86327e+07	5.62279e+06	1.36244e+06	1.73408e+06	1.77865e+07	769159	1.75496e+06	2.82695e+06	3.83096e+06	8.1923e+06	7.52112e+06	5.49157e+06	1.94415e+06	3.60155e+07	2.20297e+06	2.54979e+06	3.58278e+06	5.67271e+06	4.02514e+06	7.98224e+07	1.91272e+07	7.00931e+06	4.10932e+06	1.74363e+06	45153867	2.15862e+06	1.90647e+06	5.10301e+06	1.32154e+06	5.61862e+06	1.03902e+08	6.99906e+07	2.57563e+07	2.52758e+07	2.23723e+07	6.51887e+07	4.14783e+06	3.24342e+06	1.88685e+07	7.9331e+06	8.50875e+06	1.26748e+08	3.76443e+07	1.7756e+07	3.10651e+07	1.22134e+07	5.18361e+07	1.56857e+06	4.7763e+06	2.55213e+06	1.74462e+06	9.23178e+06	4.91467e+07	11589170	1.07127e+07	6.95924e+06	3.58066e+06	3.6005e+07	2.82472e+06	2.21949e+06	9.98003e+06	1.1677e+06	4.88761e+06	7.81979e+07	4.16875e+07	2.93786e+07	8.91559e+06	1.04584e+07	5.59744e+07	4.02501e+06	1.40966e+07	1.51476e+07	3.09916e+06	6.23445e+06	8.01515e+07	14506310	6.7875e+06	314768	279072	3.76191e+07	253187	2.97458e+06	5.81854e+06	1.68041e+06	7.22766e+06	8.0696e+07	6.43049e+07	9.17336e+06	126816	286332	5.21116e+07	169410	9.5203e+06	1.22382e+07	117716	7.33909e+06	1.41909e+08	1.18713e+08	1.47218e+07	1.62279e+07	1.59146e+07	8.34689e+07	3.49434e+06	1.27368e+07	2.11501e+07	1.34242e+07	5.85822e+07	2.27597e+07	2.69977e+07	1.18428e+07	1.05129e+08	1.14636e+07	2.04778e+07	5.77906e+07	2.02258e+07	6.89596e+07	1.08656e+08	6.43587e+07	1.422e+07	2.27589e+07	1.35461e+07	1.04222e+08	5.95441e+06	1.31597e+07	2.3074e+07	4.15555e+06	3.45159e+07	1.03902e+08	1.10338e+08	5.06925e+07	7.91046e+07	7.80637e+07	1.10297e+08	2.00958e+07	4.62971e+07	7.74199e+07	2.72236e+07	4.89974e+07	1.38632e+08	9.80058e+07	3.7365e+07	8.92451e+07	4.9786e+07	1.05175e+08	3.65406e+06	3.15047e+07	2.57485e+07	6.4981e+06	4.79353e+07	8.79314e+07	4.45008e+07	3.51721e+07	2.52355e+07	2.72359e+07	9.98295e+07	1.17611e+07	1.34541e+07	4.70649e+07	5.7019e+06	3.26322e+07	1.10109e+08	8.48243e+07	7.01144e+07	3.70073e+07	5.61281e+07	1.22513e+08	1.38504e+07	5.85774e+07	6.90016e+07	1.19971e+07	4.07263e+07	1.0375e+08	4.23506e+07	1.54066e+07	1.16975e+07	1.22797e+07	8.36342e+07	1.19146e+07	1.17014e+07	2.22479e+07	5.06291e+06	2.92269e+07	9.56537e+07	9.01743e+07	1.64246e+07	6.21078e+06	1.36013e+07	9.46639e+07	8.53045e+06	3.13793e+07	3.97995e+07	338680	3.08573e+07
O95336	6-phosphogluconolactonase [OS=Homo sapiens]	FALSE		14	603	14	27.5	5.79335e+07	5.09929e+07	1.94675e+06	902063	400488	1.20929e+07	1.88809e+06	1.53781e+06	1.41676e+06	2.42062e+06	3.74361e+06	2.85205e+06	2.58365e+06	707493	2.29496e+07	1.86319e+06	2.26226e+06	1.17893e+06	2.61085e+06	888412	5.63086e+07	1.38015e+07	3.78139e+06	2.9639e+06	1.3783e+06	3.46797e+07	5.60829e+06	1.47763e+06	1.37569e+06	679749	5.51544e+06	6.18066e+07	5.16148e+07	1.2741e+07	1.46836e+07	1.48675e+07	6.93659e+07	3.306e+06	2.77007e+06	1.59468e+07	5.91845e+06	5.58996e+06	7.75296e+07	2.11237e+07	8.65114e+06	1.34859e+07	9.3422e+06	5.4232e+07	4.26382e+06	4.87362e+06	1.47108e+06	3.83943e+06	6.94042e+06	3.62395e+07	6.26292e+06	6.36009e+06	5.6355e+06	3.31741e+06	2.40904e+07	3.48423e+06	2.39305e+06	5.3352e+06	584598	3.14476e+06	5.09237e+07	2.49183e+07	1.147e+07	6.2116e+06	5869644	3.79814e+07	3.95216e+06	8.67391e+06	7.64638e+06	1.80104e+06	3.98093e+06	48902539	9.34343e+06	4.55391e+06	238669	286839	2.84835e+07	204424	775652	2.69939e+06		4.81422e+06	118801530	3.57131e+07	3.00385e+06	98722.2	58739.3	4.26297e+07	28191.3	5.39934e+06	5.47644e+06	947558	5.95969e+06	7.28331e+07	8.82021e+07	5.09705e+06	1.07444e+07	3.67549e+06	5.67496e+07	8.57771e+06	1.11608e+07	1.05997e+07	8.48219e+06	2.67702e+07	8.63059e+06	1.27018e+07	4.30971e+06	6.69894e+07	9.6955e+06	1.81686e+07	1.90163e+07	9.30891e+06	1.52205e+07	7.66487e+07	4.64388e+07	7.67143e+06	1.64151e+07	1.07079e+07	8.00462e+07	1.54701e+07	1.01996e+07	6.22036e+06	2.13745e+06	3.38821e+07	6.18066e+07	8.13689e+07	2.50763e+07	4.59546e+07	5.18772e+07	1.17365e+08	1.60172e+07	3.95404e+07	6.54317e+07	2.031e+07	3.21896e+07	8.47991e+07	5.4995e+07	1.82051e+07	3.87429e+07	3.80821e+07	1.10036e+08	9.9328e+06	3.21466e+07	1.48417e+07	1.43006e+07	3.60376e+07	6.48383e+07	2.40487e+07	2.08815e+07	2.04354e+07	2.52335e+07	6.67943e+07	1.4507e+07	1.45061e+07	2.51603e+07	2.85461e+06	2.0996e+07	7.17049e+07	5.07029e+07	2.73741e+07	2.57834e+07	3.15012e+07	8.31309e+07	1.35998e+07	3.60439e+07	3.48313e+07	6.97193e+06	2.60053e+07	6.33007e+07	2.72778e+07	1.03367e+07	8.86954e+06	1.26215e+07	6.3324e+07	9.61986e+06	3.05126e+06	1.03215e+07		1.94675e+07	1.40823e+08	5.00802e+07	5.37831e+06	4.83489e+06	2.79022e+06	7.74394e+07	1.41954e+06	1.77964e+07	1.78098e+07	2.72621e+06	2.50576e+07
Q9UL25	Ras-related protein Rab-21 [OS=Homo sapiens]	FALSE		14	602	14	24.3	4.02473e+07	2.94595e+07	2.89291e+06	684155	773261	8.0549e+06	2.70811e+06	426040	1.11646e+06	4.34369e+06	2.64147e+06	5.66299e+06	2.54519e+06	874613	1.51315e+07	4.44302e+06	1.30099e+06	829948	3.06779e+06	905829	5.72215e+07	1.3371e+07	5.41133e+06	2.42867e+06	1.46889e+06	2.43697e+07	9.4095e+06	877358	3.19368e+06	394570	3.99964e+06	7.40781e+07	3.20964e+07	9.70762e+06	9.71083e+06	11644185	3.39258e+07	6.06776e+06	1.7638e+06	4.20229e+06	4.72686e+06	6.7168e+06	5.23103e+07	1.51514e+07	9.89587e+06	1.2272e+07	6.49266e+06	3.16572e+07	7.53117e+06	2.50361e+06	847354	833018	5.94283e+06	3.08613e+07	3.77834e+06	5.55731e+06	3.59814e+06	3.01574e+06	1.63176e+07	5.2787e+06	1.89504e+06	5.09693e+06	798244	2.69163e+06	4.44651e+07	16803805	1.24405e+07	4.81354e+06	4.39754e+06	2.47538e+07	9.32722e+06	7.11899e+06	7.09938e+06	739012	4.02813e+06	5.43727e+07	8.46267e+06	4.62298e+06	198437	215159	2.66569e+07	284002	1.95404e+06	3.33718e+06	242548	5.39814e+06	6.45509e+07	3.18696e+07	1.53489e+07	57350.3	31111.1	3.45267e+07	24512.5	7.27802e+06	9104570	2.83021e+06	7.99361e+06	5.05983e+07	5.09559e+07	7.57429e+06	8.14892e+06	7.09663e+06	3.78001e+07	1.23031e+07	3.09202e+06	8.35292e+06	1.52209e+07	1.88889e+07	1.71368e+07	1.25127e+07	5.32773e+06	4.41686e+07	2.31202e+07	1.04485e+07	1.33872e+07	1.09381e+07	1.55189e+07	7.78914e+07	4.49902e+07	1.09782e+07	1.34509e+07	1.14116e+07	5.62491e+07	2.59556e+07	6.0561e+06	1.44407e+07	1.24071e+06	2.45703e+07	7.40781e+07	5.05989e+07	1.91061e+07	3.03916e+07	4.06301e+07	5.74016e+07	2.93977e+07	2.51768e+07	1.72425e+07	1.62209e+07	3.86785e+07	5.72152e+07	3.94462e+07	2.08245e+07	3.52555e+07	2.64664e+07	6.42322e+07	1.75443e+07	1.65139e+07	8.54895e+06	3.1027e+06	3.08577e+07	5.52158e+07	1.45083e+07	1.82458e+07	1.30475e+07	2.29389e+07	4.52431e+07	2.19785e+07	1.14873e+07	2.40367e+07	3.89785e+06	1.79707e+07	6.26106e+07	3.41918e+07	2.96903e+07	1.99803e+07	2.36008e+07	5.41793e+07	3.20959e+07	2.95825e+07	3.23396e+07	2.86076e+06	2.63136e+07	7.03814e+07	2.47065e+07	1.04935e+07	7.3744e+06	9.46742e+06	5.92632e+07	1.33647e+07	7.6868e+06	1.27601e+07	730772	2.18288e+07	7.6516e+07	4.46905e+07	2.74818e+07	2.80871e+06	1.47784e+06	6.27199e+07	1.2343e+06	2.39887e+07	2.96087e+07	8.14277e+06	3.36092e+07
P25786	Proteasome subunit alpha type-1 [OS=Homo sapiens]	FALSE		17	602	17	29.5	8.02103e+07	5.84781e+07	4.99136e+06	730101	870468	1.01158e+07	2.8091e+06	2.30057e+06	1.94421e+06	3.22914e+06	5.57209e+06	6.51474e+06	2.11412e+06	1.63911e+06	2.76714e+07	2.97089e+06	4.08079e+06	1.39376e+06	4.67831e+06	2.8486e+06	4.26932e+07	1.62095e+07	5.86254e+06	3.14388e+06	2.86676e+06	2.61992e+07	5.98398e+06	1.24418e+06	2.49505e+06	597971	6.39652e+06	2.63305e+07	4.83828e+07	7.14155e+07	1.12957e+07	1.62463e+07	4.48263e+07	3.74409e+06	3.61478e+06	1.16564e+07	1.06937e+07	1.0679e+07	4.90645e+07	1.97878e+07	1.32302e+07	1.13983e+07	9.31247e+06	3.21421e+07	3.57445e+06	6.0459e+06	2.67318e+06	1.85217e+06	1.18918e+07	2.0892e+07	6.63317e+06	5.05515e+06	2.52968e+06	4.0481e+06	1.65181e+07	2.73652e+06	2.17606e+06	917752	115271	2.77966e+06	3.04533e+07	8.08802e+06	7.46004e+06	2.4296e+06	5.18914e+06	1.98461e+07	3.82941e+06	6.43441e+06	3.74462e+06	1.88491e+06	4.38622e+06	2.96013e+07	5.97727e+06	4.79527e+06	170940	242678	1.78706e+07	98637.3	4.68342e+06	2.73483e+06	1.39574e+06	6.45924e+06	2.17869e+07	1.78328e+07	8.63318e+06	108580	100228	2.56191e+07	113817	6.12221e+06	4.84937e+06	1.68279e+06	8.73187e+06	1.00839e+08	1.01149e+08	1.30685e+07	8.69617e+06	7.98875e+06	4.74715e+07	1.27619e+07	1.66966e+07	1.45458e+07	1.13154e+07	3.98454e+07	1.97142e+07	1.03935e+07	9.98469e+06	8.07723e+07	1.54596e+07	3.27736e+07	2.24815e+07	1.66804e+07	4.88029e+07	5.8115e+07	5.45412e+07	1.18935e+07	1.74119e+07	2.22716e+07	6.04719e+07	1.65064e+07	8.58817e+06	1.12817e+07	1.8803e+06	3.92946e+07	2.63305e+07	7.62739e+07	1.40557e+08	3.53518e+07	5.66883e+07	7.58449e+07	1.81397e+07	5.15979e+07	4.78278e+07	3.66969e+07	6.14945e+07	5.3665e+07	5.15171e+07	2.78411e+07	3.27455e+07	3.79609e+07	6.5216e+07	8.32688e+06	3.9879e+07	2.69697e+07	6.89869e+06	6.17475e+07	3.73792e+07	2.54704e+07	1.65971e+07	9.17309e+06	3.07915e+07	4.57991e+07	1.13938e+07	1.31908e+07	4.32804e+06	562872	1.85584e+07	4.28808e+07	1.64572e+07	1.7804e+07	1.00849e+07	2.78491e+07	4.34376e+07	1.31774e+07	2.67378e+07	1.70578e+07	7.29661e+06	2.86528e+07	3.83167e+07	1.74504e+07	1.08845e+07	6.35256e+06	1.06783e+07	3.97297e+07	4.64172e+06	1.84237e+07	1.0457e+07	4.20521e+06	2.61196e+07	2.58253e+07	2.50068e+07	1.54575e+07	5.31767e+06	4.76099e+06	4.65386e+07	5.73113e+06	2.01791e+07	1.57705e+07	4.84155e+06	3.67132e+07
P15374	Ubiquitin carboxyl-terminal hydrolase isozyme L3 [OS=Homo sapiens]	FALSE		13	601	13	26.2	8.46021e+07	6.97935e+07	4.99467e+06	1.84992e+06	2.32482e+06	2.0729e+07	3.27093e+06	983796	3.83416e+06	5.81207e+06	6.68575e+06	6.54702e+06	7.84559e+06	3.0536e+06	3.26427e+07	3.90107e+06	3.20794e+06	2.07266e+06	8.04023e+06	1.5899e+06	7.45509e+07	2.41752e+07	1.38765e+07	7.35364e+06	3.21475e+06	4.05588e+07	1.08568e+07	1.40244e+06	6.34456e+06	551747	6.63027e+06	1.06928e+08	5.55473e+07	3.08425e+07	2.51478e+07	20865166	5.62087e+07	7.84827e+06	3.29477e+06	2.24648e+07	9.64054e+06	1.07052e+07	9.62262e+07	3.65182e+07	1.78416e+07	2.85951e+07	1.43292e+07	6.31903e+07	8.00109e+06	7.22152e+06	2.63101e+06	5.33101e+06	1.4099e+07	5.82857e+07	1.79996e+07	1.05147e+07	1.25975e+07	5.80938e+06	3.8189e+07	6.95818e+06	2.6651e+06	6.69673e+06	330449	4.98182e+06	8.51065e+07	4.37217e+07	2.33162e+07	1.09295e+07	1.09745e+07	3.28569e+07	7.09829e+06	1.40929e+07	1.50589e+07	1.4539e+06	7.239e+06	6.6044e+07	1.93329e+07	8.26001e+06	258448	530538	2.17766e+07	231616	1.823e+06	5.9528e+06	1.6728e+06	9.37728e+06	7.41822e+07	4.31712e+07	8.05986e+06	143595	295083	3.63705e+07	99689.3	1.00724e+07	1.32172e+07	2.14676e+06	1.15801e+07	1.0636e+08	1.20721e+08	1.30772e+07	2.20342e+07	2.13361e+07	9.72772e+07	1.486e+07	7.13998e+06	2.86857e+07	2.03663e+07	4.7809e+07	1.98119e+07	3.85707e+07	1.86011e+07	9.52835e+07	2.03e+07	2.57635e+07	3.34322e+07	2.86672e+07	2.72385e+07	1.01481e+08	8.13438e+07	2.81517e+07	4.07271e+07	2.49751e+07	9.36161e+07	2.99479e+07	9.68054e+06	2.86878e+07	1.73495e+06	4.07306e+07	1.06928e+08	8.75683e+07	6.0703e+07	7.8704e+07	7.2805e+07	9.51036e+07	3.8024e+07	4.70301e+07	9.21761e+07	3.30829e+07	6.16456e+07	1.05249e+08	9.50741e+07	3.7545e+07	8.21493e+07	5.84107e+07	1.28212e+08	1.86389e+07	4.76334e+07	2.65442e+07	1.98562e+07	7.32078e+07	1.04283e+08	6.9116e+07	3.45221e+07	4.5681e+07	4.41884e+07	1.05885e+08	2.89712e+07	1.61552e+07	3.15812e+07	1.61359e+06	3.32612e+07	1.19837e+08	8.89633e+07	5.56458e+07	4.53668e+07	5.88979e+07	7.19147e+07	2.44259e+07	5.85622e+07	6.85976e+07	5.62813e+06	4.72885e+07	8.5489e+07	5.64416e+07	1.87489e+07	9.60455e+06	2.33447e+07	4.84134e+07	1.08995e+07	7.17134e+06	2.27613e+07	5.03996e+06	3.79195e+07	8.79326e+07	6.05386e+07	1.44309e+07	7.0325e+06	1.4017e+07	6.60693e+07	5.01974e+06	3.31989e+07	4.29834e+07	6.17643e+06	4.86887e+07
Q9Y5X3	Sorting nexin-5 [OS=Homo sapiens]	FALSE		19	601	18	46.8	3.74767e+07	2.80818e+07	1.27101e+07	2.00889e+06	4739680	1.03811e+07	9.64584e+06	3.49132e+06	5.61625e+06	8.43003e+06	6.05529e+06	1.48754e+07	6.92483e+06	5.21249e+06	2.37556e+07	9.4078e+06	5.06231e+06	2.29679e+06	1.35305e+07	1.82034e+06	3.26562e+07	10330732	2.39084e+07	6.04111e+06	4.58044e+06	2.87535e+07	1.88806e+07	3.22085e+06	992941	8.77393e+06	6.69299e+06	2.05986e+07	2.81829e+07	2.3887e+07	1.49953e+07	1.37066e+07	3.37716e+07	9.42043e+06	3.01256e+06	1.18399e+07	1.44715e+07	9.85307e+06	5.78298e+07	1.85522e+07	2.55022e+07	1.53158e+07	1.55673e+07	2.36304e+07	2.88152e+07	5.69368e+06	3.35833e+06	1.11944e+07	9.94535e+06	3.61027e+07	1.18031e+07	1.59098e+07	1.24323e+07	1.09891e+07	2.27355e+07	1.27589e+07	5.1546e+06	1.13015e+06	8.91972e+06	6.69922e+06	4.75288e+07	2.95215e+07	1.95075e+07	8.66055e+06	1.06249e+07	2.46876e+07	2.13125e+07	1.01932e+07	2.82399e+06	1.91127e+07	7.14366e+06	6.34433e+07	1.7206e+07	2.36745e+07	348216	386583	3.0135e+07	339598	899514	613271	1.05914e+07	1.07048e+07	1.49687e+07	5.13e+07	1.18027e+06	120476	209242	2.8516e+07	216847	1.51548e+07	2.38289e+06	1.60261e+07	1.29286e+07	4.71152e+07	4.85729e+07	3.32781e+07	2.39277e+07	4.34986e+07	4.87165e+07	4.38217e+07	2.53386e+07	4.20185e+07	2.954e+07	4.33007e+07	4.50144e+07	3.4044e+07	3.1752e+07	6.93423e+07	4.89554e+07	4.06563e+07	3.70476e+07	4.82426e+07	3.11864e+07	4.44525e+07	3.47605e+07	4.85038e+07	3.34579e+07	3.5585e+07	6.63675e+07	5.20809e+07	2.22324e+07	4.48972e+06	2.75893e+07	4.11159e+07	2.05986e+07	4.44293e+07	4.70133e+07	4.69301e+07	4.78265e+07	5.71406e+07	4.5641e+07	4.30018e+07	4.85807e+07	4.9661e+07	5.67386e+07	6.32522e+07	4.83001e+07	5.36658e+07	4.4e+07	6.34576e+07	4.79458e+07	6.71265e+07	3.75557e+07	3.38822e+07	4.16953e+07	5.16405e+07	6.45936e+07	4.53221e+07	5.22351e+07	4.50817e+07	8.35872e+07	6.30379e+07	5.31233e+07	3.12461e+07	5.32968e+06	4.35553e+07	4.47274e+07	6.69246e+07	6.00693e+07	4.65562e+07	3.59486e+07	5.70215e+07	5.40345e+07	7.33382e+07	4.23572e+07	1.28641e+07	7.39865e+07	4.66657e+07	8.21226e+07	5.02323e+07	5.37374e+07	1.29405e+07	1.70104e+07	6.69956e+07	1.5981e+07	3.53851e+06	2.34492e+06	3.19108e+07	4.32876e+07	1.77433e+07	7.19377e+07	2.11325e+06	5.90028e+06	9.93936e+06	5.1801e+07	1.09191e+07	4.99507e+07	7.74933e+06	4.61087e+07	5.43586e+07
P48444	Coatomer subunit delta [OS=Homo sapiens]	FALSE		24	600	24	57.2	5.90794e+07	4.56241e+07	6.89167e+06	729594	1.75774e+06	1.14553e+07	5.14273e+06	1.31144e+06	1.84714e+06	4.77169e+06	7.34686e+06	1.02489e+07	3.65526e+06	1.66119e+06	2.43954e+07	3.22157e+06	4.1666e+06	1.71284e+06	3.59719e+06	2.46578e+06	2.92896e+07	1.60787e+07	8.1482e+06	4.35639e+06	3.73788e+06	2.11284e+07	8.02081e+06	2.18033e+06	2.24271e+06	270955	1.00212e+07	6.14076e+07	4.73273e+07	6.48351e+07	1.43111e+07	1.72304e+07	4.37037e+07	4.62113e+06	6.81397e+06	1.25345e+07	9.45472e+06	1.20539e+07	4.48067e+07	1.98678e+07	2.39374e+07	1.22495e+07	9.86863e+06	3.5159e+07	4.41717e+06	5.72218e+06	3.43668e+06	3.28418e+06	1.35846e+07	1.55276e+07	5.41574e+06	7.9101e+06	4.58957e+06	4.65451e+06	1.57727e+07	4.2739e+06	2.70701e+06	2.73629e+06	565290	5.23231e+06	2.54866e+07	1.14816e+07	1.79045e+07	4.98941e+06	8.3029e+06	2.3668e+07	4.75724e+06	6.63133e+06	4.59169e+06	1.38078e+06	6.18357e+06	5.07947e+07	1.13585e+07	1.46217e+07	104958	125874	3.6228e+07	96602.4	6.70439e+06	5.38942e+06	1.70334e+06	1.28865e+07	1.25374e+08	3.29906e+07	7.88027e+07	424276	213166	6.56341e+07	577542	1.62001e+07	2.15913e+07	2.45891e+06	1.66845e+07	7.42737e+07	7.89157e+07	1.8044e+07	8.69013e+06	1.61317e+07	5.37576e+07	2.33638e+07	9.51792e+06	1.38196e+07	1.67207e+07	5.25366e+07	3.10142e+07	1.79701e+07	1.01192e+07	7.12098e+07	1.67641e+07	3.34627e+07	2.76283e+07	1.28257e+07	4.22444e+07	3.98698e+07	5.4101e+07	1.65306e+07	2.41273e+07	2.90393e+07	4.87676e+07	2.21249e+07	1.50501e+07	1.01407e+07	852009	6.15613e+07	6.14076e+07	7.46099e+07	1.27606e+08	4.4789e+07	6.01222e+07	7.39455e+07	2.23889e+07	9.72636e+07	5.14306e+07	3.24452e+07	6.94122e+07	4.90079e+07	5.17253e+07	5.03729e+07	3.5191e+07	4.0228e+07	7.13373e+07	1.029e+07	3.77437e+07	3.46727e+07	1.22324e+07	7.05368e+07	2.77814e+07	2.07957e+07	2.59705e+07	1.66426e+07	3.5404e+07	4.37322e+07	1.77949e+07	1.64093e+07	1.29041e+07	2.76033e+06	3.49336e+07	3.58873e+07	2.33623e+07	4.27305e+07	2.07103e+07	4.456e+07	5.18028e+07	1.63701e+07	2.75561e+07	2.09164e+07	5.3451e+06	4.0394e+07	6.57499e+07	3.31606e+07	3.31891e+07	3.90048e+06	5.53873e+06	8.05414e+07	4.54596e+06	2.63738e+07	2.06071e+07	5.132e+06	5.21097e+07	1.48613e+08	4.62624e+07	1.41094e+08	2.07788e+07	1.01258e+07	1.19228e+08	2.90815e+07	5.33961e+07	7.02163e+07	7.07451e+06	7.01501e+07
Q09666	Neuroblast differentiation-associated protein AHNAK [OS=Homo sapiens]	FALSE		58	600	58	628.7	4.9437e+07	3.87327e+07	898979	446893	270021	4.65316e+06	1.26168e+06	329203	842507	1.76511e+06	3.46527e+06	812460	1.00983e+06	640803	1.36622e+07	284208	629653	190231	857071	1.65708e+06	4.03843e+07	9.21696e+06	1.70962e+06	743066	797968	7926347	2.10722e+06	648703	1.90163e+06	518849	3.14501e+06	5.66929e+07	2.49477e+07	5.31224e+06	3.19325e+06	6.21178e+06	1.69181e+07	511932	551911	2.89309e+06	1.29871e+06	7.50397e+06	52956908	2.22216e+07	3.67943e+06	3.14825e+06	2.90128e+06	1.57441e+07	216599	2.05985e+06	343422	1.42769e+06	6.7354e+06	2.02751e+07	5.37067e+06	1.67994e+06	595331	600942	5.3861e+06	1.15922e+06	470538	1.49117e+06	955856	2.09734e+06	3.58986e+07	1.91143e+07	3.78761e+06	471700	2.62246e+06	1.04224e+07	2.53397e+06	3.63587e+06	2.03981e+06	1.1995e+06	4.0656e+06	3.87861e+07	4.23912e+06	1.43414e+06	172842	252152	7.31112e+06	178881	812022	1.662e+06	1.04036e+06	2.39919e+06	3.39465e+07	2.54236e+07	7.76211e+06	113096	189455	6.95357e+06	58851.2	1.3732e+06	6.12921e+06	2.2385e+06	6.22487e+06	6.21514e+07	6.69957e+07	2.35373e+06	5.32291e+06	2.47813e+06	2.18364e+07	5.73188e+06	2.38922e+06	6.3033e+06	6.1852e+06	2.47797e+07	2.45859e+06	4.96456e+06	3.90347e+06	3.98797e+07	1.47893e+06	5.05686e+06	3.06845e+06	3.05586e+06	2.83894e+07	5.49721e+07	3.10129e+07	3.46837e+06	4.11537e+06	6.19934e+06	1.82952e+07	5.81264e+06	4.47778e+06	8.59849e+06	1.6315e+06	1.93202e+07	5.66929e+07	3.93292e+07	1.04553e+07	9.99378e+06	2.16748e+07	2.8625e+07	2.48026e+06	7.87806e+06	1.18707e+07	4.45672e+06	4.32114e+07	5.79224e+07	5.78533e+07	7.74285e+06	9.04444e+06	1.18266e+07	3.19445e+07	504580	1.35868e+07	3.46478e+06	5.31765e+06	3.49731e+07	3.62753e+07	2.06226e+07	5.51559e+06	2.15878e+06	4.571e+06	1.49338e+07	4.82656e+06	2.8523e+06	7.0322e+06	4.66748e+06	1.40029e+07	5.05483e+07	3.88931e+07	9.03941e+06	1.95795e+06	1.40742e+07	2.28117e+07	8.71964e+06	1.51086e+07	9.2919e+06	4.64333e+06	2.65584e+07	5.02057e+07	1.2376e+07	3.25528e+06	6.42323e+06	1.10952e+07	1.6254e+07	8.41785e+06	3.19434e+06	6.35485e+06	3.1345e+06	9.70173e+06	4.02388e+07	3.56513e+07	1.38978e+07	5.53882e+06	8.99948e+06	1.26316e+07	2.96339e+06	4.52611e+06	1.99326e+07	6.44038e+06	2.61725e+07
Q99832	T-complex protein 1 subunit eta [OS=Homo sapiens]	FALSE		20	598	20	59.3	4.95887e+07	4.00556e+07	1.46619e+06	471753	510356	5.89281e+06	1.49026e+06	548950	724046	296044	3.05477e+06	1.90761e+06	1.59127e+06	1.07683e+06	1.81301e+07	756773	1.92451e+06	1.12611e+06	2.9724e+06	1.57503e+06	2.08425e+07	7.64238e+06	869809	1.56346e+06	1.45085e+06	15395258	1.46577e+06	917909	3.16028e+06	162440	3.08042e+06	3.78631e+07	2.64271e+07	3.23631e+07	5.45847e+06	7.11027e+06	2.9912e+07	3.84786e+06	4.31734e+06	5.61118e+06	4.7888e+06	6.30703e+06	3.45887e+07	8.273e+06	3.65167e+06	5.41588e+06	2.85249e+06	1.99934e+07	407337	2753143	1.94808e+06	426087	4.92801e+06	1.2988e+07	2.5369e+06	3.00833e+06	1.34248e+06	2.18123e+06	9.69314e+06	2.77064e+06	1.1863e+06	1.8383e+06	307967	2.24753e+06	1.73416e+07	4.61017e+06	7.57035e+06	2.20869e+06	3.46711e+06	1.54798e+07	1.98289e+06	2.1912e+06	3.50686e+06	634756	2.65953e+06	2.76074e+07	3094091	1.65859e+06	107896	243402	1.50055e+07	43267.8	583462	1.28219e+06	50729.2	2.49656e+06	4.03727e+07	1.07933e+07	7.18887e+06	398723	48717.4	1.80913e+07	41721.1	2.37547e+06	4.70518e+06	1.63975e+06	3.73314e+06	6.23422e+07	6.92839e+07	3.83881e+06	5.61901e+06	4.68381e+06	2.76539e+07	6.77034e+06	3.98405e+06	5.41702e+06	1.03738e+06	2.18443e+07	5.77263e+06	7.82303e+06	6.55951e+06	5.29215e+07	3.93802e+06	1.54561e+07	1.81642e+07	1.0598e+07	2.69838e+07	2.83714e+07	2.57148e+07	1.76461e+06	8.65902e+06	1.12715e+07	3.55346e+07	4.04325e+06	6.33601e+06	1.42897e+07	510787	1.89234e+07	3.78631e+07	4.16614e+07	6.36957e+07	1.70832e+07	2.48099e+07	5.06103e+07	1.86425e+07	6.16264e+07	2.30234e+07	1.64334e+07	3.63188e+07	3.78318e+07	2.15385e+07	7.68442e+06	1.5559e+07	1.16278e+07	4.05664e+07	948914	1.81598e+07	1.96542e+07	1.58702e+06	2.55883e+07	2.32376e+07	9.74132e+06	9.87699e+06	4.86809e+06	1.65913e+07	2.68757e+07	1.15359e+07	7.19111e+06	8.66924e+06	1.50381e+06	1.50056e+07	2.44184e+07	9.38061e+06	1.80672e+07	9.16795e+06	1.86073e+07	3.3881e+07	6.82331e+06	9.10539e+06	1.59747e+07	2.45718e+06	1.73733e+07	3.57357e+07	9.03308e+06	3.76474e+06	4.00967e+06	1.07102e+07	3.33599e+07	2.03611e+06	2.29523e+06	4.90262e+06	152842	1.00955e+07	4.78561e+07	1.51354e+07	1.28715e+07	1.95273e+07	2.31416e+06	3.28639e+07	2.10082e+06	7.82964e+06	1.53016e+07	4.71771e+06	1.5696e+07
P60033	CD81 antigen [OS=Homo sapiens]	FALSE	EVtop100	6	598	6	25.8	3.20622e+08	2.75225e+08	1.12815e+08	2.40901e+07	3.33064e+07	7.06725e+07	4.45081e+07	2.44818e+07	3.01511e+07	9.43707e+07	1.12231e+08	1.8014e+08	6.55544e+07	8.14766e+07	6.3802e+07	4.99189e+07	3.52677e+07	2.19983e+07	9.00529e+07	5.17711e+07	3.41847e+08	1.25754e+08	1.54571e+08	5.64686e+07	4.20139e+07	1.93265e+08	1.26925e+08	4.00576e+07	3.73069e+07	2.70687e+07	1.81713e+08	1.76281e+08	236290082	1.36335e+08	1.14823e+08	1.06294e+08	1.74037e+08	7.37594e+07	3.11432e+07	6.65807e+07	7.18055e+07	2.3531e+08	3.4205e+08	1.37482e+08	1.77544e+08	1.62442e+08	8.92613e+07	2.3494e+08	1.34314e+08	5.34659e+07	2.05083e+07	5.22078e+07	241773465	2.96318e+08	8.20073e+07	1.47653e+08	1.04824e+08	6.13589e+07	1.35596e+08	8.71438e+07	4.16158e+07	3.69322e+07	3.23349e+07	1.45577e+08	3.02047e+08	1.8733e+08	2.61585e+08	9.70864e+07	9.09663e+07	2.24776e+08	1.09273e+08	8.54241e+07	7.60912e+07	3.53774e+07	2.00688e+08	2.96134e+08	1.37896e+08	1.05946e+08	4.63342e+06	6.30149e+06	171596676	3.14077e+06	2.49183e+07	2.41022e+07	2.87013e+07	1.98513e+08	2.4059e+08	1.95257e+08	1.45183e+08	3.92197e+06	4.42695e+06	2.17534e+08	2.63717e+06	5.65891e+07	6.01598e+07	4.154e+07	2.15333e+08	4.03082e+08	4.76055e+08	2.95375e+08	2.86935e+08	3.0567e+08	3.31653e+08	2.02203e+08	1.77679e+08	2.25578e+08	3.30688e+08	8.02552e+08	5.45122e+08	3.2228e+08	4.96317e+08	1.86237e+08	2.59763e+08	2.83241e+08	3.54835e+08	3.21081e+08	8.86955e+08	4.65331e+08	4.23132e+08	3.13583e+08	3.12744e+08	3.26402e+08	4.46086e+08	3.50114e+08	2.76504e+08	1.68688e+08	8.51165e+07	1.11628e+09	1.76281e+08	3.72503e+08	2.68329e+08	3.59357e+08	3.70893e+08	2.94467e+08	3.57356e+08	4.44542e+08	2.7319e+08	2.46411e+08	1.35502e+09	3.74122e+08	3.57931e+08	3.73617e+08	4.6667e+08	3.63861e+08	4.76691e+08	3.12891e+08	3.52663e+08	2.06908e+08	1.94456e+08	1.25539e+09	5.3016e+08	3.14896e+08	4.84776e+08	3.80113e+08	4.6672e+08	3.7596e+08	3.62834e+08	2.52266e+08	1.74169e+08	1.57892e+08	9.71944e+08	4.25308e+08	3.81173e+08	6.24292e+08	4.02991e+08	4.88198e+08	4.91972e+08	3.76019e+08	3.54974e+08	3.46616e+08	1.36948e+08	1.31099e+09	3.83323e+08	4.02583e+08	2.40482e+08	1.72189e+08	2.77278e+08	3.81491e+08	1.478e+08	9.80238e+07	9.21577e+07	8.64742e+07	8.02739e+08	2.85186e+08	2.73808e+08	2.59945e+08	1.92077e+08	2.10288e+08	3.95164e+08	1.32792e+08	1.8652e+08	1.95644e+08	1.19514e+08	9.05368e+08
Q07065	Cytoskeleton-associated protein 4 [OS=Homo sapiens]	FALSE		28	597	28	66	3.15994e+07	2.35788e+07	2.75612e+06	605165	251524	3.31732e+06	936534	586444	333270	1.83709e+06	2.27303e+06	5.61778e+06	1.86891e+06	440931	1.41723e+07	447669	1.56852e+06	744490	1.39663e+06	1.08632e+06	7.05569e+06	6.67346e+06	3.60321e+06	1.00427e+06	863640	1.19187e+07	2.47097e+06	560159	423638	237770	1.95866e+06	1.20428e+07	2.86766e+07	6.8124e+07	1.07369e+07	1.02618e+07	3.4139e+07	1.86536e+06	8.1094e+06	5.30232e+06	7.32719e+06	5.03349e+06	1.08628e+07	6.35986e+06	1.0166e+07	4.32707e+06	5.69355e+06	2.09143e+07	832545	2.12818e+06	2.09248e+06	531023	5.37987e+06	7.00489e+06	2.00711e+06	3.47253e+06	1.39869e+06	818513	5.5483e+06	1.17519e+06	134785	1.18024e+06	49370.5	714629	5.08933e+06	2.7732e+06	9.76197e+06	973250	3.4395e+06	8.41982e+06	2.06938e+06	1.93229e+06	1.10287e+06	359147	2.1085e+06	1.5115e+07	4.74294e+06	1.10143e+07	41316.2	73211.2	2.14502e+07	2820.65	1.60905e+06	477715	84157.5	9.07775e+06	2.79735e+07	1.00747e+07	7.7961e+07	32064.5	39189	6.64989e+07	55460	3.59674e+06	1.16178e+07	102756	2.08207e+07	3.97263e+07	4.07841e+07	7.21614e+06	7.20807e+06	2.30837e+06	1.55676e+07	4.25474e+06	4.25617e+06	2.49339e+06	6.43744e+06	1.62542e+07	1.7e+07	9.18796e+06	2.68594e+06	4.13687e+07	2.32954e+06	1.25971e+07	1.20087e+07	4.97965e+06	1.86111e+07	9.60438e+06	2.24546e+07	7.30995e+06	5.56203e+06	6.70954e+06	2.75103e+07	6.81602e+06	3.86658e+06	1.91554e+06	747659	1.20323e+07	1.20428e+07	4.52076e+07	1.34079e+08	3.36027e+07	3.58065e+07	5.77623e+07	9.03749e+06	1.15755e+08	2.17561e+07	2.51443e+07	2.89852e+07	1.18814e+07	1.65577e+07	2.1393e+07	1.2431e+07	2.32089e+07	4.24348e+07	1.93946e+06	1.40376e+07	2.1111e+07	1.97788e+06	2.79346e+07	1.25329e+07	7.70701e+06	1.1401e+07	5.0719e+06	6.22593e+06	1.53835e+07	4.89304e+06	817039	5.56588e+06	241078	4.77123e+06	7.16621e+06	5.64281e+06	2.32977e+07	4.03982e+06	1.84591e+07	1.84287e+07	7.12093e+06	8.02952e+06	5.02389e+06	1.39028e+06	1.37737e+07	1.95652e+07	1.38468e+07	2.50008e+07	1.53541e+06	3.22144e+06	4.76878e+07	132736	6.32967e+06	1.8266e+06	253558	3.67082e+07	3.31587e+07	1.41276e+07	1.39587e+08	1.57035e+06	1.86155e+06	1.20799e+08	2.79263e+06	1.1855e+07	3.7782e+07	295638	8.75406e+07
Q92747	Actin-related protein 2/3 complex subunit 1A [OS=Homo sapiens]	FALSE		19	597	18	41.5	8.63345e+07	3.99751e+07	1.02134e+07	333151	2.52641e+06	7.68428e+06	4.45119e+06	2.44953e+06	3.05494e+06	7.47123e+06	1.85506e+06	1.73734e+06	1.3456e+06	518527	2.56052e+07	678841	1.62059e+06	852172	3.64448e+06	823419	5.2933e+07	1.53609e+07	1.72018e+07	2.33298e+06	3.11875e+06	3.02913e+07	7.7081e+06	2.00913e+06	1.53931e+06	4208194	2.25454e+06	4.85672e+07	4.22724e+07	1.88876e+07	9.9444e+06	1.31666e+07	3.76265e+07	6.16992e+06	2.00985e+06	1.18085e+07	1.106e+07	3.41188e+06	80874478	2.00588e+07	1.85432e+07	1.03832e+07	9.16618e+06	2.70772e+07	1.32025e+07	4.43445e+06	2.45377e+06	5.74068e+06	3.42996e+06	3.10589e+07	1.06502e+07	9.13581e+06	4.53015e+06	2.53662e+06	2.10614e+07	1.10006e+06	960653	1.06277e+06	1.19052e+06	1.65047e+06	4.54724e+07	2.48189e+07	1.48431e+07	5.76774e+06	5.46427e+06	3.47541e+07	7.09748e+06	6.40527e+06	3.9658e+06	5.16356e+06	2.20693e+06	40565141	1.04687e+07	1.78997e+07	246804	378927	1.9106e+07	463185	735007	967488	6.62699e+06	3.93866e+06	32327045	3.4592e+07	3.39533e+06	176871	275735	2.4588e+07	357533	8.3834e+06	4.81044e+06	6.22315e+06	3.40759e+06	1.08538e+08	6.91446e+07	2.6741e+07	3.96813e+06	2.31862e+07	3.60609e+07	2.0222e+07	1.77777e+07	2.28558e+07	2.61803e+07	1.32654e+07	5.25737e+06	6.61525e+06	3.15862e+06	7.47413e+07	3.53249e+06	1.30152e+07	1.37456e+07	1.29943e+07	1.4107e+07	7.20538e+07	5.16857e+07	3.48978e+07	1.29209e+07	2.42293e+07	6.9917e+07	2.12623e+07	1.38683e+07	6.96021e+06	1.32325e+07	1.38499e+07	4.85672e+07	6.6641e+07	3.71737e+07	3.11226e+07	4.59422e+07	6.3663e+07	2.98926e+07	2.8689e+07	4.84518e+07	3.79538e+07	1.96472e+07	8.84576e+07	5.22224e+07	3.90216e+07	2.98292e+07	3.73646e+07	5.49393e+07	3.07559e+07	2.92498e+07	2.47561e+07	2.1382e+07	1.78098e+07	5.55693e+07	4.08953e+07	2.99948e+07	1.64272e+07	1.92945e+07	5.83959e+07	4.58024e+06	5.82327e+06	5.01192e+06	5.81337e+06	1.10194e+07	6.4029e+07	5.05006e+07	3.54241e+07	2.3941e+07	2.93257e+07	7.60672e+07	2.44231e+07	2.66167e+07	1.80653e+07	1.99885e+07	1.44167e+07	5.25085e+07	3.0563e+07	4.06296e+07	9.17182e+06	1.66735e+07	4.24761e+07	2.17968e+07	2.89138e+06	3.69931e+06	1.99664e+07	1.5927e+07	3.83192e+07	4.85081e+07	6.07924e+06	8.66222e+06	1.30979e+07	4.46656e+07	1.80032e+07	2.7632e+07	1.56439e+07	1.79046e+07	1.43272e+07
Q86VN1	Vacuolar protein-sorting-associated protein 36 [OS=Homo sapiens]	FALSE		17	595	17	43.8	4.20446e+07	2.94452e+07	7.24055e+06	538287	222580	5.19952e+06	882560	592156	1.04662e+06	1.77975e+06	2.37431e+06	4.17721e+06	1.88725e+06	1.25619e+06	1.17758e+07	1.39266e+06	1.61617e+06	819027	2.78769e+06	870708	3.87041e+07	9.59364e+06	4.92958e+06	2.8575e+06	920015	17594893	1.96041e+06	899962	1.55089e+06	266799	2.2236e+06	4.85628e+07	2.45932e+07	1.13509e+07	7.7218e+06	1.41173e+07	2.73015e+07	6.31995e+06	1.73827e+06	6.00213e+06	3.43004e+06	3.55194e+06	5.43744e+07	1.04156e+07	6.6689e+06	1.60089e+07	4.98557e+06	2.10689e+07	4.60222e+06	2.72299e+06	1.06397e+06	871215	5.20958e+06	2.51709e+07	8.27887e+06	6.95116e+06	2.66133e+06	1.85473e+06	1.29555e+07	990626	1.18634e+06	2.41962e+06	232179	1.65442e+06	3.78849e+07	2.23857e+07	1.00852e+07	8.15909e+06	8.72879e+06	2.34722e+07	1.99997e+06	5.83806e+06	3.99595e+06	502848	2.56835e+06	36465457	6.47815e+06	2.73308e+06	452237	440691	4.41694e+07	426909	1.94273e+06	1.59687e+06	664281	2.71249e+06	38545233	1.93903e+07	3.73215e+06	424775	419307	2.29602e+07	369714	3.89268e+06	3.45611e+06	637069	3.52588e+06	5.28578e+07	5.09312e+07	1.89574e+07	6.41149e+06	2.04274e+06	2.44004e+07	4.00953e+06	4.29762e+06	7.83037e+06	6.23649e+06	1.69784e+07	1.26407e+07	9.27816e+06	7.65209e+06	3.43733e+07	7.24697e+06	1.29798e+07	1.3211e+07	9.9394e+06	1.49172e+07	5.2685e+07	3.22804e+07	1.00008e+07	1.58259e+07	7.14751e+06	4.06117e+07	5.40767e+06	6.21213e+06	7.01259e+06	838941	1.36598e+07	4.85628e+07	3.87703e+07	2.23403e+07	2.41666e+07	4.92595e+07	4.61934e+07	3.06195e+07	2.48124e+07	2.46275e+07	1.17707e+07	2.04538e+07	5.94727e+07	2.71167e+07	1.40338e+07	4.59912e+07	2.03229e+07	4.27486e+07	1.07211e+07	1.79609e+07	1.07344e+07	3.24497e+06	2.70503e+07	4.50348e+07	3.17897e+07	2.28221e+07	9.6505e+06	1.41078e+07	3.59212e+07	4.12459e+06	7.1913e+06	1.14107e+07	1.13374e+06	1.10458e+07	5.33452e+07	4.55496e+07	2.40691e+07	3.38672e+07	4.68457e+07	5.13741e+07	6.88211e+06	2.42597e+07	1.82026e+07	1.94656e+06	1.67776e+07	4.72018e+07	1.89127e+07	6.20366e+06	1.68062e+07	1.93913e+07	9.81967e+07	2.00897e+07	7.64232e+06	6.10582e+06	2.00141e+06	1.09687e+07	4.569e+07	2.71909e+07	6.68231e+06	2.08032e+07	1.99178e+07	4.17086e+07	1.86165e+07	1.28304e+07	1.12395e+07	1.8329e+06	1.48246e+07
Q15366	Poly(rC)-binding protein 2 [OS=Homo sapiens]	FALSE		14	595	8	38.6	8.82484e+06	8.25471e+06	2.79975e+06	195995	144984	2.22274e+06	685088	305077	536118	1.43135e+06	746263	2.37877e+06	647201	434847	4.92674e+06	824120	590645	468128	1.36008e+06	347464	5.57558e+06	3.70607e+06	2.75781e+06	674822	451439	6.12082e+06	2.04041e+06	283515	1.28718e+06		1.09471e+06	2.02341e+07	8.89172e+06	8.70777e+06	2.46843e+06	2.32652e+06	9.46683e+06	1.29955e+06	1.13329e+06	3.17213e+06	1.56253e+06	2.0121e+06	7250667	4.32236e+06	5.73992e+06	3.12777e+06	1.68453e+06	8.28163e+06	789877	789601	529294	1.15703e+06	1.94058e+06	4.79676e+06	2.10412e+06	1.28118e+06	1.30382e+06	550540	3.07351e+06	1.21238e+06	706868	981262	176483	1.00986e+06	4.41661e+06	3.94309e+06	3.51985e+06	1.21275e+06	1.09804e+06	7.02959e+06	1.31348e+06	1.24493e+06	2.30826e+06		840465	6.82361e+06	2.68584e+06	3.07442e+06	36056.5	24122.2	5.12122e+06	85218.9	1.3309e+06	1.65152e+06	404699	1.71158e+06	8.1179e+06	6.56035e+06	9.76491e+06	29101.7	59402.3	9.07613e+06	28192.1	2.41534e+06	4.64558e+06	857007	2.52784e+06	1.10945e+07	1.42781e+07	7.33038e+06	2.33448e+06	1.3306e+06	1.04309e+07	3.1124e+06	2.21412e+06	4.01102e+06	5.01567e+06	5.33644e+06	7.19841e+06	3.18178e+06	2.64888e+06	1.43811e+07	4.28848e+06	4.74358e+06	7.55096e+06	4.84933e+06	5.95284e+06	7.58962e+06	1.247e+07	5.59488e+06	3.73741e+06	3.50719e+06	1.41278e+07	5.62834e+06	1.95701e+06	5.82019e+06		6.72494e+06	2.02341e+07	1.40175e+07	1.71383e+07	7.72533e+06	8.11794e+06	1.60176e+07	6.29619e+06	1.61768e+07	1.30157e+07	5.36205e+06	1.15866e+07	7.93052e+06	1.12531e+07	1.20788e+07	8.98559e+06	6.86674e+06	1.68033e+07	1.84006e+06	5.20824e+06	5.34004e+06	4.30953e+06	1.00763e+07	8.58217e+06	8.0795e+06	4.20639e+06	4.7279e+06	4.18762e+06	8.52177e+06	5.04789e+06	4.28488e+06	4.62754e+06	861773	6.74235e+06	6.21896e+06	8.02325e+06	8.4004e+06	5.03394e+06	5.89298e+06	1.53858e+07	4.51983e+06	5.17325e+06	1.05148e+07		5.49031e+06	8.83265e+06	7.84121e+06	6.97847e+06	1.33995e+06	1.06143e+06	1.13854e+07	4.01027e+06	5.23552e+06	6.31477e+06	1.21932e+06	6.9212e+06	9.62263e+06	9.19954e+06	1.74838e+07	1.42525e+06	2.82172e+06	1.64874e+07	1.41958e+06	7.96105e+06	1.51077e+07	2.46569e+06	1.06283e+07
O43405	Cochlin [OS=Homo sapiens]	FALSE		21	595	21	59.4	1.24461e+07	6.62784e+06	6.51285e+06	1.08907e+06	1.39954e+06	3.2582e+06	1.52414e+07	6.05278e+06	1.21258e+07	2.98931e+07	995691	5.44406e+06	2.49612e+06	2.56966e+06	4.76193e+06	1.3283e+07	3.87144e+06	3.00997e+06	2.22802e+07	615258	1.19366e+07	7.56775e+06	9.86899e+06	1.72523e+06	1.34543e+06	6.17191e+06	1.68316e+07	7.39597e+06	3.00899e+07	3.63085e+07	679882	3.92253e+07	8.91458e+06	6.67477e+06	3.61599e+06	3.33404e+06	1.16322e+07	1.42638e+07	1.06139e+06	8.66738e+06	2.96506e+07	1.79763e+06	1.35834e+07	6.80654e+06	7.69274e+06	4.67429e+06	1.78865e+06	7.51325e+06	32759139	3.36961e+06	5.75414e+06	3.19959e+07	2.35179e+06	6.50144e+06	9.89528e+06	5.26333e+06	4.93664e+06	1.40159e+06	7.43129e+06	1.80898e+07	6.26279e+06	2.82403e+07	2.45563e+07	2.45367e+06	1.03224e+07	1.15768e+07	5.22022e+06	2.74938e+06	2.76937e+06	8.05874e+06	2.30673e+07	3.82218e+06	2.38104e+07	2.68978e+07	722420	1.3237e+07	1.97414e+07	1.0258e+07	286630	110245	6.14805e+06	1.75631e+06	4.28492e+07	3.2648e+07	3.9725e+07	970830	6.62265e+07	4.17536e+07	3.56701e+07	388471	219972	9.13899e+06	2.56706e+06	1.03784e+07	3.05127e+07	4.20293e+07	4.469e+06	1.56471e+07	1.14641e+07	1.70521e+07	1.29718e+07	1.28443e+07	1.52901e+07	6.92429e+07	4.39285e+07	9.07203e+07	1.0475e+08	7.12008e+06	1.64743e+07	1.22715e+07	1.56531e+07	1.39e+07	6.91206e+07	3.10922e+07	4.85512e+07	7.94393e+07	1.05407e+07	1.62484e+07	2.54637e+07	2.00216e+07	9.55492e+06	1.04525e+07	1.42457e+07	4.64289e+07	5.10519e+07	1.36056e+08	1.14171e+08	4.1766e+06	3.92253e+07	1.40535e+07	1.3137e+07	1.13168e+07	1.16335e+07	1.96814e+07	6.91068e+07	1.51505e+07	3.55634e+07	1.0175e+08	1.03516e+07	1.4857e+07	1.77206e+07	1.61883e+07	1.34285e+07	7.29116e+06	1.52443e+07	7.63141e+07	2.2226e+07	5.80535e+07	1.19173e+08	1.22115e+07	1.16321e+07	3.79965e+07	1.72806e+07	1.79012e+07	1.0661e+07	2.06044e+07	7.5319e+07	3.79637e+07	1.33179e+08	1.19909e+08	1.6382e+07	1.45348e+07	2.3556e+07	1.24585e+07	1.14123e+07	1.48627e+07	1.76384e+07	7.93767e+07	1.58828e+07	1.08463e+08	1.04123e+08	4.71918e+06	1.71343e+07	5.76343e+07	2.3284e+07	1.06519e+07	4.85102e+06	1.36683e+07	8.26492e+07	1.6856e+08	1.24834e+08	1.19687e+08	3.9258e+06	7.85022e+07	5.85508e+07	6.38662e+07	1.90252e+07	1.0449e+07	1.66015e+07	1.29261e+08	3.42077e+07	9.92296e+07	1.20922e+08	1.87899e+07
Q8IWU5	Extracellular sulfatase Sulf-2 [OS=Homo sapiens]	FALSE		19	594	19	100.4	6.30857e+06	2077129	3.91134e+07	5.60107e+06	9.25279e+06	3.60466e+06	2.11882e+07	6.5743e+06	4.78653e+06	2.27957e+07	2.0255e+07	3.1958e+07	2.12787e+07	1.25888e+07	4.41214e+06	2.0817e+07	5.92095e+06	2.11544e+06	1.70504e+07	9.49544e+06	7.29847e+06	9.90249e+06	5.12835e+07	1.32624e+07	7.22106e+06	4.42831e+06	2.80767e+07	7.50133e+06	4.88693e+06	1.63338e+07	1.73105e+07	6.12059e+07	9.40603e+06	3.43226e+07	1.73398e+07	6.90738e+06	3.45235e+06	2.58869e+07	1.23536e+06	4.25809e+06	2.40692e+07	1.62127e+07	6.53241e+06	8.37681e+06	4.3367e+07	1.63432e+07	9.59165e+06	4.19366e+06	4.22777e+07	5.69705e+06	3.07312e+06	2.42829e+07	2.31492e+07	8.08371e+06	1.20809e+07	1.71238e+07	1.92579e+07	3.66572e+06	5.81736e+06	1.64434e+07	6.34531e+06	8.49289e+06	8.10101e+06	1.93748e+07	8.1876e+06	1.41115e+07	1.89242e+07	1.53267e+07	4.61161e+06	4.26602e+06	2.54801e+07	5.44242e+06	2.06945e+07	1.72703e+07	2.18149e+07	1.74337e+07	2.49022e+07	5.04348e+07	1.17537e+06	494947	1.03717e+07	1.23669e+06	1.25942e+07	1.16858e+07	2.18433e+07	3.81356e+07	8.26016e+07	2.34626e+07	3.53128e+07	1.12336e+06	818166	7.1543e+06	1.3292e+06	1.44828e+07	1.82049e+07	2.69601e+07	3.51181e+07	7.93104e+06	3.59279e+06	1.02408e+08	6.67139e+07	8.49178e+07	1.6916e+07	9.62594e+07	4.77135e+07	3.58109e+07	7.98793e+07	1.44841e+08	9.67081e+07	1.04611e+08	7.66852e+07	1.2879e+07	1.08325e+08	4.75522e+07	3.41223e+07	6.07927e+07	1.62678e+08	9.93487e+06	3.33196e+07	1.04041e+08	7.34518e+07	5.60997e+07	1.02212e+07	7.74479e+07	5.17791e+07	2.20969e+07	5.13612e+07	1.0634e+08	6.12059e+07	1.48283e+07	6.75523e+07	5.42677e+07	2.4102e+07	5.84128e+06	1.25419e+08	1.76337e+07	1.74715e+07	8.2597e+07	9.33606e+07	7.14492e+06	2.18088e+07	9.12598e+07	4.69514e+07	3.9099e+07	8.5089e+06	9.84881e+07	3.7578e+07	3.10047e+07	9.04453e+07	1.202e+08	1.44631e+07	4.63889e+07	5.62212e+07	6.98329e+07	2.78829e+07	1.61295e+07	6.84639e+07	3.84639e+07	4.00517e+07	3.95575e+07	1.29356e+08	1.15288e+07	2.87135e+07	4.51642e+07	6.36189e+07	2.47496e+07	9.33715e+06	8.76794e+07	2.26156e+07	9.42691e+07	6.68546e+07	1.42505e+08	2.25666e+07	7.27012e+07	1.14479e+08	4.36795e+07	2.17786e+07	2.30582e+07	5.81969e+07	4.95433e+07	4.4682e+07	6.58115e+07	1.54211e+08	9.79125e+07	3.29014e+07	6.32264e+07	5.50163e+07	3.88643e+07	1.29962e+07	6.69305e+07	4.77358e+07	5.92037e+07	7.75665e+07	1.47655e+08
Q86SQ4	Adhesion G-protein coupled receptor G6 [OS=Homo sapiens]	FALSE		20	593	20	136.6	6.01835e+07	4.1143e+07	8.03101e+06	875519	1.74612e+06	1.15597e+07	5.11769e+06	1.49755e+06	2.40714e+06	3.78315e+06	2.36378e+06	9010324	5.33148e+06	3.26984e+06	2.12177e+07	7.96347e+06	2.07608e+06	1.74669e+06	6.21606e+06	354223	6.90574e+07	1.11144e+07	8.30168e+06	3.34713e+06	1.37636e+06	2.94479e+07	6.0905e+06	3.45749e+06	3.19559e+06	806899	4.07729e+06	6.53143e+07	3.7035e+07	1.95223e+07	1.58278e+07	1.75663e+07	5.76771e+07	3.98784e+06	2.17714e+06	1.10736e+07	5.64579e+06	6.21736e+06	6.83375e+07	1.77289e+07	1.6755e+07	1.55319e+07	1.03644e+07	5.77785e+07	2.20368e+07	3.44566e+06	1.58699e+06	3.09011e+06	5.7441e+06	2.65208e+07	8.05279e+06	7.299e+06	6.07989e+06	2.92641e+06	2.26222e+07	3.24425e+06	2.25076e+06	3.62315e+06	1.82669e+06	2.39737e+06	5.09217e+07	1.98892e+07	2.54406e+07	6.78232e+06	8.29236e+06	5.19878e+07	6.74225e+06	1.11744e+07	6.8628e+06	2.58678e+06	3.84155e+06	48111811	6.93644e+06	8.51836e+06	96316.5	143949	2.91531e+07	57338.3	1.05659e+07	4.03822e+06	4.20088e+06	3.41752e+06	4.79603e+07	3.46481e+07	4.71992e+06	116668	147130	4.20327e+07	72238.8	7.98021e+06	8.76644e+06	1.13148e+07	3.97156e+06	7.56618e+07	7.11648e+07	2.1027e+07	1.04282e+07	1.60251e+07	5.42476e+07	2.325e+07	1.08686e+07	1.80093e+07	1.32567e+07	1.69031e+07	2.72661e+07	2.62107e+07	1.99183e+07	6.19341e+07	4.14395e+07	1.66734e+07	2.81743e+07	2.21632e+07	6.06864e+06	9.40028e+07	3.73974e+07	1.68419e+07	1.85376e+07	1.06928e+07	6.79702e+07	1.68003e+07	2.38659e+07	1.44493e+07	2.53727e+06	2.50473e+07	6.53143e+07	5.83843e+07	3.84229e+07	4.95356e+07	6.12941e+07	9.75882e+07	1.93207e+07	3.10769e+07	4.54364e+07	1.93743e+07	3.58025e+07	7.47451e+07	4.61566e+07	3.52584e+07	4.46208e+07	4.2249e+07	1.17232e+08	5.13359e+07	2.27277e+07	1.60111e+07	1.15096e+07	2.98258e+07	4.74501e+07	3.09216e+07	2.39641e+07	2.20468e+07	2.22594e+07	6.27235e+07	1.35078e+07	1.36436e+07	1.70864e+07	8.91976e+06	1.60061e+07	7.17022e+07	4.04698e+07	6.0716e+07	2.81524e+07	4.45035e+07	1.13787e+08	2.32007e+07	4.64346e+07	3.12619e+07	1.00136e+07	2.50948e+07	6.22771e+07	2.02507e+07	1.93354e+07	3.57935e+06	6.33405e+06	6.48127e+07	2.69825e+06	4.15641e+07	1.54406e+07	1.26568e+07	1.38196e+07	5.68502e+07	4.85867e+07	8.45088e+06	5.71378e+06	6.98895e+06	7.6355e+07	3.63751e+06	2.63031e+07	2.85091e+07	3.25536e+07	1.66985e+07
Q9Y3L5	Ras-related protein Rap-2c [OS=Homo sapiens]	FALSE		12	593	5	20.7	9.43366e+07	6.03636e+07	1.85768e+06	1.15578e+06	996753	1.36824e+07	770925	1.43595e+06	2.74912e+06	1.68746e+06	4.72953e+06	4.9226e+06	4.61524e+06	243984	2.34705e+07	1.94577e+06	3.03772e+06	2.22502e+06	2.55799e+06	1.7812e+06	8.89833e+07	2.11026e+07	7.85525e+06	2.34161e+06	1.94435e+06	3.17062e+07	4.04522e+06	2.62855e+06	4.77292e+06	731484	5.13084e+06	1.38596e+08	4.93999e+07	9.01825e+06	1.38642e+07	1.64573e+07	4.3036e+07	3.17338e+06	3.33926e+06	1.42888e+07	3.88999e+06	9.91006e+06	1.19125e+08	2.95167e+07	9.71954e+06	1.8235e+07	7.86434e+06	4.33342e+07	3.45262e+06	4.71012e+06	2.39994e+06	2.95687e+06	9.14906e+06	4.81831e+07	1.05632e+07	4.97815e+06	4.47461e+06	3.25537e+06	2.48847e+07	3.09462e+06	2.98697e+06	7.08995e+06	91149.1	4.83893e+06	64045113	2.9964e+07	1.31582e+07	4.79847e+06	9.05522e+06	2.97831e+07	3805778	1.0341e+07	1.32806e+07	1.85315e+06	5.9205e+06	8.30714e+07	1.39139e+07	4.33711e+06	367830	307397	29828179	120888	2.40439e+06	2.72928e+06	674572	6.06939e+06	9.5434e+07	3.14172e+07	6.30254e+06	94101.7	104701	3.86635e+07	63151	7.19764e+06	1.13426e+07	1.14933e+06	8.74278e+06	1.18599e+08	1.0441e+08	4.86382e+06	1.37664e+07	9.14773e+06	6.42091e+07	3.50237e+06	1.04215e+07	2.05678e+07	5.91309e+06	3.38204e+07	1.48963e+07	2.26895e+07	1.48623e+06	6.85101e+07	1.01252e+07	2.43965e+07	3.58899e+07	9.12043e+06	3.05159e+07	1.21126e+08	7.10053e+07	1.59362e+07	1.29687e+07	1.51055e+07	7.31828e+07	1.11585e+07	1.8144e+07	2.15814e+07	2.30013e+06	3.15194e+07	1.38596e+08	7.78772e+07	1.77493e+07	4.33904e+07	5.74244e+07	7.28157e+07	1.53747e+07	4.76652e+07	5.86289e+07	1.33491e+07	5.70668e+07	1.30295e+08	7.68458e+07	2.04534e+07	5.23862e+07	3.20578e+07	8.79246e+07	8.04306e+06	3.10681e+07	2.4213e+07	1.10133e+07	4.75058e+07	8.62073e+07	4.05612e+07	1.63443e+07	1.62258e+07	2.47616e+07	6.89966e+07	1.28848e+07	1.81064e+07	3.34355e+07	445084	3.23072e+07	9.0181e+07	6.09697e+07	3.1403e+07	1.99177e+07	4.85976e+07	6.5187e+07	1.3096e+07	4.29713e+07	6.0497e+07	7.17367e+06	3.86755e+07	1.0753e+08	4.06211e+07	9.84457e+06	1.36695e+07	1.35261e+07	6.63135e+07	5.68882e+06	9.45839e+06	1.04357e+07	2.03242e+06	2.45431e+07	1.13124e+08	4.40561e+07	1.12845e+07	4.6086e+06	4.97348e+06	7.02347e+07	3.1799e+06	2.37237e+07	3.68869e+07	3.30673e+06	3.67591e+07
Q9H788	SH2 domain-containing protein 4A [OS=Homo sapiens]	FALSE		23	592	23	52.7	3.11447e+07	1.9201e+07	1.67472e+06	246656	335413	3.43138e+06	926382	494580	1.18979e+06	957874	656115	2.60667e+06	1.07477e+06	693455	6.35411e+06	942601	944350	215965	2.64731e+06	172396	2.13307e+07	8.40576e+06	3.23335e+06	1.44954e+06	734931	6.50842e+06	2.08097e+06	517630	2.21708e+06	398534	946402	8.27615e+07	2.40733e+07	1.19158e+07	7.1986e+06	1.10749e+07	1.34316e+07	2.17605e+06	1.06033e+06	5.89973e+06	5.81599e+06	2.13199e+06	3.18829e+07	1.15743e+07	5.2507e+06	7.21659e+06	6.75266e+06	1.17306e+07	1.7266e+06	2.28192e+06	777296	665145	1.00988e+06	1.48918e+07	4.88604e+06	3.52226e+06	3.13501e+06	1.01793e+06	4.25028e+06	1.23607e+06	967964	3.83066e+06	397889	571599	2.12786e+07	1.39095e+07	7.71745e+06	3.28513e+06	4.50773e+06	1.05811e+07	1.79705e+06	4.58357e+06	6.52426e+06	1.11286e+06	822331	1.74468e+07	5.75029e+06	2.47163e+06	38916.3	122366	4.65697e+06	53473.7	1.71879e+06	1.81405e+06	1.03306e+06	965703	5.39953e+07	1.65857e+07	7.25531e+06	31606	29047.1	1.02757e+07	16478.3	4.8418e+06	5.85462e+06	450580	1.41292e+06	3.91546e+07	3.32118e+07	4.38479e+06	2.9379e+06	3.07827e+06	1.61028e+07	4.20862e+06	3.58946e+06	8.90154e+06	3.35653e+06	4.69181e+06	7.88803e+06	5.28383e+06	4.2242e+06	1.85476e+07	4.90502e+06	7.58424e+06	3.48355e+06	9.43891e+06	2.95353e+06	2.90359e+07	2.82834e+07	6.55961e+06	8.02807e+06	5.70961e+06	1.50224e+07	5.74024e+06	3.57302e+06	1.00248e+07	1.25318e+06	5.81386e+06	8.27615e+07	3.79508e+07	2.34522e+07	2.25292e+07	3.86436e+07	2.27259e+07	1.05427e+07	1.51353e+07	2.42074e+07	1.99584e+07	1.2277e+07	3.48724e+07	3.01334e+07	1.10494e+07	2.07322e+07	2.75262e+07	2.38012e+07	4.0222e+06	1.50517e+07	7.84213e+06	2.47743e+06	5.24371e+06	2.66439e+07	1.87617e+07	1.15643e+07	1.13681e+07	7.74275e+06	1.17846e+07	5.14653e+06	5.86759e+06	1.8065e+07	1.9429e+06	3.81629e+06	2.99622e+07	2.83025e+07	1.84183e+07	1.36361e+07	2.41921e+07	2.31591e+07	6.18381e+06	1.90467e+07	2.97198e+07	4.30795e+06	5.37185e+06	2.25836e+07	1.67878e+07	5.61021e+06	1.44623e+06	5.38433e+06	1.03533e+07	2.51639e+06	6.76139e+06	6.93623e+06	3.1125e+06	3.90507e+06	6.40038e+07	2.3258e+07	1.29904e+07	1.54789e+06	1.37979e+06	1.86664e+07	829747	1.59588e+07	1.90396e+07	1.29636e+06	5.94062e+06
P61225	Ras-related protein Rap-2b [OS=Homo sapiens]	FALSE		11	592	5	20.5	3.76323e+07	2.94323e+07	327703	98578.9	123971	6.43306e+06	517274	88222.7	876676		2.44909e+06	1.88291e+06	799779	80384.5	9.9569e+06	723872	988865	626009	2.4961e+06	804511	3.19136e+07	9.44933e+06	2.6036e+06	882710	201922	1.20215e+07	990908	123462	5033480	386726	3.79438e+06	8.33843e+07	1.93025e+07	4.81748e+06	4.86048e+06	5.24918e+06	2.39635e+07	903076	825505	5.14719e+06	2.08317e+06	5.25265e+06	4.7039e+07	1.55526e+07	3766027	7.49935e+06	3.64416e+06	1.93505e+07	1.88514e+06	1.28966e+06	785503		6.69698e+06	1.97005e+07	5.51449e+06	3.70115e+06	1.42981e+06	2.08904e+06	1.15175e+07	1.35372e+06	742930	5.10023e+06		2.38514e+06	3.29216e+07	1.43584e+07	6.61797e+06	1.73788e+06	2.88128e+06	1.5977e+07	1.43777e+06	5.3479e+06	9.7673e+06	566438	3.168e+06	2.496e+07	7.04868e+06	1.60953e+06	124881	154115	1.48841e+07	109197	223895	3.35462e+06		3.734e+06	5.96997e+07	1.61112e+07	1.07403e+07	39794.5	37772.8	1.50711e+07	10610.5	2630323	1.00858e+07		4.69927e+06	4.73107e+07	5.09088e+07	858000	1.17417e+06	1.13775e+06	3.01891e+07	2.35001e+06	640284	6.55894e+06		1.75132e+07	5.69788e+06	3.93189e+06	489664	2.90641e+07	3.76681e+06	7.94175e+06	1.00976e+07	8.89977e+06	1.37831e+07	4.34416e+07	3.17948e+07	5.28202e+06	4.88877e+06	1.56872e+06	2.77474e+07	2.73336e+06	852215	2.27596e+07	1.21605e+06	2.33093e+07	8.33843e+07	3.04297e+07	9.48156e+06	1.52116e+07	1.8316e+07	4.05455e+07	4.37531e+06	1.17834e+07	2.11196e+07	7.14871e+06	3.02472e+07	5.14496e+07	4.04907e+07	7.92507e+06	2.15445e+07	1.48549e+07	3.92621e+07	4.39154e+06	8.50663e+06	7.92494e+06		3.47736e+07	3.52473e+07	2.11748e+07	1.21517e+07	5.18476e+06	1.58901e+07	3.19342e+07	5.63636e+06	4.50348e+06	2.40522e+07		1.59244e+07	4.63565e+07	2.9216e+07	1.57943e+07	7.21369e+06	1.54633e+07	3.49692e+07	4.94752e+06	2.22229e+07	4.44927e+07	2.19272e+06	2.06949e+07	3.23089e+07	2.05784e+07	3.65338e+06	4.6409e+06	6.78136e+06	3.30901e+07	5.13865e+06	880760	1.28268e+07		1.50994e+07	7.07655e+07	2.25926e+07	1.92302e+07	1.94892e+06	1.79428e+06	2.73776e+07	534279	8.66965e+06	3.27997e+07		1.97581e+07
P12429	Annexin A3 [OS=Homo sapiens]	FALSE		24	590	24	36.4	6.22793e+07	4.15468e+07	1.37995e+06	448120	399634	9.1751e+06	961153	483956	805203	1.15633e+06	1.54985e+07	174155	792273	222407	1.61847e+07	438888	1.01674e+06	1.04662e+06	1.88606e+06	9.09962e+06	4.48927e+07	1.37702e+07		477641	684907	2.19214e+07	182133	447448	1.08584e+06	124919	1.20124e+07	7.18872e+07	4.4081e+07	9.76178e+06	2.09793e+06	4942022	2.85362e+07	778499	885751	4.80313e+06	2.3489e+06	2.52998e+07	6.21867e+07	2.07495e+07	2.36098e+06	2.50139e+06	4.05266e+06	2.8811e+07	488312	1.25125e+06	869961	737358	3.0648e+07	2.67635e+07	7.84865e+06	795359	376824	2.27906e+06	1.61305e+07	1.31958e+06	1.02402e+06	492712	869413	1.10952e+07	4.06027e+07	2.25963e+07	2.13961e+06	996366	3.38497e+06	2.33584e+07	170571	1.56669e+06	2.37432e+06	993953	2.08621e+07	3.94165e+07	1.05735e+07	3.62482e+06		62349.3	2.10201e+07	102921	662871	1.69736e+06	184998	1.66241e+07	5.66216e+07	4.68977e+07	5.19293e+06	38176.7	23144.9	3.05861e+07	29451.9	2.98692e+06	2.6595e+06	235966	3.60015e+07	7.82966e+07	7.18633e+07	3.61301e+06	5.33752e+06	3.66766e+06	4.3057e+07	4.36658e+06	3.51235e+06	6.0242e+06	4.05193e+06	1.10828e+08	527011	3.89499e+06	1.3548e+06	4.7243e+07	2.28384e+06	8.16561e+06	1.68821e+07	6.72467e+06	1.55897e+08	6.11091e+07	4.63336e+07		2.64535e+06	5.32098e+06	5.05979e+07	502403	3.08858e+06	4.9098e+06	392803	7.37938e+07	7.18872e+07	6.94921e+07	1.92127e+07	6.5658e+06	1.72442e+07	4.82826e+07	3.77174e+06	1.26433e+07	1.97079e+07	8.06058e+06	1.45688e+08	6.80176e+07	5.40206e+07	4.96835e+06	7.1861e+06	1.65201e+07	5.84571e+07	1.13755e+06	8.25327e+06	8.77703e+06	2.7464e+06	1.59137e+08	4.78842e+07	3.01377e+07	2.61133e+06	1.36643e+06	1.73354e+07	4.47244e+07	5.49422e+06	6.20738e+06	2.32359e+06	4.24537e+06	7.40771e+07	5.7172e+07	4.59782e+07	5.10634e+06	4.13577e+06	1.81665e+07	5.11251e+07	586950	6.51028e+06	1.08157e+07	3.84765e+06	1.36281e+08	5.10217e+07	3.08689e+07	8.22778e+06		2.74349e+06	4.67316e+07	4.8433e+06	2.60761e+06	6.49007e+06	557379	6.7224e+07	6.7117e+07	6.57643e+07	9.29779e+06	1.86969e+06	1.09942e+06	5.55615e+07	1.48302e+06	9.84499e+06	8.64887e+06	678895	1.51369e+08
P34913	Bifunctional epoxide hydrolase 2 [OS=Homo sapiens]	FALSE		18	590	18	62.6	4.8562e+07	3.97193e+07	1.78473e+06	244989	294359	3.78077e+06	954640	564713	1.80672e+06	337736	2.11844e+06	1.69562e+06	2.9869e+07	168508	7.84427e+07	1.3061e+06	1.73798e+06	668181	1.19777e+06	848249	3.62379e+07	9.83177e+06	1.57505e+06	1.72659e+06	628931	9.19673e+06	876938	1.15328e+06	1.69229e+06	47384.5	2.62948e+06	2.97147e+07	3.10692e+07	8.1575e+06	9.44386e+06	8.14099e+06	1.26844e+07	2.28073e+06	2.01934e+06	8.06289e+06	2.6846e+06	4.6064e+06	4.91265e+07	1.62332e+07	7.2421e+07	7.61183e+06	3.756e+06	1.14026e+07	961844	2.59351e+06	1.56625e+06	123326	4.58535e+06	2.21507e+07	6.15558e+06	2.18217e+06	3.05649e+06	2.16655e+06	5.09127e+06	2.31054e+06	1.09977e+06	3.07148e+06	215392	1.93384e+06	29165713	10544422	6.91518e+07	3.01879e+06	2.96997e+06	7.70343e+06	1.04894e+06	5.0113e+06	4.80234e+06	249337	2.25583e+06	3.68498e+07	6.20369e+06	533830	33528.6	105293	7.26645e+06	57303.6	1.41441e+06	2.01818e+06		2.84534e+06	2.40439e+07	2.0221e+07	6.5599e+06	23832.4	26957.1	4.36829e+06	20570.7	4.71689e+06	3.64243e+06	1.46191e+06	2.43968e+06	6.10514e+07	6.87021e+07	4.67283e+06	2.91804e+06	2.70149e+06	1.77424e+07	4.33699e+06	4.09845e+06	1.35171e+07	1.18347e+06	1.51487e+07	5.13112e+06	1.46842e+08	1.02647e+06	2.28973e+08	6.79657e+06	1.3958e+07	1.07778e+07	4.27059e+06	1.45324e+07	4.9328e+07	3.30816e+07	3.19536e+06	9.56249e+06	4.88611e+06	2.12275e+07	2.41898e+06	7.96073e+06	7.65191e+06	148999	1.61532e+07	2.97147e+07	4.89796e+07	1.60552e+07	2.95561e+07	2.84064e+07	2.14616e+07	1.10499e+07	2.88244e+07	3.30831e+07	9.2126e+06	2.65258e+07	5.37328e+07	4.22626e+07	1.524e+08	2.18676e+07	1.53108e+07	2.31358e+07	2.24067e+06	1.71069e+07	1.58019e+07	459346	2.38091e+07	3.96312e+07	2.36365e+07	7.16453e+06	1.10834e+07	1.64796e+07	1.41163e+07	9.62023e+06	6.66657e+06	1.44848e+07	1.05177e+06	1.29113e+07	4.10678e+07	2.14554e+07	1.65036e+08	1.25305e+07	1.59393e+07	1.68607e+07	3.60951e+06	2.08242e+07	2.1876e+07	965200	1.47361e+07	4.76994e+07	1.81114e+07	1.21171e+06	1.246e+06	4.63309e+06	1.61546e+07	2.69662e+06	5.564e+06	7.71677e+06		1.15059e+07	2.85007e+07	2.83557e+07	1.17453e+07	1.16718e+06	1.28051e+06	7.93527e+06	1.03582e+06	1.5547e+07	1.18454e+07	4.20605e+06	1.02576e+07
Q15758	Neutral amino acid transporter B(0) [OS=Homo sapiens]	FALSE		15	589	15	56.6	3.10514e+07	1.95959e+07	9.77522e+06	1.60864e+06	1.45856e+06	2.93441e+07	2.38018e+06	1.73379e+06	2.21269e+06	4.23876e+06	4.00214e+06	2.33793e+07	4.55475e+06	3.26687e+06	3.72467e+07	2.51745e+06	4.32018e+06	1.37389e+06	2.97568e+06	899917	2.02226e+07	2.03296e+07	2.39396e+07	4.40708e+06	3.11212e+06	4.94124e+07	1.28773e+07	2.40798e+06	3.10402e+06	642574	4.34151e+06	2.63066e+07	5.15648e+07	3.79302e+07	1.63457e+07	2.55901e+07	6.21762e+07	6.69228e+06	3.39605e+06	7.47416e+06	7.12237e+06	5.32854e+06	1.66823e+07	2.41084e+07	3.97744e+07	1.52306e+07	1.9629e+07	6.37891e+07	13750802	6.1864e+06	1.61262e+06	1.95831e+06	5.28446e+06	28960806	1.29974e+07	2.31173e+07	6.20526e+06	6.64753e+06	3.66144e+07	6.67154e+06	3.74261e+06	4.86565e+06	823348	2.43631e+06	3.99785e+07	3.68587e+07	50046171	5.82461e+06	1.68465e+07	5.29802e+07	8.39873e+06	1.67802e+07	7.77294e+06	2.2113e+06	2.88133e+06	2.96405e+07	1.14122e+07	1.93753e+07	149274	195295	3.98367e+07	50461.2	3.48512e+06	2.23446e+06	849736	4.19973e+06	1.56318e+07	4.79699e+07	3.86746e+07	34150.1	105918	5.85322e+07	35955.7	1.34831e+07	8.39351e+06	2.74579e+06	5.44123e+06	3.90374e+07	3.38948e+07	2.55937e+07	1.91603e+07	1.3386e+07	1.37706e+08	1.08133e+07	1.25831e+07	1.65544e+07	1.48532e+07	2.86189e+07	7.07482e+07	2.23922e+07	1.99002e+07	1.08723e+08	1.31001e+07	3.46961e+07	2.2161e+07	1.06097e+07	1.54176e+07	2.75275e+07	6.84045e+07	4.85671e+07	2.4408e+07	2.41778e+07	1.14052e+08	3.55212e+07	1.66215e+07	1.40353e+07	2.02055e+06	2.66704e+07	2.63066e+07	8.12901e+07	7.46525e+07	5.11565e+07	8.92917e+07	1.05201e+08	3.24234e+07	4.84758e+07	3.06675e+07	2.44414e+07	3.06843e+07	1.82465e+07	6.27654e+07	8.36996e+07	4.37552e+07	8.00149e+07	1.29427e+08	3.20332e+07	4.08057e+07	1.62698e+07	7.29403e+06	2.74392e+07	5.18155e+07	4.99082e+07	7.5899e+07	2.25014e+07	5.05637e+07	1.01519e+08	2.77778e+07	2.26869e+07	2.29459e+07	4.02044e+06	1.62661e+07	5.62932e+07	7.49987e+07	1.19439e+08	2.41771e+07	9.04119e+07	1.15959e+08	2.89008e+07	6.97289e+07	3.54079e+07	8.56007e+06	1.88222e+07	3.83674e+07	3.33174e+07	4.39789e+07	5.54739e+06	8.59338e+06	8.85643e+07	2.37463e+06	1.37098e+07	8.54371e+06	2.56017e+06	1.69827e+07	1.85293e+07	6.72679e+07	6.92458e+07	1.67249e+06	5.03131e+06	1.06327e+08	1.81051e+06	4.44409e+07	2.72963e+07	7.89989e+06	2.28777e+07
Q9Y3I0	RNA-splicing ligase RtcB homolog [OS=Homo sapiens]	FALSE		19	588	19	55.2	3.72162e+07	1.95887e+07	2.76429e+06	296503	564313	5.73094e+06	1.0782e+06	229252	1.17609e+06	1.25443e+06	3263625	4.50695e+06	1.37758e+06	349040	1.27345e+07	929665	1.46925e+06	458195	1.23543e+06	823251	1.8135e+07	7.16771e+06	4.2821e+06	1.40499e+06	1.28155e+06	1.27608e+07	2.66374e+06	474872	2.4199e+06	122231	2.28573e+06	2.06061e+07	2.10476e+07	2.27763e+07	7409960	6.18546e+06	2.30085e+07	1.91213e+06	2.89589e+06	5.96858e+06	3.01553e+06	5.27601e+06	2.78812e+07	9.41801e+06	6.73458e+06	6.48068e+06	4.97028e+06	1.60951e+07	1.95138e+06	2.31384e+06	1.36915e+06	509240	5.21745e+06	1.23064e+07	4.75595e+06	4.66868e+06	2.10373e+06	1.80809e+06	9.56052e+06	975268	813610	2.76314e+06	268551	2.03498e+06	1.82849e+07	7.86046e+06	1.00509e+07	2.25968e+06	4.10177e+06	9.24785e+06	1.81329e+06	4.10324e+06	4.56372e+06	153487	2.39655e+06	2.69992e+07	5.09672e+06	5.62493e+06	398170	24079.7	1.50866e+07	11100.4	2.23586e+06	2.93515e+06	106954	3.97958e+06	2.60884e+07	2.31086e+07	1.43463e+07	48323.2	79563.4	1.81108e+07	43502.4	5.08013e+06	5.25163e+06	461527	4.46192e+06	4.67876e+07	3.38824e+07	7.23754e+06	3.53162e+06	5.179e+06	2.68942e+07	4.89833e+06	1.66381e+06	8.79906e+06	4.39569e+06	2.33378e+07	1.36385e+07	6.77247e+06	2.12619e+06	3.7172e+07	4.8377e+06	1.17998e+07	7.39074e+06	4.40489e+06	1.41041e+07	2.46858e+07	2.41177e+07	8.68724e+06	7.78133e+06	9.95624e+06	2.94538e+07	7.34777e+06	3.27788e+06	1.09419e+07	384351	1.40416e+07	2.06061e+07	3.31807e+07	4.48274e+07	2.31907e+07	2.1583e+07	3.89299e+07	9.26406e+06	4.13364e+07	2.44899e+07	1.03482e+07	3.03817e+07	3.04955e+07	2.45195e+07	1.4172e+07	1.8618e+07	2.02606e+07	3.26568e+07	4.54584e+06	1.52622e+07	1.38133e+07	1.89674e+06	2.70912e+07	2.20181e+07	1.82621e+07	1.53282e+07	7.62852e+06	1.3753e+07	2.6508e+07	4.06065e+06	4.93193e+06	1.30307e+07	1.31135e+06	1.35866e+07	2.57468e+07	1.59942e+07	2.39873e+07	9.37961e+06	2.20134e+07	2.0241e+07	6.2397e+06	1.70507e+07	2.0789e+07	594156	1.56554e+07	3.49484e+07	1.48797e+07	1.27677e+07	1.4797e+07	1.05955e+06	3.35402e+07	522369	8.79543e+06	1.12229e+07	322241	1.60924e+07	3.09242e+07	3.24051e+07	2.56866e+07	2.36661e+06	3.7794e+06	3.28994e+07	2.19051e+06	1.67443e+07	1.70787e+07	1.32785e+06	1.87602e+07
P43034	Platelet-activating factor acetylhydrolase IB subunit beta [OS=Homo sapiens]	FALSE		19	588	18	46.6	5.85327e+07	5.55042e+07	4.90036e+06	771601	774436	1.59065e+07	3.50185e+06	1.64451e+06	2.07773e+06	4.60168e+06	3.67859e+06	5.63101e+06	5.3091e+06	2.61584e+06	2.82387e+07	4.17718e+06	4.041e+06	1.09849e+06	3.76686e+06	1.59591e+06	5.36277e+07	1.71427e+07	4345375	3.48254e+06	2.59478e+06	2.73465e+07	4.16392e+06	2.69438e+06	2427481	850820	2.83059e+06	4.07724e+07	5.57577e+07	2.71376e+07	1.81481e+07	1.92744e+07	4.72998e+07	5.24377e+06	4.86314e+06	1.10936e+07	7.78908e+06	7.0662e+06	6.4872e+07	2.92902e+07	1.79713e+07	2.0076e+07	1.04862e+07	4.10105e+07	3.28979e+06	5.49444e+06	2.25629e+06	3.50334e+06	7.24004e+06	3.35762e+07	1.1141e+07	1.11584e+07	6.20757e+06	4.74786e+06	2.37276e+07	3.5997e+06	2.6911e+06	4.0229e+06	576865	2.95959e+06	4.66459e+07	3.01308e+07	2.11156e+07	6.96688e+06	1.05163e+07	3.14741e+07	5.42049e+06	7.53753e+06	6.04179e+06	1.71829e+06	3.74476e+06	4.76518e+07	1.65557e+07	1.16572e+07	147882	292061	2.59585e+07	95630.6	3.38682e+06	3.10583e+06	1.63255e+06	5.15146e+06	4.36309e+07	4.59185e+07	25297817	137141	201945	3.74408e+07	123774	7.55315e+06	9.26027e+06	1.8282e+06	6.95816e+06	7.35864e+07	9.60052e+07	1.28302e+07	9.19048e+06	7.10741e+06	7.46462e+07	1.59092e+07	1.19351e+07	1.55447e+07	1.61249e+07	2.63052e+07	1.704e+07	2.61007e+07	1.59345e+07	8.24285e+07	2.17368e+07	3.2454e+07	1.77187e+07	1.34306e+07	2.73414e+07	7.29994e+07	5.7681e+07	8.81562e+06	1.92876e+07	2.01586e+07	6.31199e+07	1.14859e+07	1.85984e+07	1.09762e+07	2.67537e+06	1.73887e+07	4.07724e+07	8.79001e+07	5.3411e+07	5.67975e+07	6.72542e+07	8.003e+07	2.54055e+07	6.94173e+07	4.55185e+07	2.67294e+07	4.06905e+07	7.09547e+07	7.62561e+07	3.78181e+07	5.76753e+07	4.27454e+07	8.32098e+07	7.66375e+06	3.62415e+07	2.27637e+07	1.30487e+07	3.75933e+07	6.00732e+07	4.278e+07	3.66352e+07	2.25098e+07	3.61141e+07	6.57884e+07	1.49878e+07	1.63129e+07	1.89716e+07	2.81685e+06	1.97598e+07	6.56814e+07	6.13091e+07	5.0394e+07	2.89185e+07	5.64391e+07	6.88881e+07	1.86524e+07	3.13217e+07	2.7522e+07	6.65162e+06	2.44625e+07	6.16817e+07	4.83339e+07	2.64601e+07	5.49565e+06	1.28512e+07	5.77106e+07	4.50023e+06	1.33231e+07	1.18755e+07	4.91872e+06	2.08313e+07	5.17183e+07	6.43912e+07	4.5295e+07	6.71641e+06	9.59273e+06	6.80135e+07	6.23253e+06	2.48955e+07	3.01151e+07	5.2599e+06	2.92556e+07
P37837	Transaldolase [OS=Homo sapiens]	FALSE		13	588	13	37.5	9.19591e+07	5.65009e+07	3.90654e+06	1.06251e+06	2.73542e+06	1.41803e+07	2.50643e+06	1.28382e+06	2.87775e+06	3.52324e+06	5.65713e+06	6.45483e+06	3.70358e+06	1.45658e+06	2.09265e+07	2.79856e+06	2.96612e+06	1.23638e+06	5.83775e+06	1.58418e+06	9.14608e+07	18086016	1.01753e+07	7.19556e+06	5.17322e+06	3.34142e+07	1.2317e+07	3.97408e+06	4.39822e+06	6.03943e+06	8.23658e+06	92229840	4.87795e+07	2.70899e+07	1.94655e+07	1.29231e+07	5.04245e+07	7.82929e+06	3.17086e+06	1.67148e+07	6.11067e+06	9.96129e+06	9.71515e+07	2.26255e+07	1.32337e+07	1.58835e+07	9.35591e+06	3.78042e+07	1.20086e+07	7.18408e+06	3.85519e+06	5.15532e+06	1.28836e+07	4.95392e+07	1.1766e+07	1.06979e+07	9.96062e+06	5.07008e+06	2.59607e+07	8.1783e+06	5.01979e+06	5.63854e+06	3.36338e+06	6.57495e+06	6.26761e+07	3.00085e+07	1.40078e+07	6.15767e+06	8.21686e+06	2.76895e+07	7.76215e+06	1.15007e+07	1.10122e+07	2.54301e+06	6.84162e+06	6.53917e+07	1.49627e+07	8.09154e+06	261766	350654	2.48127e+07	230127	2.58995e+06	3.55814e+06	284799	1.08355e+07	1.15345e+08	4.52203e+07	3.32557e+07	35438.7	38614.8	4.05559e+07	33784.8	7.41139e+06	2.33079e+07	2.00537e+06	9.75424e+06	1.1561e+08	9.77293e+07	1.02282e+07	1.26555e+07	2.51044e+07	6.65457e+07	1.13869e+07	9.31745e+06	2.15301e+07	1.23459e+07	4.04535e+07	1.95329e+07	1.82076e+07	8.87281e+06	6.10843e+07	1.45629e+07	2.38214e+07	1.9943e+07	2.08143e+07	2.71405e+07	1.24499e+08	6.08552e+07	2.06431e+07	3.98516e+07	4.01903e+07	7.71252e+07	3.39757e+07	2.74317e+07	1.98872e+07	1.89908e+07	5.05983e+07	92229840	7.68992e+07	5.33172e+07	6.09204e+07	4.50925e+07	8.5317e+07	3.79321e+07	4.52614e+07	6.8583e+07	2.09696e+07	5.73618e+07	1.06261e+08	5.89048e+07	2.78485e+07	4.56308e+07	3.8138e+07	7.67043e+07	2.79746e+07	4.73865e+07	3.8895e+07	1.92018e+07	6.68972e+07	8.86336e+07	4.51798e+07	3.51235e+07	3.61191e+07	3.8565e+07	7.198e+07	3.40513e+07	3.04289e+07	2.65908e+07	1.64235e+07	4.38978e+07	8.82533e+07	6.10601e+07	3.34307e+07	2.55596e+07	4.40983e+07	6.06046e+07	2.67103e+07	4.77903e+07	5.01636e+07	9.84416e+06	4.46927e+07	8.46446e+07	4.3683e+07	1.83666e+07	9.72786e+06	1.54295e+07	5.51632e+07	1.08294e+07	1.01884e+07	1.3605e+07	858071	4.38163e+07	1.36725e+08	6.34121e+07	5.95434e+07	1.7356e+06	1.83427e+06	7.36723e+07	1.7012e+06	2.44282e+07	7.57988e+07	5.76965e+06	4.10118e+07
P60891	Ribose-phosphate pyrophosphokinase 1 [OS=Homo sapiens]	FALSE		10	587	1	34.8	1.75165e+06	1.58126e+06	305386	39493.2			125658	62982.1	45592.9	264585	112313	339653		78699.5	679719	145680	95090.7	48373	157070		1.21728e+06	322701			71660.6	736340							1576297	1.21346e+06	303687	250308	1465336	102849	111202	284471	205001			414726	732104	276379	124916			148265	67504.3		252997	1.00805e+06	266786	246526	113372	68737.6	511583	112723		211089	59259.7			554597	787849					232996	235965	71566.3		1314266	284079		33038.2	37517.1				309604		195336	2.4047e+06	1.20547e+06	1.10391e+06	16841.7				238897	515060			2.20215e+06	2.73509e+06	799570	470400			570872	457098	341108	927145	803134	1.02782e+06		479400	1.98409e+06	758074	763691	780263	560029		1.657e+06	1.08581e+06			556725	1.69959e+06							2.48498e+06	2.38828e+06	950436	873403	2.47931e+06	498291	1.58731e+06	1.16722e+06	703491			1.07973e+06	1.54061e+06	793994	509201			977964	681051		1.31367e+06	1.80357e+06	1.02442e+06	809397	411107	522845	1.41844e+06	469335		995476	289367			1.12847e+06	1.88026e+06					968198	1.07488e+06	277038		1.70122e+06	829357		1.22778e+06	1.65083e+06				1.18381e+06		789893	2.85044e+06	1.69042e+06	1.97651e+06	824814				787413	1.67501e+06
Q8IVI9	Nostrin [OS=Homo sapiens]	FALSE		16	586	16	57.6	1.3845e+07	7734622	1.02091e+07	582408	1.06524e+06	3.16601e+06	3.63778e+06	1.76174e+06	3.52115e+06	1.23975e+07	6.08259e+06	9.63902e+06	2.60383e+06	1.63701e+06	3.02009e+06	3.05456e+06	1.88354e+06	2.28073e+06	8.67447e+06	1.74812e+06	1.13947e+07	6.1028e+06	1.49554e+07	1.26275e+06	1.96787e+06	5.12354e+06	7.88455e+06	2.85845e+06	2.86169e+06	9.76527e+06	5.72242e+06	4.25611e+06	1.78523e+07	2.12902e+07	5.29335e+06	1.11569e+07	8.66399e+06	1.8514e+06	2.34107e+06	9.35467e+06	1.04126e+07	7.58607e+06	1.25629e+07	4.37456e+06	1.20334e+07	6.88554e+06	5.54311e+06	7.80751e+06	4.41794e+06	3.66755e+06	3.3532e+06	9.6394e+06	9.23431e+06	5.17093e+06	3.77307e+06	6.84507e+06	2.20647e+06	2.14339e+06	3.53564e+06	3.90971e+06	2.90685e+06	2.93282e+06	2.9461e+06	4.58068e+06	1.16234e+07	6.52815e+06	1.48529e+07	2.51049e+06	6.51566e+06	5.55265e+06	2.95036e+06	4.14122e+06	7.34405e+06	9.67432e+06	6.91249e+06	8.97158e+06	4.48065e+06	1.58724e+07	131230	49312.7	6.30751e+06	192328	784359	2.52379e+06	1.22765e+07	1.15476e+07	6.22001e+06	9.88251e+06	9.46257e+06	85358.3	177072	1.04655e+07	101846	9.20737e+06	6.27871e+06	1.42233e+07	1.37282e+07	1.74058e+07	1.33785e+07	2.67296e+07	6.93702e+06	9.77627e+06	1.48575e+07	1.65267e+07	1.2786e+07	2.63438e+07	4.34427e+07	4.34959e+07	2.91686e+07	1.2801e+07	9.97188e+06	8.8156e+06	1.5895e+07	1.5127e+07	3.67885e+07	3.09285e+07	2.99492e+07	1.55108e+07	2.05345e+07	3.03405e+07	6.99359e+06	1.52882e+07	1.18259e+07	2.1749e+07	1.97309e+07	1.29395e+07	3.07065e+07	3.51536e+07	4.25611e+06	2.81436e+07	4.19025e+07	1.65664e+07	3.89298e+07	1.46592e+07	8.96986e+06	3.34168e+07	3.83835e+07	3.57323e+07	4.36842e+07	1.37409e+07	1.1389e+07	2.53227e+07	1.97811e+07	2.25957e+07	1.58414e+07	1.02918e+07	2.41913e+07	3.38304e+07	3.59034e+07	4.79485e+07	9.25163e+06	1.4488e+07	2.24738e+07	8.00109e+06	1.63034e+07	9.80312e+06	1.62785e+07	1.76207e+07	1.38309e+07	1.43859e+07	3.0583e+07	1.63667e+07	1.32832e+07	3.54475e+07	1.04207e+07	3.49683e+07	1.21532e+07	1.01525e+07	1.72086e+07	3.34541e+07	3.74499e+07	4.51556e+07	1.1613e+07	1.30811e+07	3.60279e+07	4.87681e+06	2.16986e+06	1.40228e+07	9.05067e+06	3.08552e+06	9.65e+06	3.69879e+07	4.66956e+07	7.37295e+06	1.38582e+07	1.69425e+07	4.18039e+06	8.41122e+06	1.90112e+07	5.12832e+06	3.03479e+07	2.04188e+07	4.09216e+07	5.77203e+07
Q969P0	Immunoglobulin superfamily member 8 [OS=Homo sapiens]	FALSE		20	584	20	65	3.50172e+07	19825862	4.52791e+06	1.09008e+06	2.81892e+06	3.02964e+06	1.67406e+06	1.79873e+06	1.22936e+06	2.32243e+06	6.07006e+06	5.76876e+06	3.56349e+06	4.91707e+06	3.54959e+06	2.28339e+06	1.5963e+06	2.12231e+06	6.31496e+06	2.38316e+06	4.3319e+07	1.72673e+07	7.36795e+06	2.04738e+06	2.77822e+06	1.17366e+07	3.40324e+06	1.99454e+06	1.82854e+06	1.19912e+06	9.33508e+06	4.98043e+07	1.5437e+07	6.57804e+06	5.36614e+06	6.70119e+06	1.41248e+07	2.28022e+06	860940	2.94525e+06	3.64068e+06	1.09574e+07	4.52521e+07	1.15546e+07	1.38071e+07	5.36349e+06	9.62065e+06	1.07519e+07	3.98252e+06	2.55753e+06	1.3577e+06	1.76271e+06	1.30069e+07	2.84618e+07	1.02327e+07	9.95136e+06	4.79517e+06	4.02164e+06	1.01947e+07	3.80828e+06	1.98407e+06	1.83347e+06	2.51616e+06	6.52691e+06	3.51905e+07	1.39243e+07	1.43907e+07	4.4319e+06	6.17226e+06	1.59531e+07	4.15585e+06	4944724	5.41101e+06	2.02475e+06	9.39472e+06	3.10141e+07	9.07536e+06	4.14981e+06	260505	358702	1.28583e+07	190724	1.67401e+06	1.72127e+06	1.07937e+06	1.30922e+07	4.50568e+07	1.98955e+07	8.88217e+06	217793	353906	1.10759e+07	133689	2.9068e+06	4.20568e+06	2.49078e+06	1.34955e+07	4.40231e+07	3.42926e+07	1.18551e+07	1.29839e+07	2.58707e+07	1.42175e+07	7.60538e+06	1.30545e+07	9.19754e+06	8.13812e+06	4.34063e+07	1.74568e+07	1.75189e+07	2.99525e+07	1.03612e+07	1.18821e+07	1.28202e+07	3.42331e+07	2.25158e+07	4.08288e+07	5.8967e+07	5.81006e+07	1.49476e+07	1.13391e+07	2.15837e+07	2.70898e+07	9.38764e+06	1.37676e+07	8.26802e+06	3.77058e+06	5.73466e+07	4.98043e+07	2.43359e+07	1.29466e+07	1.67942e+07	2.33825e+07	2.38988e+07	1.10474e+07	1.22892e+07	1.20847e+07	1.24935e+07	6.30977e+07	4.94951e+07	3.00821e+07	2.90551e+07	1.54085e+07	3.92172e+07	2.18154e+07	9.27749e+06	1.68695e+07	1.36979e+07	6.56547e+06	6.75372e+07	5.09228e+07	3.92921e+07	3.26724e+07	1.73882e+07	3.05902e+07	2.82663e+07	1.58562e+07	1.2027e+07	8.64649e+06	1.22865e+07	4.35771e+07	4.95512e+07	2.83326e+07	3.43444e+07	1.83962e+07	3.31253e+07	3.49169e+07	1.43007e+07	2.05475e+07	2.46486e+07	7.83795e+06	6.13707e+07	4.01455e+07	2.64952e+07	9.41944e+06	9.68101e+06	1.57836e+07	2.85864e+07	8.9752e+06	6.58524e+06	6.5815e+06	3.25203e+06	5.29418e+07	5.34085e+07	2.78993e+07	1.59033e+07	1.06664e+07	1.68112e+07	2.01201e+07	6.73177e+06	9.58093e+06	1.36772e+07	7.1662e+06	5.67418e+07
P15924	Desmoplakin [OS=Homo sapiens]	FALSE		84	583	84	331.6	2.30511e+08	1.50829e+08	7.52893e+07	2.813e+07	1.81633e+07	4.73036e+07	4.09362e+07	2.98589e+07	2.51794e+07	5.21092e+07	3.10039e+07	8.18249e+07	3.19973e+07	2.7437e+07	8.93609e+07	4.32986e+07	2.98698e+07	1.19662e+07	4.00229e+07	1.67818e+07	2.32783e+08	7.74317e+07	1.18873e+08	2.64907e+07	2.43724e+07	9.82522e+07	7.09715e+07	2.65914e+07	2.97246e+06	2.87387e+07	3.21272e+07	10701842	2.9951e+08	1.38982e+08	9.92599e+07	9.67734e+07	1.58754e+08	5.57537e+07	1.86879e+07	5.72218e+07	4.3654e+07	4.3334e+07	2.86777e+08	1.04821e+08	1.42553e+08	1.20224e+08	7.54427e+07	1.437e+08	96499522	3.69404e+07	1.74987e+07	3.69947e+07	5.82305e+07	1.66924e+08	7.1764e+07	8.13255e+07	5.07265e+07	1.95079e+07	6.50443e+07	4.86268e+07	3.89193e+07	1.78188e+06	2.27934e+07	3.43866e+07	2.68795e+08	2.063e+08	1.45012e+08	5.4552e+07	4.55455e+07	1.03949e+08	7.27272e+07	8.87436e+07	931420	3.27932e+07	4.30449e+07	2.54547e+08	9.64023e+07	1.15851e+08	2.51462e+06	3.12876e+06	1.31503e+08	4.99738e+06	7.75495e+06	7.57667e+06	3.52631e+07	6.004e+07	1.16243e+07	2.94847e+08	8.22386e+06	2.75742e+06	2.52186e+06	1.47381e+08	5.28384e+06	7.93177e+07	5.63283e+06	4.9535e+07	7.63287e+07	2.89795e+08	2.60887e+08	1.97125e+08	3.35055e+08	1.66694e+08	2.21987e+08	1.85976e+08	2.16703e+08	1.88382e+08	1.82598e+08	2.21705e+08	2.4761e+08	1.57306e+08	1.67133e+08	2.60843e+08	2.25313e+08	2.3989e+08	1.93017e+08	1.427e+08	2.8751e+08	3.1687e+08	2.6054e+08	2.41162e+08	1.46715e+08	1.89347e+08	2.26781e+08	1.9577e+08	1.83551e+08	1.34404e+07	9.03678e+07	1.97362e+08	10701842	4.72168e+08	2.73538e+08	3.1065e+08	3.37672e+08	2.68608e+08	2.70121e+08	2.66753e+08	2.34789e+08	1.49805e+08	2.49538e+08	3.13667e+08	2.72898e+08	2.99982e+08	3.45386e+08	3.07531e+08	2.91566e+08	2.24801e+08	2.4366e+08	1.76545e+08	1.37793e+08	3.02358e+08	2.98653e+08	2.75563e+08	2.67009e+08	1.83944e+08	1.48385e+08	1.80345e+08	2.02463e+08	2.3592e+08	8.40318e+06	1.11301e+08	2.29583e+08	3.78487e+08	4.19771e+08	3.46083e+08	2.26437e+08	2.44434e+08	2.27517e+08	2.50261e+08	3.68769e+08	4.24287e+06	1.26944e+08	2.81189e+08	3.29492e+08	2.81443e+08	2.62964e+08	9.34495e+07	1.37672e+08	2.92355e+08	2.35169e+08	3.05065e+07	2.89703e+07	1.06244e+08	2.42787e+08	1.3779e+07	4.13461e+08	1.47246e+07	1.35044e+08	1.19793e+08	2.67727e+08	2.66062e+08	2.61434e+08	1.83183e+07	1.42517e+08	3.20925e+08
P46782	Small ribosomal subunit protein uS7 [OS=Homo sapiens]	FALSE		12	581	12	22.9	3.2453e+07	2.43226e+07	2.77699e+07	960453	3.47815e+06	6.75743e+06	5.94134e+06	4.16584e+06	4.6684e+06	3.74476e+06	6.40497e+06	1.83118e+07	3.25611e+06	4.33055e+06	1.47747e+07	7.12925e+06	4.92518e+06	2.33762e+06	4.79755e+06	3.10212e+06	8.14374e+06	1.32249e+07	2.92231e+07	2.78752e+06	3.68906e+06	1.47719e+07	1.23835e+07	5.09803e+06	5.63563e+06	3.86184e+06	7.20475e+06	2.90743e+07	3.91071e+07	7.16802e+07	8.57957e+06	1.43423e+07	2.24848e+07	5.09873e+06	7.49265e+06	1.00885e+07	1.1346e+07	1.15651e+07	2.06319e+07	1.11184e+07	3.14065e+07	4.99016e+06	9.09044e+06	1.60883e+07	1.06652e+07	7.57857e+06	4.43678e+06	4.62648e+06	1.28879e+07	1.09176e+07	7.34396e+06	1.34966e+07	3.86563e+06	3.38364e+06	9.39938e+06	6.16131e+06	4.39233e+06	4.181e+06	1.80461e+06	6.05661e+06	8.70362e+06	6.99282e+06	1.46177e+07	2.50426e+06	5.21288e+06	4.25425e+06	4.32862e+06	5.30035e+06	5.95294e+06	2.24895e+06	6.50502e+06	1.38354e+07	1.2963e+07	3.30276e+07	241525	557301	1.3229e+07	302656	6.56568e+06	5.98116e+06	2.10634e+06	1.14484e+07	2.69095e+07	1.12124e+07	1.97669e+07	69331.1	401621	1.20699e+07	55365.3	1.00592e+07	1.23226e+07	2.43114e+06	1.13068e+07	4.07994e+07	4.20706e+07	7.27079e+07	1.14399e+07	3.19208e+07	3.17113e+07	2.69919e+07	3.02339e+07	3.49271e+07	1.31222e+07	4.58013e+07	5.54132e+07	1.60078e+07	2.63796e+07	4.31273e+07	3.70985e+07	3.9555e+07	3.77062e+07	1.71055e+07	5.31462e+07	1.10855e+07	4.44989e+07	5.92859e+07	1.54383e+07	2.866e+07	3.40957e+07	3.41591e+07	3.51899e+07	2.54823e+07	1.21434e+07	4.42597e+07	2.90743e+07	6.1651e+07	1.41078e+08	2.68511e+07	5.00446e+07	3.80437e+07	2.47028e+07	1.06951e+08	4.13943e+07	3.89354e+07	6.65973e+07	2.25664e+07	2.89464e+07	6.60904e+07	1.4336e+07	3.70558e+07	3.26429e+07	2.48451e+07	4.99885e+07	4.47626e+07	1.7232e+07	6.69192e+07	1.95333e+07	2.81997e+07	4.43122e+07	1.40175e+07	2.57373e+07	2.60613e+07	2.56533e+07	2.66254e+07	1.97172e+07	8.81198e+06	4.04371e+07	1.22554e+07	1.42287e+07	3.48863e+07	1.03948e+07	2.79765e+07	9.31137e+06	1.48952e+07	2.20253e+07	2.71173e+07	8.70584e+06	4.24938e+07	1.79089e+07	3.78449e+07	7.49677e+07	8.97565e+06	2.45224e+07	2.94104e+07	1.42425e+07	2.58281e+07	2.28697e+07	6.34617e+06	4.62944e+07	3.18974e+07	1.5723e+07	3.53921e+07	3.39547e+06	1.90777e+07	2.19258e+07	2.78786e+06	3.31554e+07	4.00739e+07	6.99461e+06	4.75397e+07
P54619	5'-AMP-activated protein kinase subunit gamma-1 [OS=Homo sapiens]	FALSE		19	581	16	37.6	2.9212e+07	2.12327e+07	1.48747e+07	1.81627e+06	624289	3.88781e+06	1.467e+06	7.44633e+06	6.05144e+06	1.66256e+07	2.78625e+06	1.26201e+07	2.91306e+06	8.3293e+06	1.24136e+07	8.66864e+06	2.54566e+06	1.08163e+06	7.9982e+06	1.07139e+06	2.2694e+07	6.94312e+06	1.44334e+07	3.00157e+06	1.469e+06	1.51688e+07	1.1021e+07	1.56494e+06	1.9949e+06	8.97691e+06	2.47858e+06	4.69685e+07	1.9968e+07	1.48638e+07	1.17673e+07	8.42015e+06	2.04872e+07	3.30725e+06	2.33999e+06	8.85958e+06	1.17634e+07	4.34707e+06	2.8785e+07	1.46326e+07	2.33185e+07	1.46949e+07	4.97351e+06	1.37404e+07	2.1611e+07	8.17687e+06	2.7723e+06	1.04007e+06	5.91105e+06	2.09769e+07	1.09839e+07	8.79299e+06	1.36077e+07	2.51588e+06	1.24484e+07	2.88878e+06	1.93156e+06	3.37197e+06	330623	3.00362e+06	2.34412e+07	1.80256e+07	1.41792e+07	1.02018e+07	5.38526e+06	1.61912e+07	2.81567e+06	7.75705e+06	5.13807e+06	7.44264e+06	3.88257e+06	2.60618e+07	1.62868e+07	2.11733e+06	236155	162999	1.15305e+07	135215	4.07732e+06	3.71627e+06	9.66249e+06	6.45253e+06	4.26986e+07	2.00504e+07	6.88704e+06	135059	148554	1.69754e+07	57851.3	8.08714e+06	9.25974e+06	1.71918e+07	7.44513e+06	3.67249e+07	3.6726e+07	3.89453e+07	2.16334e+07	5.72944e+06	1.82448e+07	6.66468e+06	5.40424e+07	4.52745e+07	5.82584e+07	1.99241e+07	3.81897e+07	1.43212e+07	5.07382e+07	3.62352e+07	4.5109e+07	2.04447e+07	1.74468e+07	2.85173e+07	1.83553e+07	3.08917e+07	2.3362e+07	2.92816e+07	1.66238e+07	1.14125e+07	3.50119e+07	3.04007e+07	1.08022e+07	9.02022e+06	2.82276e+07	1.52262e+07	4.69685e+07	3.14788e+07	2.92544e+07	3.68275e+07	2.93805e+07	3.46637e+07	1.60233e+07	3.34014e+07	3.6352e+07	4.03677e+07	2.50325e+07	3.1484e+07	3.80956e+07	4.90705e+07	4.22161e+07	2.02738e+07	2.78792e+07	5.0344e+07	5.39349e+07	2.79697e+07	3.87389e+06	3.06927e+07	3.75311e+07	4.21765e+07	2.88692e+07	4.93441e+07	1.91368e+07	3.45151e+07	1.20278e+07	1.17087e+07	1.59019e+07	1.61444e+06	2.00537e+07	3.30072e+07	3.66779e+07	3.38397e+07	4.23463e+07	2.89016e+07	3.54381e+07	9.689e+06	3.22339e+07	2.34053e+07	2.88109e+07	2.53628e+07	3.3735e+07	4.75488e+07	4.80602e+06	8.77607e+06	7.1723e+06	2.56344e+07	6.36303e+06	1.60394e+07	1.42096e+07	2.91121e+07	2.60925e+07	5.06132e+07	2.81165e+07	1.2331e+07	6.61447e+06	7.05661e+06	3.08368e+07	2.91304e+06	2.66555e+07	3.01133e+07	4.94624e+07	3.13031e+07
Q9ULP9	TBC1 domain family member 24 [OS=Homo sapiens]	FALSE		19	580	19	62.9	6.44823e+07	4.9764e+07	379840	771356	281578	1.42493e+07	2.94014e+06	609319	1.55339e+06	2.84675e+06	1.21186e+06	4.63282e+06	4.83507e+06	1.9557e+06	2.24098e+07	4.87516e+06	2.69377e+06	514789	3.16522e+06	350273	5.20769e+07	1.51656e+07	4.10357e+06	3.43951e+06	1.34528e+06	2.18976e+07	5.2666e+06	1.45779e+06	7.35131e+06	390864	2.36087e+06	1.34254e+08	5.76339e+07	1.06817e+07	1.56491e+07	1.08007e+07	3.46418e+07	6.48033e+06	1.30401e+06	1.14887e+07	3.35402e+06	3.81636e+06	6.52345e+07	2.42017e+07	8.96686e+06	1.441e+07	6.32179e+06	2.98265e+07	7.38762e+06	3.36733e+06	1.19123e+06	2.19672e+06	4.39442e+06	4.25845e+07	1.14031e+07	4.37024e+06	6.85527e+06	2.61596e+06	1.65233e+07	6.65161e+06	2.62038e+06	4.86263e+06	834136	2.17482e+06	5.22249e+07	3.01455e+07	1.65123e+07	8.62189e+06	7.15191e+06	2.30832e+07	9.14575e+06	7.14766e+06	1.55068e+07	1.07229e+06	2.3318e+06	5.94303e+07	1.40411e+07	2.58604e+06	175254	85796	2.16687e+07	182287	1.60967e+06	2.45526e+06	801938	4.11092e+06	7.39783e+07	4.31603e+07	3.3104e+07	193810	87205.4	2.5226e+07	158291	8.01392e+06	1.91905e+07	1.4672e+06	3.12735e+06	8.10662e+07	8.60765e+07	994508	9.18756e+06	2.58419e+06	6.68693e+07	1.33572e+07	4.42218e+06	1.16219e+07	9.97541e+06	8.66591e+06	1.40194e+07	2.37703e+07	1.19132e+07	6.5414e+07	2.53689e+07	2.16342e+07	8.30361e+06	1.12855e+07	6.00096e+06	7.08884e+07	5.10287e+07	8.32505e+06	1.90493e+07	1.04514e+07	5.05431e+07	1.45276e+07	1.00626e+07	3.324e+07	1.22906e+06	1.45031e+07	1.34254e+08	9.08578e+07	2.10233e+07	4.89764e+07	3.76868e+07	5.86131e+07	3.13965e+07	1.86137e+07	4.71395e+07	1.15098e+07	2.19764e+07	7.13512e+07	6.30085e+07	1.88695e+07	4.13977e+07	2.57698e+07	6.05176e+07	1.72099e+07	2.22111e+07	1.20184e+07	8.182e+06	2.28177e+07	7.61905e+07	4.37861e+07	1.43484e+07	2.48585e+07	1.9898e+07	4.58135e+07	2.76948e+07	1.58842e+07	2.29317e+07	4.07311e+06	1.45202e+07	7.35371e+07	6.13391e+07	3.94079e+07	3.57882e+07	3.83829e+07	5.05228e+07	3.14714e+07	2.97016e+07	7.06376e+07	4.1509e+06	1.52324e+07	7.69281e+07	4.09925e+07	5.86992e+06	6.51287e+06	3.7752e+06	4.81736e+07	8.57815e+06	6.33212e+06	9.38799e+06	2.41616e+06	1.66236e+07	8.76909e+07	6.05233e+07	5.92717e+07	9.49176e+06	4.14241e+06	4.58246e+07	7.97058e+06	2.64142e+07	6.24088e+07	4.22125e+06	1.3149e+07
P14324	Farnesyl pyrophosphate synthase [OS=Homo sapiens]	FALSE		16	579	16	48.2	1.10345e+08	8.98448e+07	1.05411e+07	3.12565e+06	3.11029e+06	2.92809e+07	2.56649e+06	2.89943e+06	4.37279e+06	6.6219e+06	1.11417e+07	1.40836e+07	1.19075e+07	4.55022e+06	5.01389e+07	6.93936e+06	9.04098e+06	2.2758e+06	1.13453e+07	3.57486e+06	1.03321e+08	2.65885e+07	2.07338e+07	1.1223e+07	8.6127e+06	6.18462e+07	1.1157e+07	3.83996e+06	5.75141e+06	643418	1.45592e+07	9.10042e+07	8.82197e+07	5.62447e+07	4.62486e+07	4.49712e+07	1.08681e+08	8.99379e+06	7.09202e+06	2.25161e+07	1.60325e+07	1.83123e+07	1.27673e+08	4.38329e+07	3.69046e+07	4.74411e+07	3.12527e+07	7.72182e+07	1.03421e+07	1.54604e+07	3.97878e+06	4071609	2.05875e+07	6.83917e+07	2.3463e+07	2.33142e+07	2.4198e+07	1.30097e+07	4.68672e+07	8.26488e+06	7.95765e+06	7.29286e+06	337079	8.47028e+06	9.53101e+07	6.01157e+07	4.22078e+07	2.22431e+07	2.33692e+07	7.28409e+07	8.58161e+06	2.34182e+07	1.18706e+07	2.47624e+06	1.2707e+07	7.92622e+07	2.20899e+07	1.30207e+07	382479	485127	4.54571e+07	23415.4	4.40352e+06	4.52278e+06	412695	13986715	5.46452e+07	6.17602e+07	17421362	134946	176431	6.33503e+07	44921.7	1.74093e+07	1.24762e+07	2.05596e+06	1.45255e+07	1.38724e+08	1.55404e+08	2.75989e+07	3.72294e+07	2.85448e+07	1.3741e+08	1.16598e+07	2.10429e+07	3.27155e+07	2.32041e+07	7.96732e+07	4.26184e+07	5.85399e+07	2.77178e+07	1.46355e+08	3.61104e+07	7.26097e+07	3.67088e+07	4.04511e+07	6.12454e+07	1.40644e+08	8.94641e+07	4.20633e+07	6.21569e+07	6.69113e+07	1.42751e+08	3.0776e+07	2.6506e+07	2.60058e+07	2.02321e+06	8.9439e+07	9.10042e+07	1.39075e+08	1.10698e+08	1.44742e+08	1.56918e+08	1.83885e+08	4.35739e+07	1.01233e+08	9.23866e+07	5.50178e+07	1.05451e+08	1.39644e+08	1.14118e+08	7.76606e+07	1.36291e+08	1.27397e+08	1.56675e+08	2.40925e+07	1.01977e+08	4.01419e+07	1.51653e+07	1.06899e+08	1.22364e+08	9.00947e+07	7.65453e+07	8.77466e+07	9.8957e+07	1.29947e+08	3.44118e+07	4.82376e+07	3.43925e+07	1.64597e+06	5.6552e+07	1.34205e+08	1.22321e+08	1.00732e+08	9.23276e+07	1.25418e+08	1.59429e+08	2.95302e+07	9.7313e+07	5.40738e+07	9.58568e+06	8.30084e+07	1.02599e+08	6.44907e+07	2.95551e+07	1.42139e+07	2.13465e+07	1.01059e+08	1.10189e+06	1.73226e+07	1.72934e+07	1.24341e+06	5.65589e+07	6.47742e+07	8.66058e+07	3.11924e+07	6.60892e+06	8.38078e+06	1.1508e+08	2.26198e+06	5.73817e+07	4.05735e+07	5.91519e+06	6.10724e+07
P41250	Glycine--tRNA ligase [OS=Homo sapiens]	FALSE		20	579	20	83.1	3.92e+07	26563065	1.03529e+06	327173	326916	6.03363e+06	194984	356036	1.5388e+06	919982	2.20652e+06	1.67286e+06	2.34008e+06	322274	1.73567e+07	1.56321e+06	1.76056e+06	744289	2.29096e+06	1.0868e+06	2.65593e+07	8.71838e+06	2.22375e+06	1.32879e+06	511429	2.0063e+07	1.05337e+06	212107	1.30232e+06	316980	3.92719e+06	2.34477e+07	3.29315e+07	1.57018e+07	8.42665e+06	5.09892e+06	3.11304e+07	2.43901e+06	2.25315e+06	1.15593e+07	3.26605e+06	5.80036e+06	30990763	1.04787e+07	2.08279e+06	1.13057e+07	4.55164e+06	2.26246e+07	1.04308e+06	3.02199e+06	1.15744e+06	130621	4.62842e+06	3.04352e+07	2.98263e+06	7.38158e+06	2.55489e+06	2.20944e+06	1.04685e+07	2.85156e+06	760138	3.96154e+06	40537.3	1.57591e+06	4.13787e+07	8.76998e+06	1.19337e+07	2.86041e+06	2.86751e+06	1.83129e+07	1.59599e+06	6.48203e+06	3.74216e+06	1.56956e+06	2.2482e+06	1.83226e+07	8.39932e+06	1.46994e+06	195336	371418	1.45685e+07	91975.9	1.13842e+06	962878	1103573	3.50669e+06	1.87672e+07	1.09689e+07	3.14722e+06		60172.8	2.40997e+07		2.61039e+06	1.41e+06	929751	3.84995e+06	4.92817e+07	4.59459e+07	2.71063e+06	3.89693e+06	3.00028e+06	2.83147e+07	885824	2.58396e+06	1.15127e+07	3.22375e+06	1.57786e+07	5.06225e+06	1.15044e+07	1.96314e+06	5.06641e+07	8.13449e+06	1.41394e+07	1.20055e+07	8.16835e+06	1.86193e+07	3.61533e+07	2.93353e+07	4.5114e+06	7.35932e+06	3.97325e+06	4.63085e+07	2.90567e+06	1.4641e+06	5.88862e+06	996731	2.41252e+07	2.34477e+07	5.19153e+07	3.09035e+07	2.63726e+07	1.77917e+07	5.26717e+07	1.18168e+07	3.21618e+07	4.74295e+07	1.12079e+07	3.34012e+07	3.38966e+07	2.72809e+07	4.38293e+06	3.24795e+07	1.85541e+07	4.59051e+07	2.4299e+06	1.99332e+07	1.16774e+07	486516	2.40327e+07	5.44535e+07	1.14529e+07	2.42353e+07	9.2645e+06	1.68059e+07	2.90257e+07	1.18728e+07	4.60779e+06	1.86823e+07	197945	1.05216e+07	5.82647e+07	1.78448e+07	2.84807e+07	1.18731e+07	1.53894e+07	4.00819e+07	5.49196e+06	2.69357e+07	1.70466e+07	6.07586e+06	1.46863e+07	2.37173e+07	2.45215e+07	3.33654e+06	7.25917e+06	1.63431e+07	3.23884e+07	4.32825e+06	4.47831e+06	3.68168e+06	3.32495e+06	1.41802e+07	2.22459e+07	1.53816e+07	5.63501e+06		2.85832e+06	4.37786e+07		8.60394e+06	4.58543e+06	2.67498e+06	1.61872e+07
Q9Y6B6	Small COPII coat GTPase SAR1B [OS=Homo sapiens]	FALSE		14	578	9	22.4	8.70154e+06	1.07172e+07	1.3575e+06	338685	202420	5.78914e+06	1.76221e+06	261533	648300	1.97306e+06	1.04973e+06	6.91152e+06	620020	655560	7.02164e+06	1.93275e+06	621000	223737	1.90484e+06	356928	1.1193e+07	5.41587e+06	7.44235e+06	712366	528968	1.09686e+07	5.44447e+06	701614	1.2054e+06	389262	1.47156e+06	1.68871e+07	8.85953e+06	6.13037e+06	3.95223e+06	1.91582e+06	1.17363e+07	2.34899e+06	1.12456e+06	2.95875e+06	1.12965e+06	1.785e+06	1.17464e+07	5.83589e+06	5.62648e+06	3.80337e+06	2.2904e+06	9.62897e+06	4.93998e+06	1.09474e+06	705697	4.82607e+06	1.88728e+06	7.11292e+06	1.38961e+06	2.69274e+06	1.54182e+06	1.36202e+06	8.66768e+06	3.31493e+06	669214	2.9347e+06	266538	908403	1.11194e+07	7.37865e+06	5.2407e+06	1.33075e+06	2.26182e+06	11699406	3.06227e+06	3.9162e+06	1.44756e+06	1.39789e+06	1.54374e+06	1.28109e+07	4.23497e+06	3.00877e+06	104710	478000	1.80443e+07	269089	1.21184e+06	2.30008e+06	1.94693e+06	3.14807e+06	1.4578e+07	1.20598e+07	7.34405e+06	32109.2	103348	1.19788e+07	117053	2.00783e+06	3.43375e+06	623368	4.43246e+06	1.09394e+07	1.85375e+07	3.55423e+06	4.03404e+06	1.85771e+06	2.71674e+07	8.00586e+06	1.89809e+06	4.85032e+06	6.9139e+06	7.50648e+06	2.0915e+07	3.04815e+06	3.99336e+06	2.04961e+07	1.00575e+07	4.98737e+06	3.60891e+06	6.79163e+06	6.11498e+06	1.52362e+07	1.82232e+07	1.50986e+07	3.94534e+06	4.1095e+06	2.53172e+07	1.50182e+07	4.843e+06	5.45038e+06	1.22402e+06	9.04e+06	1.68871e+07	1.39667e+07	1.20655e+07	1.23691e+07	6.68489e+06	1.98575e+07	1.13806e+07	1.60522e+07	1.21402e+07	3.87654e+06	1.02789e+07	1.28478e+07	1.51936e+07	1.18401e+07	1.09265e+07	9.3365e+06	1.95371e+07	1.15079e+07	7.22093e+06	7.11977e+06	1.79754e+07	9.79955e+06	1.27262e+07	5.33592e+06	8.84084e+06	5.59092e+06	1.03601e+07	2.40325e+07	1.38021e+07	4.05663e+06	1.38398e+07	1.30151e+06	6.06497e+06	1.5657e+07	1.50138e+07	1.25073e+07	5.52373e+06	1.21387e+07	2.56068e+07	1.05376e+07	1.62735e+07	6.59402e+06	5.41131e+06	1.00844e+07	1.65828e+07	1.23638e+07	6.82944e+06	3.89126e+06	2.1033e+07	4.01159e+07	1.26629e+07	4.76713e+06	8.79462e+06	5.8659e+06	1.273e+07	1.72802e+07	1.69114e+07	1.31493e+07	1.57254e+06	4.9092e+06	2.17603e+07	5.89407e+06	6.61788e+06	1.11668e+07	1.79349e+06	1.86363e+07
Q9BXF6	Rab11 family-interacting protein 5 [OS=Homo sapiens]	FALSE		25	576	25	70.4	3.08534e+07	1.95546e+07	2.24702e+06	1.08896e+06	327057	3.49381e+06	619626	723422	1.27172e+06	3.50371e+06	2.53832e+06	2.59942e+06	4.83875e+06	1.42643e+06	1.04416e+07	1.10653e+06	3.42779e+06	1.2714e+06	7.72948e+06	1.04018e+06	3.21966e+07	6.47167e+06	7.35989e+06	6.09705e+06	1.80081e+06	1.21605e+07	2.01821e+06	843187	2.47602e+06	76922.5	3.61586e+06	4.48328e+07	2.13955e+07	1.06254e+07	3.0376e+07	1.18352e+07	2.27871e+07	1.85285e+06	2.94146e+06	6.69506e+06	1.07609e+07	4.9443e+06	5.11831e+07	9.3285e+06	1.46252e+07	3.11596e+07	7.14765e+06	2.49746e+07	2.87597e+06	4.78673e+06	1.46687e+06	2.61208e+06	5.28578e+06	23581901	4.21572e+06	3.58599e+06	8.68448e+06	2.28061e+06	9.25384e+06	885428	1.54714e+06	3.62327e+06	566367	1.60507e+06	2.62834e+07	9.99883e+06	9.57499e+06	1.07644e+07	6.07282e+06	1.76975e+07	1.97019e+06	8.74439e+06	5.30017e+06	1.79168e+06	2.89703e+06	2.77836e+07	5.83745e+06	2.87655e+06	719887	552617	6.50371e+06	65499	1.33163e+06	2.58565e+06	589599	3.09426e+06	2.18031e+07	1.11229e+07	1.10324e+07	81374.8	89180.8	1.37388e+07	32264.8	9.66777e+06	6.47141e+06	2.05292e+06	4.65676e+06	3.87884e+07	3.38235e+07	5.88322e+06	1.29706e+07	3.00157e+06	1.63958e+07	2.815e+06	5.25029e+06	9.51453e+06	1.22775e+07	1.81512e+07	7.8661e+06	2.37884e+07	8.68916e+06	3.04788e+07	5.75804e+06	2.75292e+07	2.05078e+07	2.75592e+07	1.78206e+07	4.38269e+07	2.17757e+07	1.49313e+07	3.37677e+07	1.39903e+07	2.80683e+07	5.56712e+06	5.82023e+06	1.11956e+07	241880	2.22127e+07	4.48328e+07	3.37293e+07	2.09124e+07	9.50665e+07	4.12967e+07	3.85551e+07	8.97686e+06	4.19869e+07	2.74707e+07	3.69276e+07	2.84716e+07	5.59822e+07	2.42865e+07	3.07766e+07	8.95167e+07	2.91364e+07	5.06732e+07	6.69973e+06	3.15735e+07	1.47993e+07	9.72909e+06	2.7446e+07	4.21918e+07	1.61878e+07	1.17735e+07	3.14916e+07	1.73472e+07	2.56577e+07	3.68659e+06	9.37841e+06	1.7087e+07	2.76559e+06	1.07163e+07	3.70093e+07	2.03453e+07	2.28515e+07	4.46814e+07	3.25916e+07	3.87349e+07	6.77961e+06	3.63368e+07	2.41437e+07	6.93572e+06	1.89247e+07	3.59638e+07	1.70422e+07	6.52932e+06	2.67527e+07	2.43162e+07	1.44589e+07	3.08228e+06	5.23838e+06	9.88656e+06	1.7764e+06	1.25124e+07	2.58445e+07	1.55975e+07	1.97532e+07	3.9853e+06	4.23625e+06	2.49574e+07	1.62466e+06	3.18654e+07	2.10455e+07	5.90645e+06	1.95794e+07
P35613	Basigin [OS=Homo sapiens]	FALSE	EVtop100	11	576	11	42.2	6.49113e+07	4.60143e+07	5.01224e+06	2.18208e+06	3.9724e+06	3.01978e+07	4.48323e+06	2.8864e+06	4.548e+06	1.15617e+07	2.12003e+07	9.68687e+06	1.08459e+07	3.60981e+06	4.02378e+07	5.06424e+06	7.90267e+06	3.73045e+06	1.87915e+07	8.51408e+06	5.83694e+07	2.27608e+07	9.23618e+06	9.05697e+06	6.76641e+06	5.05319e+07	1.29703e+07	6.40017e+06	3.63467e+06	5.8578e+06	1.75556e+07	5.40003e+07	4.44964e+07	1.9524e+07	2.40278e+07	2.93761e+07	5.20872e+07	5.97818e+06	4.05892e+06	1.21381e+07	1.68265e+07	2.08051e+07	68992646	2.98708e+07	1.64754e+07	3.11461e+07	2.07586e+07	6.1075e+07	11003967	1.02482e+07	2.91042e+06	1.36363e+07	2.52315e+07	4.43367e+07	1.55615e+07	1.57926e+07	1.11383e+07	1.14202e+07	3.74687e+07	8.3012e+06	9.64272e+06	6.63151e+06	5.93642e+06	1.49082e+07	5.0868e+07	2.88883e+07	2.2185e+07	1.24807e+07	1.75105e+07	4.55363e+07	1.4615e+07	1.83355e+07	1.19946e+07	1.13049e+07	1.96339e+07	5.44155e+07	1.89444e+07	9.32476e+06	250480	417007	7.34739e+07	257813	6.9422e+06	4.67879e+06	8.37633e+06	2.41163e+07	7.48143e+07	4.4233e+07	1.38156e+07	253480	241928	7.73477e+07	224212	2.03441e+07	1.37287e+07	7.42001e+06	2.75941e+07	8.16055e+07	7.95907e+07	1.31232e+07	2.59906e+07	3.64568e+07	1.41713e+08	2.03676e+07	2.09483e+07	3.40263e+07	4.0514e+07	1.51601e+08	2.93134e+07	5.3321e+07	2.19893e+07	1.17454e+08	2.63528e+07	6.34677e+07	6.01726e+07	6.70006e+07	1.45865e+08	7.9454e+07	7.65847e+07	1.87378e+07	5.01608e+07	5.25676e+07	1.16635e+08	3.57778e+07	4.41782e+07	1.64347e+07	1.84196e+07	1.07846e+08	5.40003e+07	7.01471e+07	3.84263e+07	7.51988e+07	1.02502e+08	8.81301e+07	2.89636e+07	5.79376e+07	4.98042e+07	5.77425e+07	1.19805e+08	7.54617e+07	7.77678e+07	3.46701e+07	8.94779e+07	8.46195e+07	1.2392e+08	2.56343e+07	6.75974e+07	2.93632e+07	5.07906e+07	1.31013e+08	7.93255e+07	5.9754e+07	5.18504e+07	4.03894e+07	8.68667e+07	1.03888e+08	3.45631e+07	5.84521e+07	3.12736e+07	2.89877e+07	9.9535e+07	7.16265e+07	5.87809e+07	5.29463e+07	5.18054e+07	9.39757e+07	9.96665e+07	5.02915e+07	7.61918e+07	5.46388e+07	4.37618e+07	1.28258e+08	7.04368e+07	5.53074e+07	2.11658e+07	9.30843e+06	1.83491e+07	1.63346e+08	1.21323e+07	2.73093e+07	1.78899e+07	2.5237e+07	9.75204e+07	8.86818e+07	6.20276e+07	2.47364e+07	1.24141e+07	1.1492e+07	1.40507e+08	1.129e+07	6.70551e+07	4.46467e+07	2.1348e+07	1.1602e+08
Q9NZA1	Chloride intracellular channel protein 5 [OS=Homo sapiens]	FALSE		19	573	16	46.5	1.29406e+06	3.16102e+06	171757	540802	543672	2.03702e+06	352252	141109	285553	1.67321e+06	795275	502974	536925	2.27429e+06	5.59919e+06	244845	987693	154824	5.04458e+06	339968	1.62861e+06	1.22096e+07	939327	919939	1.5746e+06	9.21321e+06	920158	302135	1.45773e+06	360728	843532		4.81879e+07	4.73415e+06	8.14323e+06	2.74045e+07	1.63457e+07	2.16407e+06	822789	1.29833e+06	8.18926e+06	997395	5.8693e+06	2.45253e+07	1.59977e+06	5.75902e+06	1.57006e+07	8.92502e+06	2.69213e+06	1.21846e+06	619210	1.16318e+06	1.47468e+06	6.99712e+06	8.4119e+06	2.48932e+06	2.468e+06	3.90335e+06	6.33268e+06	2.77547e+06	1.27108e+06	1.19988e+06	1.64389e+06	872431	1.60304e+07	3.23279e+07	4.98973e+06	2.82488e+06	1.45948e+07	7.41691e+06	2.66626e+06	4.24955e+06	653807	628541	1.4391e+06	5856626	6.31761e+06	2.57856e+06	36162.2	385237	8.10018e+06	57988.8	671855	2.08294e+06	1.52614e+06	2.18847e+06	2.42832e+06	3.06018e+07	1.00645e+06	16935.8	96608.4	15984048	23459.8	3.59526e+06	4.48962e+06	1.19929e+06	2.2572e+06	1.62687e+06	5.4676e+06	449700	6.44144e+06	4.98956e+06	9.55933e+06	1.6003e+06	1.02411e+06	2.13639e+06	5.86318e+06	5.68692e+06	1.52205e+06	2.63964e+06	1.38539e+07	1.6344e+07	1.2741e+06	7.93234e+06	2.49733e+06	1.79863e+07	5.8244e+06	2.21691e+06	4.10825e+07	1.90565e+06	5.09496e+06	1.22329e+07	2.12655e+07	2.5382e+06	2.08553e+06	6.59131e+06	1.1343e+06	5.18192e+06		7.59665e+07	9.31755e+06	2.54855e+07	9.56226e+07	2.76566e+07	1.04847e+07	1.17446e+07	5.32724e+06	2.81026e+07	5.74347e+06	6.41963e+06	6.38509e+07	3.36649e+06	1.65448e+07	6.4001e+07	1.81088e+07	6.27145e+06	8.03704e+06	6.24721e+06	4.33243e+06	7.65714e+06	1.2519e+07	3.23005e+07	8.17297e+06	8.94944e+06	2.96904e+07	1.75584e+07	1.1556e+07	7.70501e+06	5.65854e+06	8.02718e+06	5.8248e+06	2.25722e+07	6.57797e+07	1.19084e+07	1.17256e+07	7.83273e+07	1.62336e+07	9.17484e+06	1.76587e+07	2.97827e+06	2.43312e+06	9.40085e+06	7.58096e+06	1.8444e+07	5.85293e+06	1.34387e+06	1.69512e+07	1.80082e+07	2.72887e+06	2.64295e+06	7.96437e+06	4.59811e+06	8.84964e+06	2.87843e+06	4.29127e+07	1.80201e+06	829427	4.58907e+06	2.9036e+07	1.18129e+06	1.18501e+07	1.46006e+07	3.45046e+06	9.49042e+06
P62829	Large ribosomal subunit protein uL14 [OS=Homo sapiens]	FALSE		10	572	10	14.9	2.85056e+07	2.29228e+07	1.82892e+07	1.09055e+06	1.65722e+06	6.8275e+06	7.19337e+06	2.81974e+06	2.76532e+06	4.47752e+06	3.87569e+06	2.14851e+07	5.04793e+06	3.63378e+06	1.70141e+07	1.24474e+07	3.91116e+06	1.31203e+06	4.04751e+06	2.24033e+06	9.71118e+06	8.48474e+06	2.35143e+07	4.10029e+06	2.9181e+06	1.20118e+07	1.13273e+07	4.13446e+06	5.07831e+06	1.92032e+06	5.36002e+06	2.34036e+07	3.81253e+07	9.33667e+07	1.05838e+07	1.23266e+07	2.39176e+07	8.20093e+06	5.43947e+06	9.54319e+06	1.06028e+07	8.83944e+06	1.63056e+07	8.98213e+06	4.33592e+07	6.39762e+06	8.92464e+06	1.52302e+07	1.18442e+07	4.89422e+06	4.18542e+06	3.94193e+06	1.04352e+07	7.88672e+06	4.82184e+06	1.03327e+07	4.48164e+06	2.47276e+06	8.37746e+06	8.72715e+06	3.95718e+06	5.28717e+06	1.11805e+06	3.69552e+06	1.2236e+07	1.0877e+07	2.06887e+07	4.3613e+06	4.05597e+06	7.99893e+06	7.68852e+06	5.81407e+06	5.89141e+06	2.54705e+06	5.10551e+06	2.34618e+07	1.29244e+07	5.61679e+07	595089	639864	3.15954e+07	417779	1.69997e+07	2.72774e+07	4.5344e+06	1.87679e+07	3.49194e+07	5.73912e+07	1.23049e+08	634041	858526	5.07656e+07	453161	2.87213e+07	4.61785e+07	1.03554e+07	1.77619e+07	3.58368e+07	3.96493e+07	4.78852e+07	1.29894e+07	1.52092e+07	3.20401e+07	3.26799e+07	2.04645e+07	2.0689e+07	1.56899e+07	2.77146e+07	6.50161e+07	2.48167e+07	2.21353e+07	4.9664e+07	6.47727e+07	3.14113e+07	2.11632e+07	1.44313e+07	3.83818e+07	1.32191e+07	2.85492e+07	4.77043e+07	2.27089e+07	2.26705e+07	2.77252e+07	3.12457e+07	2.85388e+07	2.29623e+07	6.03836e+06	3.29273e+07	2.34036e+07	6.01032e+07	1.8376e+08	3.31237e+07	4.30114e+07	4.04679e+07	3.97326e+07	7.76438e+07	3.9157e+07	3.63851e+07	5.09017e+07	1.78345e+07	2.33847e+07	9.12432e+07	1.83794e+07	3.638e+07	3.09018e+07	2.75917e+07	3.22824e+07	4.22266e+07	1.46823e+07	5.4184e+07	1.41106e+07	1.85152e+07	3.39245e+07	1.62513e+07	1.88088e+07	2.32278e+07	3.63365e+07	2.39876e+07	2.49338e+07	5.45946e+06	2.46732e+07	1.72293e+07	2.21321e+07	4.93751e+07	1.81031e+07	2.17676e+07	1.75075e+07	2.64569e+07	2.416e+07	2.6837e+07	9.85978e+06	3.33515e+07	3.03695e+07	3.77325e+07	1.27492e+08	2.2115e+07	2.81553e+07	7.02425e+07	1.966e+07	6.68735e+07	1.04298e+08	1.36617e+07	7.58928e+07	4.1392e+07	8.04793e+07	2.20315e+08	3.1052e+07	4.07815e+07	9.22189e+07	2.28184e+07	9.46667e+07	1.50176e+08	2.97935e+07	7.46799e+07
Q02878	Large ribosomal subunit protein eL6 [OS=Homo sapiens]	FALSE		15	572	15	32.7	6.59268e+07	5.03634e+07	2.05e+07	1.42886e+06	3.45141e+06	1.37518e+07	1.09505e+07	5.75432e+06	3.9053e+06	5.76413e+06	8.03594e+06	1.96637e+07	3.84738e+06	3.94532e+06	2.62867e+07	8.72519e+06	6.62472e+06	1.98141e+06	4.99413e+06	3.34407e+06	2.7472e+07	1.51739e+07	33428095	4.04698e+06	5.12512e+06	2.74047e+07	1.76596e+07	6.54782e+06	6.10206e+06	2.51182e+06	8.17391e+06	3.08113e+07	6.4992e+07	1.29527e+08	1.22395e+07	1.87819e+07	6.40835e+07	7.68232e+06	9.33552e+06	1.13129e+07	1.25598e+07	1.52932e+07	3.6207e+07	1.44606e+07	3.92176e+07	6.29836e+06	1.21438e+07	4.10915e+07	1.15475e+07	6.80308e+06	4.44452e+06	4.43653e+06	1.42373e+07	2.12238e+07	6.26848e+06	1.1041e+07	3.29437e+06	5.09267e+06	2.35815e+07	8.45415e+06	4.30422e+06	7.56342e+06	1.63602e+06	5.61583e+06	2.12768e+07	9.44096e+06	1.81536e+07	4.37282e+06	8.34422e+06	1.81611e+07	8.28307e+06	5.44827e+06	4.7891e+06	2.19979e+06	7.45074e+06	3.81732e+07	1.38554e+07	3.43285e+07	285899	712795	4.58093e+07	357337	1.14673e+07	1.11731e+07	6.68612e+06	1.30148e+07	4.6494e+07	3.27978e+07	4.67073e+07	904291	1.06993e+06	8.9551e+07	425865	1.41973e+07	1.2336e+07	5.981e+06	1.68847e+07	8.28822e+07	8.71132e+07	5.36737e+07	1.7019e+07	3.16755e+07	6.45345e+07	4.97488e+07	4.17624e+07	2.92179e+07	2.01983e+07	5.74641e+07	5.95043e+07	1.89146e+07	2.4033e+07	7.67305e+07	4.54033e+07	5.32043e+07	3.19603e+07	1.78064e+07	5.72914e+07	3.73956e+07	5.10567e+07	6.78168e+07	2.24136e+07	3.98166e+07	6.32544e+07	4.8713e+07	4.51974e+07	2.75913e+07	7.89834e+06	5.02133e+07	3.08113e+07	1.02458e+08	2.54929e+08	3.83054e+07	6.55359e+07	1.08428e+08	3.722e+07	1.33257e+08	4.64184e+07	4.31009e+07	8.80652e+07	3.9602e+07	3.76477e+07	8.25279e+07	1.80942e+07	4.95026e+07	8.33742e+07	2.69004e+07	4.48734e+07	4.48408e+07	1.65245e+07	7.39261e+07	3.79727e+07	2.40701e+07	3.62499e+07	1.1946e+07	3.87369e+07	6.53834e+07	3.51999e+07	2.60912e+07	3.56684e+07	7.98875e+06	3.74942e+07	2.99596e+07	1.92101e+07	4.3325e+07	1.81509e+07	4.47818e+07	3.97497e+07	2.85028e+07	2.26399e+07	2.18156e+07	8.51555e+06	4.86717e+07	4.94124e+07	4.04504e+07	7.79204e+07	1.06247e+07	3.13644e+07	1.01843e+08	1.68157e+07	4.51102e+07	4.27218e+07	2.01446e+07	5.26286e+07	5.51121e+07	4.59922e+07	8.36281e+07	4.42873e+07	5.08237e+07	1.62675e+08	2.1444e+07	4.67948e+07	4.01177e+07	1.72079e+07	7.0992e+07
Q9P289	Serine/threonine-protein kinase 26 [OS=Homo sapiens]	FALSE		13	571	2	46.5		2.27183e+06		39667.9																		306954						118709																361920		484148	300876	443180				101754	75105.9				119492							164059				95607.8				167202			70061.6																	1.91767e+06	11591.7	144944					3.92958e+06		472481																		1.03283e+06						819407																942248		1.39088e+06	1.22648e+06	899207				378997	389982				433299							1.09534e+06				396854				694796			457675																	3.48356e+06	583688	477740
O76003	Glutaredoxin-3 [OS=Homo sapiens]	FALSE		17	570	17	37.4	5.57328e+07	3.02209e+07	1.42143e+06	817661	633789	7.78588e+06	751807	326863	1.14103e+06	3.46402e+06	1.95035e+06	2.80497e+06	888152	352044	1.99467e+07	1.12979e+06	1.90645e+06	806584	2.35694e+06	943054	3.53129e+07	9.44222e+06	2.81019e+06	1.98707e+06	1.07499e+06	2.21082e+07	1.32568e+06	554596	1.04773e+06	412431	1.8676e+06	4.90426e+07	3.44498e+07	1.27961e+07	9.80985e+06	8.74625e+06	3.22656e+07	2.1493e+06	2.57932e+06	7.41938e+06	3.42402e+06	3.45474e+06	5.61019e+07	1.71032e+07	3.98879e+06	6.69079e+06	4.55055e+06	2.24471e+07	3.39033e+06	3.37408e+06	1.45004e+06	2.5005e+06	3.19146e+06	2.31979e+07	5.81235e+06	5.81535e+06	2.02073e+06	2.38299e+06	1.57333e+07	1.39047e+06	1.22589e+06	1.45627e+06	312613	1.99831e+06	3.53028e+07	1.33684e+07	6.28041e+06	4.53291e+06	3.77704e+06	2.5647e+07	1.89411e+06	3.63308e+06	3.70524e+06	938496	2.12005e+06	3.09001e+07	6.71674e+06	3.48103e+06	170610	411329	2.19567e+07	135798	4.7105e+06	1.47307e+06	452727	1.68293e+06	2.79138e+07	1.46194e+07	5.4337e+06	49109.3	336529	2.03229e+07	69380.9	4.39649e+06	4.35301e+06	4.23132e+06	3.51978e+06	7.00665e+07	5.22729e+07	3.72162e+06	9.73909e+06	5.81662e+06	3.65377e+07	3.41551e+06	2.37224e+06	8.53669e+06	1.21384e+07	1.39467e+07	8.48811e+06	4.36635e+06	2.14449e+06	5.82243e+07	5.87911e+06	1.5311e+07	1.30103e+07	8.40358e+06	1.61566e+07	4.80689e+07	3.17709e+07	5.70113e+06	1.10051e+07	8.35151e+06	5.10291e+07	3.65682e+06	3.82819e+06	4.73748e+06	1.29687e+06	1.14729e+07	4.90426e+07	5.43089e+07	2.51848e+07	3.07015e+07	3.05184e+07	5.45925e+07	1.04131e+07	3.68176e+07	3.04427e+07	1.175e+07	1.9894e+07	6.13623e+07	4.45278e+07	8.39384e+06	1.92216e+07	1.85497e+07	4.55449e+07	7.89796e+06	2.22556e+07	1.46295e+07	9.31347e+06	1.65714e+07	4.15047e+07	2.23186e+07	1.9093e+07	7.32755e+06	1.81259e+07	4.3623e+07	5.78939e+06	7.43109e+06	6.86763e+06	1.5265e+06	1.33417e+07	4.97094e+07	2.72016e+07	1.49887e+07	1.88154e+07	2.02706e+07	5.61343e+07	6.51782e+06	1.5097e+07	1.68784e+07	3.63298e+06	1.38491e+07	3.99978e+07	1.96093e+07	7.9014e+06	6.34029e+06	1.80993e+07	4.88137e+07	6.39047e+06	1.85302e+07	5.63246e+06	1.36402e+06	6.80537e+06	3.30878e+07	2.05007e+07	9.72887e+06	2.40511e+06	1.59858e+07	3.69178e+07	3.4936e+06	1.4491e+07	1.41563e+07	1.21739e+07	1.47989e+07
P46781	Small ribosomal subunit protein uS4 [OS=Homo sapiens]	FALSE		14	569	14	22.6	7.09682e+07	5.89502e+07	3.13363e+07	1.91439e+06	3.26246e+06	1.36687e+07	1.40291e+07	5.11382e+06	5.83196e+06	5.58567e+06	1.34336e+07	3.0862e+07	3.74167e+06	3.42611e+06	3.4723e+07	9.55667e+06	7.63113e+06	2.27545e+06	4.82701e+06	5.92323e+06	3.62776e+07	1.88215e+07	4.34301e+07	4.7469e+06	5.81532e+06	3.52584e+07	2.21008e+07	7.57466e+06	8.0163e+06	2.94438e+06	1.21091e+07	6.24064e+07	7.97986e+07	1.48428e+08	1.06254e+07	1.86795e+07	5.69481e+07	9.13656e+06	8757517	1.32291e+07	1.19244e+07	1.86904e+07	3.94983e+07	1.42523e+07	5.44379e+07	8.16873e+06	13296594	4.10813e+07	1.58538e+07	8.50217e+06	5.52506e+06	4.7116e+06	2.27127e+07	2.39007e+07	8.26481e+06	1.73341e+07	4.94129e+06	5.03829e+06	2.68419e+07	9.60361e+06	6.05994e+06	9.21444e+06	1.30477e+06	8.40386e+06	3.18109e+07	1.05679e+07	2.53032e+07	2.49703e+06	5.81624e+06	2.1265e+07	1.12462e+07	6.50685e+06	8.5163e+06	2.19117e+06	1.18726e+07	4.89937e+07	1.95958e+07	39496939	288000	519445	4.82626e+07	299132	1.26338e+07	1.23859e+07	2.67203e+06	1.8539e+07	6.66667e+07	2.77033e+07	6.6432e+07	335102	535991	4.42899e+07	346882	1.61838e+07	1.89222e+07	4.77538e+06	2.54335e+07	8.92201e+07	1.01966e+08	8.20457e+07	2.28022e+07	2.99413e+07	6.41445e+07	6.37352e+07	3.7114e+07	4.36324e+07	1.9573e+07	9.60621e+07	9.33914e+07	1.83949e+07	2.08702e+07	1.01356e+08	4.97301e+07	6.1287e+07	3.67032e+07	1.72105e+07	1.01478e+08	4.9382e+07	6.333e+07	8.81083e+07	2.62901e+07	4.51787e+07	8.13818e+07	6.09638e+07	5.22853e+07	3.62468e+07	9.25851e+06	7.43875e+07	6.24064e+07	1.258e+08	2.9213e+08	3.32538e+07	6.51784e+07	9.63547e+07	4.42656e+07	1.25006e+08	5.42806e+07	4.09204e+07	1.07628e+08	4.32019e+07	3.71054e+07	1.14557e+08	2.34675e+07	5.42016e+07	8.33536e+07	3.69323e+07	5.60806e+07	5.57423e+07	1.75491e+07	1.17934e+08	4.27622e+07	3.17357e+07	5.69115e+07	1.7918e+07	3.83232e+07	7.44233e+07	3.99858e+07	3.6734e+07	4.34545e+07	6.37124e+06	5.61085e+07	4.47924e+07	2.15032e+07	6.03879e+07	1.03648e+07	3.12146e+07	4.65432e+07	3.86992e+07	2.70388e+07	3.8794e+07	8.48218e+06	7.75571e+07	6.34187e+07	5.72092e+07	8.9652e+07	1.07028e+07	2.28566e+07	1.07297e+08	1.40767e+07	4.96991e+07	4.7359e+07	8.05056e+06	7.49673e+07	7.9024e+07	3.88482e+07	1.18944e+08	1.64115e+07	2.54605e+07	8.04553e+07	1.74669e+07	5.33423e+07	6.15363e+07	1.37392e+07	1.06935e+08
P39019	Small ribosomal subunit protein eS19 [OS=Homo sapiens]	FALSE		12	568	12	16.1	6.42782e+07	3.50506e+07	1.33919e+07	1.00915e+06	1.65973e+06	7.02548e+06	7.26921e+06	3.00921e+06	4.49827e+06	4.77127e+06	4.82723e+06	1.4145e+07	5.13618e+06	3.69328e+06	2.38665e+07	6.20451e+06	4.71124e+06	1.85428e+06	5.28758e+06	2.09403e+06	1.53697e+07	1.44472e+07	1.47314e+07	4.17335e+06	2.97045e+06	1.52604e+07	1.39189e+07	2.85842e+06	5.31613e+06	2.95696e+06	5.56146e+06	3.18155e+07	6.3558e+07	1.02648e+08	1.49262e+07	2.09204e+07	3.37011e+07	8.52866e+06	1.15111e+07	1.13912e+07	1.42178e+07	1.21222e+07	4.01715e+07	1.45126e+07	2.55359e+07	9.49022e+06	1.19597e+07	3.06273e+07	9.52188e+06	6.07839e+06	4.21599e+06	5.80257e+06	9.4935e+06	8.7829e+06	3.54635e+06	8.25753e+06	4.0442e+06	3.31598e+06	6.31535e+06	4.77409e+06	2.15866e+06	3.36139e+06	927854	2.63055e+06	1.3184e+07	6.26555e+06	1.1736e+07	3.0959e+06	6.83683e+06	9.40225e+06	5.83962e+06	3.86532e+06	5.52963e+06	1.6163e+06	3832182	1.61595e+07	8.1805e+06	1.04027e+07	111939	410214	9.15139e+06	80639.4	5.45332e+06	6.51029e+06	1.31021e+06	4.94931e+06	1.98264e+07	1.32688e+07	1.17129e+07	153312	508441	1.56933e+07	97874.7	6.47622e+06	9.90438e+06	1.829e+06	1.01007e+07	8.08095e+07	6.06269e+07	3.50632e+07	1.20199e+07	1.52322e+07	3.29692e+07	3.30245e+07	2.18396e+07	3.36542e+07	1.67192e+07	3.4519e+07	4.28041e+07	2.52506e+07	2.24977e+07	6.9666e+07	3.22865e+07	3.78368e+07	2.99098e+07	1.88527e+07	3.58755e+07	2.09217e+07	4.86113e+07	2.98861e+07	2.31135e+07	2.30772e+07	3.52233e+07	3.83945e+07	1.97307e+07	2.40376e+07	9.29805e+06	3.41647e+07	3.18155e+07	1.00197e+08	2.02027e+08	4.67138e+07	7.29976e+07	5.70214e+07	4.13204e+07	1.64311e+08	4.67398e+07	4.87903e+07	6.98055e+07	4.39382e+07	3.77831e+07	5.37367e+07	2.72639e+07	4.87522e+07	6.21424e+07	2.21817e+07	4.00933e+07	4.25351e+07	2.16126e+07	4.92943e+07	1.5714e+07	1.36175e+07	2.71112e+07	1.4665e+07	2.52226e+07	1.75103e+07	1.98775e+07	1.30853e+07	1.5852e+07	4.53074e+06	1.75629e+07	1.85642e+07	1.27489e+07	2.80088e+07	1.28506e+07	3.66919e+07	2.05789e+07	2.00947e+07	1.60621e+07	2.5189e+07	6.25681e+06	2.50336e+07	2.09173e+07	2.38827e+07	2.36125e+07	4.15992e+06	1.80502e+07	2.03452e+07	3.79477e+06	2.14523e+07	2.48929e+07	3.94752e+06	2.00138e+07	2.35014e+07	1.86067e+07	2.09715e+07	7.50841e+06	2.41518e+07	2.85078e+07	4.92838e+06	2.13459e+07	3.22097e+07	5.2622e+06	4.24684e+07
Q16401	26S proteasome non-ATPase regulatory subunit 5 [OS=Homo sapiens]	FALSE		16	567	16	56.2	4.32491e+07	2.39673e+07	769145	160257	89078	4.83278e+06	387737	61883.4	733320	368460	1.64839e+06	1.8628e+06	703540	154689	1.14797e+07	502728	1.07593e+06	313903	830920	298585	2.16512e+07	6.71986e+06	2.04881e+06	642387	663855	1.2383e+07	780853	227716	1.07344e+06	332593	1.71454e+06	2.82951e+07	2.26752e+07	1.20325e+07	4.51083e+06	6.13586e+06	2.35299e+07	970261	1.69471e+06	5.28439e+06	2.56161e+06	3.18763e+06	3.71907e+07	9.04055e+06	3.44894e+06	7.20262e+06	4.18044e+06	1.77604e+07	1.48781e+06	1.24978e+06	861414	486663	2.96266e+06	11877041	4.18377e+06	2.51169e+06	1.11136e+06	1.4597e+06	1.05768e+07	658760	213990	2.62432e+06	59067.8	926897	1.69785e+07	9.08572e+06	5.2641e+06	1.56935e+06	2.631e+06	1.39375e+07	1.82506e+06	3.28694e+06	4.36846e+06	264223	1.13829e+06	2.2374e+07	4.19199e+06	2.3997e+06		23496.3	9168771		1.36482e+06	432285		2.27192e+06	1.7276e+07	1.09132e+07	2.11292e+06			1.48539e+07	15651.9	3.44469e+06	2.55269e+06		2.84931e+06	5.43721e+07	4.14561e+07	2.0138e+06	1.90881e+06	817516	2.26793e+07	1.76152e+06	449124	5.4864e+06	1.29114e+06	1.17874e+07	5.63703e+06	3.45876e+06	942293	3.3509e+07	2.61605e+06	8.64098e+06	5.0633e+06	2.96262e+06	5.11542e+06	2.94722e+07	2.26108e+07	4.1565e+06	3.55777e+06	5.15743e+06	2.85818e+07	2.15393e+06	1.57185e+06	4.85371e+06	1.04583e+06	1.05326e+07	2.82951e+07	3.57467e+07	2.36819e+07	1.41174e+07	2.14099e+07	3.98119e+07	4.70081e+06	2.41906e+07	2.16826e+07	8.79052e+06	1.83559e+07	4.06779e+07	2.35368e+07	7.25781e+06	2.0692e+07	1.7041e+07	3.60357e+07	3.46594e+06	8.24358e+06	8.6908e+06	1.81265e+06	1.53834e+07	2.12499e+07	1.60651e+07	8.2464e+06	4.03001e+06	1.1103e+07	2.93258e+07	2.74283e+06	1.29716e+06	1.23761e+07	288430	6.18844e+06	2.39071e+07	1.84873e+07	1.25632e+07	6.51414e+06	1.41201e+07	3.05054e+07	6.2802e+06	1.36587e+07	1.98995e+07	1.02282e+06	7.43584e+06	2.89615e+07	1.22384e+07	5.44695e+06		1.03388e+06	2.03839e+07		5.36895e+06	1.65289e+06		9.18711e+06	2.04783e+07	1.53035e+07	3.78312e+06			2.69829e+07	788134	1.13538e+07	8.30154e+06		1.198e+07
P55327	Tumor protein D52 [OS=Homo sapiens]	FALSE		13	566	13	24.3	7.19634e+07	4.48638e+07	3.09901e+06	980394	744644	7.29237e+06	1.27335e+06	1.54202e+06	1.73012e+06	5.79543e+06	2.77425e+06	5.95815e+06	4.26956e+06	1.49824e+06	2.35861e+07	2.37668e+06	4.23604e+06	2.00252e+06	8.61039e+06	858364	3.27316e+07	1.33453e+07	5.16062e+06	2.97538e+06	1.39959e+06	2.54699e+07	9.17426e+06	1.63061e+06	1.08911e+06	921087	4.32534e+06	2.71552e+07	3.53237e+07	2.82116e+07	2.19572e+07	1.92743e+07	5.2123e+07	5.78006e+06	3.67706e+06	1.10967e+07	1.05089e+07	5.92884e+06	5.11005e+07	2.06301e+07	1.12486e+07	1.7449e+07	9.22594e+06	3.41177e+07	8.80368e+06	7.09809e+06	2.67814e+06	4.88293e+06	7.24429e+06	2.60487e+07	7.22994e+06	3.30467e+06	7.8487e+06	2.93055e+06	8.70479e+06	6.0248e+06	1.48624e+06	3.1374e+06	835986	2.37768e+06	3.00986e+07	1.32604e+07	1.24513e+07	6.69144e+06	5.36111e+06	3.06329e+07	4.38114e+06	6.09579e+06	4223278	2.83835e+06	3.81689e+06	3.58876e+07	9.88904e+06	6.35789e+06	601947	859849	1.97887e+07	519535	1.35533e+06	1.1803e+06	937997	4.53877e+06	1.61131e+07	2.79857e+07	3.07572e+06	278678	285389	2.91126e+07	220948	1.21347e+07	7902270	2.68891e+06	8.05707e+06	9.04713e+07	7.76006e+07	8.11393e+06	1.16774e+07	6.834e+06	3.42217e+07	5.78492e+06	1.11913e+07	1.2944e+07	2.0308e+07	1.98384e+07	1.803e+07	2.09901e+07	9.12655e+06	6.88475e+07	1.23675e+07	3.40204e+07	3.23009e+07	3.07001e+07	1.47057e+07	4.4555e+07	4.49038e+07	1.04695e+07	1.64787e+07	1.08733e+07	5.87886e+07	2.53066e+07	1.12555e+07	4.92456e+06	2.89632e+06	2.65711e+07	2.71552e+07	5.56867e+07	5.55249e+07	6.87184e+07	6.72538e+07	8.81908e+07	2.80038e+07	5.24869e+07	4.55311e+07	3.60629e+07	3.4141e+07	5.58919e+07	5.37097e+07	2.36711e+07	5.01282e+07	3.76082e+07	6.92245e+07	2.05086e+07	4.68193e+07	2.70197e+07	1.81872e+07	3.76154e+07	4.66054e+07	2.77619e+07	1.08499e+07	2.84608e+07	2.22909e+07	2.41354e+07	2.5085e+07	9.00924e+06	1.47957e+07	4.08215e+06	1.58746e+07	4.23814e+07	2.69817e+07	2.9716e+07	2.77752e+07	2.87721e+07	6.7047e+07	1.50759e+07	2.53307e+07	1.92382e+07	1.09874e+07	2.49337e+07	4.64538e+07	2.88707e+07	1.44314e+07	2.23698e+07	3.78351e+07	4.3994e+07	2.44485e+07	5.33159e+06	4.51302e+06	2.82609e+06	1.83537e+07	1.90998e+07	3.92441e+07	5.50698e+06	1.36482e+07	1.35565e+07	5.28848e+07	1.11256e+07	3.99966e+07	2.56987e+07	7.73624e+06	3.3876e+07
Q9Y4F9	Rho family-interacting cell polarization regulator 2 [OS=Homo sapiens]	FALSE		31	566	30	118.4	5.36051e+07	3.83797e+07	5246700	717664	237622	1.05466e+07	71705.7	157386	968060	1.46927e+06	423348	2.86352e+06	4.92549e+06	445082	2.13207e+07	413362	356489	647517	2.14088e+06	47938.2	4.15729e+07	3.12882e+06	2.84896e+06	3.89486e+06	793531	1.93985e+07	723310	204037	1.4789e+07	467082	733315	1.7866e+08	7.48609e+06	7.00808e+06	2.83727e+07	9.78724e+06	3.14743e+07	666056	558175	8.93479e+06	4.78029e+06	1.85146e+06	1.17002e+08	4.3447e+06	6.04885e+06	3.02245e+07	5.28252e+06	2.69271e+07	1.00794e+06	349179	1.38467e+06	201267	1.70042e+06	2.80173e+07	1.37506e+07	2.8778e+06	6.2051e+06	1.51281e+06	1.28746e+07	293019	312851	4.61732e+06	290155	389306	5.65214e+07	4.84788e+06	1.18114e+07	9.97648e+06	4.9514e+06	1.9649e+07	741578	2.02399e+06	3.05906e+07	153660	918388	3.89958e+07	1.5324e+06	1.98288e+06	245651	185234	16287511	97789.1	1.07171e+07	1.24155e+07	613031	611502	1.07935e+08	5.81355e+06	2.80287e+07	141550	60346.6	2.15613e+07	57095.4	2.46909e+06	2.95814e+07	180178	561487	6.73915e+07	6.6385e+07	1.37371e+07	8.54804e+06	2.18078e+06	4.94932e+07	325764	1.14224e+06	7.24263e+06	5.14852e+06	3.02731e+06	8.66531e+06	2.42148e+07	2.71123e+06	6.22349e+07	2.15102e+06	2.86303e+06	1.04445e+07	7.63323e+06	821288	5.65901e+07	1.05277e+07	5.77979e+06	2.15712e+07	6.16487e+06	4.47747e+07	1.99521e+06	1.4084e+06	6.68705e+07	1.46872e+06	4.50485e+06	1.7866e+08	1.18016e+07	1.3793e+07	8.8797e+07	3.41507e+07	5.32537e+07	3.22697e+06	7.96748e+06	3.66606e+07	1.64042e+07	1.06616e+07	1.27973e+08	1.13113e+07	1.27289e+07	8.68302e+07	2.15334e+07	5.46348e+07	2.34805e+06	2.30319e+06	1.39699e+07	749651	8.82932e+06	5.01275e+07	5.28005e+07	9.44842e+06	2.25009e+07	1.1507e+07	3.56968e+07	1.22002e+06	1.89643e+06	2.17749e+07	1.41683e+06	2.59921e+06	7.9587e+07	9.86429e+06	2.81888e+07	4.14109e+07	2.65732e+07	4.30062e+07	2.55184e+06	8.41056e+06	1.39349e+08	594827	5.99934e+06	5.04772e+07	4.47378e+06	4.50084e+06	9.12899e+06	8.15066e+06	3.62101e+07	4.60181e+06	4.21588e+07	4.74723e+07	1.847e+06	2.47277e+06	1.27942e+08	8.15229e+06	5.01846e+07	6.93234e+06	2.86657e+06	3.91674e+07	2.87498e+06	8.13822e+06	9.62009e+07	518389	2.36078e+06
Q8WUD1	Ras-related protein Rab-2B [OS=Homo sapiens]	FALSE		11	566	2	24.2
P10768	S-formylglutathione hydrolase [OS=Homo sapiens]	FALSE		15	565	15	31.4	6.89723e+07	5.65408e+07	7.16776e+06	648127	638679	1.48085e+07	3.01379e+06	622143	3.5603e+06	5.60939e+06	4.19392e+06	6.14645e+06	3.93484e+06	1.07254e+06	3.23971e+07	3.06159e+06	3.48079e+06	1.82693e+06	4.4335e+06	1.81311e+06	7.18337e+07	2.44055e+07	1.22591e+07	4.36652e+06	1.04023e+06	5.10014e+07	7.16404e+06	1.73992e+06	9.0515e+06	449913	4.06282e+06	1.05372e+08	7.10638e+07	2.17818e+07	1.76841e+07	1.71116e+07	5.56572e+07	6.05562e+06	2.81367e+06	1.68239e+07	5.33124e+06	7.94351e+06	1.17888e+08	4.42335e+07	1.86457e+07	1.87379e+07	1.27709e+07	3.88346e+07	7.97077e+06	5.69724e+06	2.03925e+06	4.44232e+06	7.9797e+06	4.70073e+07	2.04623e+07	1.32695e+07	6.60467e+06	3.87983e+06	3.35946e+07	7.18837e+06	2.77175e+06	9.26984e+06		3.77369e+06	71086323	3.74478e+07	2.63269e+07	6.27956e+06	6.81808e+06	4.37473e+07	8.79008e+06	1.30988e+07	1.58456e+07	1.4742e+06	5.09584e+06	7.23594e+07	1.88162e+07	1.63864e+07	295637	485486	3.18676e+07	249198	4.33733e+06	7.00236e+06		6.15325e+06	6.53065e+07	4.57359e+07	1.22215e+07	82230.1	147905	4.30261e+07	147256	8.85604e+06	1.6122e+07	2.54164e+06	8.69196e+06	8.67109e+07	9.77982e+07	1.87668e+07	7.71979e+06	5.8615e+06	6.94933e+07	1.36918e+07	4.51526e+06	2.66367e+07	1.96561e+07	2.99902e+07	1.85998e+07	1.93445e+07	6.5334e+06	9.45667e+07	1.59316e+07	2.79549e+07	2.94686e+07	1.58075e+07	3.10626e+07	9.77818e+07	8.21187e+07	2.48705e+07	2.41834e+07	8.08144e+06	1.17719e+08	1.97616e+07	1.20101e+07	4.09276e+07	1.41474e+06	2.49584e+07	1.05372e+08	1.1203e+08	4.28699e+07	5.53451e+07	5.97077e+07	9.41705e+07	2.93389e+07	4.01628e+07	6.90309e+07	1.82949e+07	4.57425e+07	1.28941e+08	1.15161e+08	3.92372e+07	5.38312e+07	5.20586e+07	7.8795e+07	1.85683e+07	3.75792e+07	2.0574e+07	1.65461e+07	4.1434e+07	8.41036e+07	7.85724e+07	4.35665e+07	2.39498e+07	2.95115e+07	9.31463e+07	2.99296e+07	1.68017e+07	4.37157e+07		2.51951e+07	1.00096e+08	7.61973e+07	6.28312e+07	2.60655e+07	3.65913e+07	9.57508e+07	3.02475e+07	5.44311e+07	7.21809e+07	5.70672e+06	3.32884e+07	9.36638e+07	5.49333e+07	3.71946e+07	1.09866e+07	2.13623e+07	7.08474e+07	1.17269e+07	1.70622e+07	2.67744e+07		2.48823e+07	7.74117e+07	6.41351e+07	2.18822e+07	4.02719e+06	7.02577e+06	7.81596e+07	7.41493e+06	2.91899e+07	5.24299e+07	7.31253e+06	3.65454e+07
O75436	Vacuolar protein sorting-associated protein 26A [OS=Homo sapiens]	FALSE		18	565	17	38.1	8.19141e+07	2.65527e+07	2.93586e+06	782727	701597	1.09837e+07	1.46364e+06	670121	1.87562e+06	1.66643e+06	2.88816e+06	4.34108e+06	2.37335e+06	1.40383e+06	3.76357e+07	3.44129e+06	1.95317e+06	795443	3.79394e+06	1.13125e+06	3.0862e+07	1.17118e+07	7.28121e+06	2.05283e+06	1.90474e+06	2.28388e+07	2.85671e+06	936451	6.49347e+06	280025	3.39882e+06	9.8439e+07	2.67647e+07	1.53799e+07	1.17689e+07	1.29736e+07	5.22228e+07	2.33746e+06	1.88482e+06	6.09754e+06	1.87329e+06	6.04369e+06	3.7859e+07	1.64607e+07	1.02051e+07	2.51626e+07	5.43578e+06	2.76991e+07	2.16737e+06	2.63631e+06	1.81171e+06	3.88169e+06	5.99509e+06	4.72222e+07	7.15681e+06	4.5115e+06	2.83322e+06	6.25303e+06	1.61337e+07	5.6346e+06	1.61634e+06	3.30181e+06	694390	2.61647e+06	5.88239e+07	1.87929e+07	1.40952e+07	5.87674e+06	1.20665e+07	4.76987e+07	3.07405e+06	5.10994e+06	1.43095e+07	484865	3.47475e+06	2.86245e+07	7.97549e+06	7.15509e+06	183568	275911	3.76595e+07	128463	4.82761e+06	1.38009e+06		7.10836e+06	3.72213e+07	3.04568e+07	1.35186e+07	213895	163817	4.09218e+07	135708	1.1619e+07	8.52113e+06	3.22941e+06	6.46385e+06	1.02981e+08	4.59279e+07	7.68675e+06	9.323e+06	6.43893e+06	5.15444e+07	6.64939e+06	4.86346e+06	1.40327e+07	5.83941e+06	2.06529e+07	1.31365e+07	1.16679e+07	8.55147e+06	1.09858e+08	1.79075e+07	1.56863e+07	1.28306e+07	1.35272e+07	1.93808e+07	4.20101e+07	3.94073e+07	1.47717e+07	1.13693e+07	1.47977e+07	5.27155e+07	7.88005e+06	6.464e+06	2.93611e+07	880529	2.08794e+07	9.8439e+07	4.21937e+07	3.02701e+07	3.68326e+07	4.5269e+07	8.83596e+07	1.13247e+07	2.69042e+07	2.5019e+07	6.42848e+06	3.48024e+07	4.14088e+07	4.2855e+07	2.14752e+07	7.22884e+07	2.21582e+07	5.62013e+07	5.04899e+06	1.73892e+07	1.82783e+07	1.44579e+07	3.11291e+07	8.44881e+07	2.74811e+07	1.48122e+07	1.02738e+07	4.7563e+07	4.47331e+07	2.34603e+07	9.7979e+06	1.5571e+07	3.39073e+06	1.74689e+07	8.2829e+07	3.82391e+07	3.36392e+07	2.43935e+07	6.47583e+07	1.04399e+08	1.05781e+07	2.1234e+07	6.51835e+07	1.87694e+06	2.26987e+07	3.70523e+07	2.32842e+07	1.6241e+07	6.82183e+06	1.21406e+07	8.37241e+07	6.04525e+06	1.89909e+07	5.27694e+06		2.87445e+07	4.41206e+07	4.27094e+07	2.42047e+07	1.04754e+07	7.78161e+06	7.4337e+07	6.83343e+06	3.82965e+07	2.77113e+07	9.29129e+06	2.71773e+07
P07093	Glia-derived nexin [OS=Homo sapiens]	FALSE		15	565	15	44	8.94066e+06	3.02482e+06	1.11626e+07	817933	9.40485e+06	1.53681e+06	6.21726e+06	5.50339e+06	2.66397e+06	7.60183e+06	1.78528e+07	7.6351e+06	1.31459e+06	9.7371e+06	702193	4.96802e+06	5.40214e+06	1.31013e+06	6.28634e+06	7.85245e+06	2265996	2.87489e+06	1.07689e+07	2.06142e+06	6.24886e+06	258531	9.46382e+06	4.57813e+06	4.10341e+06	5.19935e+06	1.20108e+07	671152	7.1695e+06	7.47263e+06	1.46008e+06	3.04156e+06	1.12346e+06	3.29924e+06	938459	4.6046e+06	4.50196e+06	1.12476e+07	2.55357e+06	3.60927e+06	7.79167e+06	682692	5.79745e+06	1.51322e+06	8.07146e+06	4.29656e+06	1.56395e+06	6.22918e+06	1.56421e+07	3.25346e+06	3.69606e+06	4.66746e+06	2.33623e+06	2.93306e+06	1.70056e+06	5.19062e+06	3.64187e+06	2.80013e+06	3.56136e+06	1.28487e+07	1.79109e+06	4.23572e+06	4.24361e+06	1.0733e+06	2.10303e+06	332898	5.02799e+06	3.52087e+06	1210476	5.56674e+06	1.31223e+07	1.61275e+07	1.34301e+07	1.50067e+07	98259.2	365608	7.88852e+06	311743	7.42833e+06	4.68793e+06	6.40494e+06	2.33e+07	3.33166e+06	9.31632e+06	1.41529e+07	24195.9	251126		166566	8.58939e+06	5.56196e+06	5.6279e+06	2.06003e+07	1.12401e+07	5.23201e+06	2.92262e+07	9.74233e+06	8.63133e+07	7.21197e+06	2.82454e+07	3.99413e+07	1.99307e+07	2.66379e+07	1.27664e+08	2.31046e+07	6.46283e+06	5.93138e+07	2.04969e+06	2.58521e+07	4.33856e+07	2.11325e+07	2.24138e+07	1.3453e+08	3.08453e+06	9.67332e+06	2.18473e+07	1.14169e+07	4.85469e+07	596730	2.61054e+07	3.16013e+07	1.85541e+07	1.63492e+07	7.37841e+07	671152	1.13025e+07	1.47073e+07	4.56956e+06	1.06129e+07	1.90086e+06	1.59845e+07	1.33957e+07	1.88933e+07	1.54491e+07	6.47688e+07	2.79301e+06	9.39664e+06	1.63965e+07	1.96127e+06	2.36324e+07	3.0703e+06	1.88029e+07	2.83403e+07	1.57786e+07	2.32015e+07	8.12205e+07	5.82096e+06	1.41924e+07	1.53242e+07	8.47162e+06	2.231e+07	4.71508e+06	2.16118e+07	2.20762e+07	1.32051e+07	1.73902e+07	8.57845e+07	2.52201e+06	8.6187e+06	1.01277e+07	4.45512e+06	1.12865e+07	728622	1.73018e+07	1.46307e+07	5.51405e+06	2.15492e+07	8.57213e+07	2.08759e+07	3.92087e+07	3.40629e+07	3.65155e+06	1.60875e+07	1.75376e+07	1.46701e+07	2.92216e+07	1.79249e+07	1.92974e+07	9.42197e+07	3.94921e+06	1.30642e+07	2.53403e+07	1.18499e+06	1.19289e+07		8.38725e+06	2.8311e+07	1.80879e+07	1.6192e+07	8.66141e+07
O95394	Phosphoacetylglucosamine mutase [OS=Homo sapiens]	FALSE		23	564	23	59.8	4.52906e+07	3.43306e+07	2.60506e+06	2.85674e+06	1.85614e+06	1.09756e+07	1.53779e+06	2.09883e+06	1.7598e+06	3.61661e+06	3.5805e+06	3.43963e+06	6.13543e+06	1.99411e+06	2.01616e+07	2.56582e+06	3.63648e+06	1.13076e+06	4.4328e+06	2.42697e+06	3.56176e+07	1.29767e+07	5.34481e+06	5.72129e+06	2.67607e+06	2.47015e+07	3.80675e+06	2.43711e+06	1.89988e+06	1.42022e+06	5.15649e+06	4.58979e+07	2.70923e+07	1.61792e+07	2.33939e+07	4.56114e+07	3.26137e+07	3.70939e+06	3.69541e+06	8.41207e+06	6.86637e+06	6.38965e+06	5.01607e+07	2.02967e+07	9.19866e+06	2.23704e+07	7.21628e+06	3.03667e+07	4.21398e+06	5208906	1.44699e+06	2.63314e+06	7.20389e+06	2.13537e+07	8.48876e+06	7.82073e+06	7.98516e+06	3.85988e+06	1.52054e+07	3.20288e+06	3.09383e+06	3.21143e+06	1.60497e+06	2.72173e+06	4.01907e+07	2.25529e+07	1.28731e+07	8.39783e+06	5.67942e+06	2.48115e+07	3.52185e+06	1.09575e+07	4.94628e+06	1.71207e+06	3.40106e+06	2.68921e+07	9.53521e+06	4.7694e+06	1.46658e+06	1.52913e+06	1.49289e+07	1.00234e+06	2.14855e+06	1.97574e+06	1.32468e+06	4.15692e+06	4.2027e+07	2.13093e+07	8.81065e+06	1.35793e+06	1.35444e+06	2.47663e+07	1.16149e+06	6.77904e+06	6.42423e+06	1.5434e+06	4.35411e+06	5.69387e+07	5.93815e+07	6.82065e+06	3.40264e+07	1.70348e+07	5.15063e+07	6.9863e+06	1.52325e+07	1.31661e+07	1.26731e+07	2.56037e+07	1.04087e+07	3.01631e+07	1.21472e+07	5.88513e+07	1.33518e+07	2.92052e+07	1.82393e+07	1.5805e+07	4.15793e+07	4.84836e+07	4.36637e+07	1.08432e+07	3.16866e+07	2.07902e+07	5.70149e+07	1.05007e+07	1.68226e+07	8.59056e+06	4.46582e+06	3.1677e+07	4.58979e+07	4.27101e+07	3.18431e+07	7.32151e+07	1.59152e+08	5.51814e+07	1.79716e+07	5.27489e+07	3.45159e+07	2.35629e+07	3.67946e+07	5.4864e+07	5.28418e+07	1.93573e+07	6.42666e+07	2.94161e+07	6.16137e+07	9.81668e+06	3.43581e+07	1.45987e+07	9.80751e+06	3.74057e+07	3.82052e+07	3.25956e+07	2.56771e+07	2.89557e+07	2.93597e+07	4.21595e+07	1.33356e+07	1.87541e+07	1.51448e+07	7.8371e+06	1.81717e+07	5.65919e+07	4.58898e+07	3.07226e+07	3.48581e+07	3.04803e+07	5.43056e+07	1.2119e+07	4.55334e+07	2.25317e+07	6.62754e+06	2.22173e+07	3.48098e+07	2.78377e+07	1.08258e+07	5.45017e+07	6.72847e+07	3.31897e+07	4.71684e+07	8.45199e+06	7.55448e+06	3.99113e+06	1.68096e+07	4.98171e+07	2.98819e+07	1.57752e+07	6.6504e+07	6.43383e+07	4.49896e+07	5.84855e+07	2.2344e+07	2.08921e+07	4.44049e+06	1.83069e+07
Q8IWU2	Serine/threonine-protein kinase LMTK2 [OS=Homo sapiens]	FALSE		26	564	26	164.8	2.85141e+07	1.51648e+07	729916	510534	3.07416e+06	6.15296e+06	1.09855e+07	2.82832e+06	3.77655e+06	7.99872e+06	1.80615e+06	621179	4.17713e+06	3.73195e+06	1.85817e+07	1.02877e+07	3.67166e+06	1.53642e+06	9.27553e+06	872777	2.24758e+07	7.58673e+06	1.35721e+06	3.31464e+06	2.8316e+06	1.79233e+07	2.04964e+07	3.33368e+06	1.06943e+06	7.57077e+06	2.46649e+06	2.92115e+07	1.68226e+07	5.5287e+06	1.56508e+07	1.26025e+07	2.39119e+07	7.23637e+06	1.324e+06	1.06571e+07	9.84227e+06	3.65782e+06	3.6104e+07	1.01306e+07	2.98346e+06	1.7734e+07	9.70734e+06	2.44408e+07	1.01215e+07	4.40735e+06	2.56805e+06	1.09485e+07	4.19343e+06	1.39085e+07	5.29001e+06	3.76275e+06	5.3125e+06	3.80595e+06	1.4527e+07	1.10896e+07	3.334e+06	1.66844e+06	4.48512e+06	1.9839e+06	2.31855e+07	1.48499e+07	1.06578e+07	7.51364e+06	8.09763e+06	2.47642e+07	2.87486e+06	7.05615e+06	3.57614e+06	913831	3.04188e+06	2.3775e+07	8.16332e+06	3.26521e+06	212147	196409	1.5634e+07	111910	537787	929597	7.08285e+06	4.26847e+06	1.53204e+07	8.96904e+06	1.76973e+06	72268.2	367440	2.0304e+07	746849	7.75683e+06	3.65721e+06	5.07587e+06	3.64488e+06	3.58475e+07	2.62304e+07	1.91109e+06	6.08093e+06	2.82132e+07	2.88747e+07	4.9908e+07	2.05268e+07	2.82546e+07	2.80286e+07	1.29156e+07	1.87975e+06	2.05357e+07	2.27333e+07	5.42398e+07	5.3534e+07	2.94878e+07	2.47826e+07	3.30716e+07	1.49526e+07	3.05947e+07	2.55276e+07	2.75341e+06	1.83577e+07	2.19985e+07	4.13697e+07	5.65381e+07	2.30113e+07	4.83555e+06	2.3806e+07	1.5152e+07	2.92115e+07	2.65203e+07	1.08814e+07	4.89818e+07	4.39741e+07	4.04583e+07	3.50594e+07	1.8899e+07	4.37276e+07	3.37752e+07	2.10634e+07	3.94893e+07	2.63746e+07	6.27827e+06	5.09469e+07	3.95706e+07	4.95902e+07	2.35787e+07	2.9071e+07	2.59091e+07	4.07794e+07	2.17741e+07	2.48845e+07	2.03129e+07	1.23539e+07	1.92641e+07	2.89495e+07	4.02784e+07	4.6173e+07	2.021e+07	7.8682e+06	2.1901e+07	1.32455e+07	3.26472e+07	3.02161e+07	2.54356e+07	3.1188e+07	4.34584e+07	5.42021e+07	9.89268e+06	2.93214e+07	1.62903e+07	3.5375e+06	1.9871e+07	3.0775e+07	2.38325e+07	7.41153e+06	7.88391e+06	8.64237e+06	3.47573e+07	5.26633e+06	2.11555e+06	3.55443e+06	2.13399e+07	1.72607e+07	1.81602e+07	1.25772e+07	3.16864e+06	3.53931e+06	1.74541e+07	3.68834e+07	3.76068e+07	2.55668e+07	1.18935e+07	1.46037e+07	1.53249e+07
P22102	Trifunctional purine biosynthetic protein adenosine-3 [OS=Homo sapiens]	FALSE		22	563	22	107.7	5.41295e+07	3.39442e+07	4.86075e+06	1.29795e+06	1.08191e+06	6.18426e+06	2.94475e+06	1.34385e+06	1.88025e+06	6.59249e+06	2.01728e+06	4.74097e+06	1.48097e+06	1.62825e+06	1.28619e+07	2.56613e+06	1.88058e+06	782911	4.88831e+06	779311	3.08346e+07	7.42793e+06	4.88917e+06	2.58672e+06	1.22318e+06	1.29629e+07	5.0418e+06	1.48268e+06	1.62423e+06	4.50976e+06	2.18603e+06	4.44021e+07	2.94908e+07	14254962	9.42308e+06	1.21342e+07	2.3669e+07	4.79993e+06	2.16448e+06	1.12508e+07	6.72555e+06	4.43056e+06	47016603	1.23301e+07	9.79145e+06	1.10632e+07	8.47181e+06	1.81666e+07	8.33379e+06	3.42175e+06	991730	2.14836e+06	5.32577e+06	1.86048e+07	4.06813e+06	4.00397e+06	4.59874e+06	2.76417e+06	1.03184e+07	3.4586e+06	2.37655e+06	3.70419e+06	1.97733e+06	2.04883e+06	2.46049e+07	1.24234e+07	9.68443e+06	4.42413e+06	5.72278e+06	1.45586e+07	5.89856e+06	5.62178e+06	6.72921e+06	4.42669e+06	1.89291e+06	2.86838e+07	5.64825e+06	3.81731e+06	149015	146912	8.9956e+06	93344.1	1.86193e+06	2.3008e+06	3.56389e+06	3.34884e+06	2.29988e+07	1.37663e+07	3706537	46597.5	28934.3	1.30276e+07	58441.6	5.68531e+06	5.18262e+06	2.6516e+06	3.49544e+06	6.80508e+07	5.8713e+07	1.27266e+07	1.54598e+07	9.92929e+06	2.90216e+07	1.33782e+07	9.75313e+06	1.40673e+07	2.3101e+07	1.44254e+07	1.43467e+07	7.28078e+06	9.91853e+06	3.75437e+07	1.33534e+07	1.51033e+07	1.26284e+07	1.74291e+07	1.33513e+07	4.19728e+07	2.49932e+07	9.91883e+06	1.43262e+07	9.50275e+06	2.99204e+07	1.39075e+07	1.02344e+07	7.34416e+06	1.41808e+07	1.34291e+07	4.44021e+07	4.64912e+07	2.8056e+07	2.9491e+07	4.234e+07	4.00472e+07	2.32552e+07	3.08962e+07	4.61636e+07	2.30797e+07	2.55133e+07	5.14251e+07	3.21009e+07	2.06047e+07	3.17828e+07	3.45341e+07	3.68599e+07	1.9414e+07	2.257e+07	1.00056e+07	8.00191e+06	2.76537e+07	3.32869e+07	1.5621e+07	1.31459e+07	1.66759e+07	2.10254e+07	2.86093e+07	1.44003e+07	1.44061e+07	1.74686e+07	9.65535e+06	1.3679e+07	3.46458e+07	2.52787e+07	2.31126e+07	1.83639e+07	3.07131e+07	3.18647e+07	2.02975e+07	2.3361e+07	3.06534e+07	1.7136e+07	1.23654e+07	3.7129e+07	1.64899e+07	8.66471e+06	5.53775e+06	6.46444e+06	1.99989e+07	4.39263e+06	7.32446e+06	8.7974e+06	1.07376e+07	1.35419e+07	2.72619e+07	1.93044e+07	6.63644e+06	2.2821e+06	1.37443e+06	2.36654e+07	2.94276e+06	1.8739e+07	1.68542e+07	7.62889e+06	1.46966e+07
P30040	Endoplasmic reticulum resident protein 29 [OS=Homo sapiens]	FALSE		13	563	13	29	1.90596e+07	1.44415e+07	3.55542e+06	438478	344063	3.94508e+06	2.62936e+06	612902	909959	927695	1.73163e+06	5.07495e+06	1.37787e+06	1.2433e+06	1.22541e+07	2.02858e+06	1.68657e+06	744210	2.78487e+06	1.2119e+06	3.59316e+06	7.3858e+06	3.57941e+06	1.26184e+06	1.07891e+06	7.39279e+06	5.65395e+06	1.22594e+06	3.37001e+06	607359	2.55434e+06	1.12862e+07	4.41104e+07	5.68534e+07	8.25994e+06	1.07469e+07	2.73161e+07	2.59963e+06	5.38055e+06	5.60115e+06	1.08387e+07	5.35255e+06	5.42456e+06	6.45463e+06	1.38096e+07	3.5405e+06	5.43586e+06	1.36125e+07	1.69672e+06	2.49667e+06	1.82872e+06	1.85938e+06	4.06696e+06	3.11965e+06	1.29981e+06	2.94369e+06	1.09587e+06	1.86844e+06	5.01561e+06	1.96904e+06	614358	2.45548e+06	312938	1.16107e+06	5.26936e+06	2.65653e+06	8.85603e+06	1.82556e+06	3.10498e+06	8392736	2.4127e+06	876297	2.59758e+06	1.64042e+06	2.00955e+06	1.46107e+07	3.06644e+06	9.27264e+06	79695.9	141001	1.60093e+07	56905.6	6.12328e+06	5.40988e+06	205046	6.24733e+06	2.363e+07	1.33821e+07	4.40317e+07	211235	241852	5.1799e+07	7317.68	4.66578e+06	1.38122e+07	814398	1.57167e+07	2.39615e+07	2.49794e+07	9.3089e+06	5.22267e+06	3.15765e+06	1.85135e+07	1.19454e+07	4.44819e+06	6.80795e+06	3.25077e+06	1.23827e+07	1.53573e+07	6.77393e+06	7.57361e+06	3.57697e+07	1.05561e+07	1.35452e+07	1.20042e+07	9.92936e+06	2.07626e+07	4.8911e+06	2.48515e+07	7.26167e+06	6.98851e+06	8.38194e+06	1.70637e+07	1.55961e+07	8.46223e+06	1.5238e+07	1.90982e+06	1.56916e+07	1.12862e+07	6.95385e+07	1.11896e+08	2.58508e+07	3.74992e+07	4.62181e+07	1.25949e+07	7.68028e+07	2.29823e+07	3.71947e+07	3.08225e+07	5.93319e+06	1.68044e+07	2.90604e+07	1.01713e+07	2.21585e+07	2.76195e+07	3.95259e+06	1.64681e+07	1.84499e+07	6.92556e+06	2.11174e+07	5.58155e+06	4.99108e+06	9.66474e+06	3.97384e+06	1.42121e+07	1.39066e+07	8.19832e+06	3.72411e+06	1.15798e+07	1.52808e+06	7.75191e+06	7.4197e+06	5.40541e+06	2.11356e+07	7.57762e+06	1.66638e+07	1.83694e+07	8.30234e+06	3.6414e+06	1.18327e+07	6.35016e+06	1.31273e+07	1.89124e+07	8.95236e+06	2.10475e+07	2.96169e+06	6.20434e+06	3.55917e+07	2.67789e+06	2.40878e+07	2.06853e+07	617782	2.52627e+07	2.801e+07	1.87656e+07	7.88374e+07	1.03452e+07	1.14884e+07	9.40961e+07	368474	1.53786e+07	4.49184e+07	2.3431e+06	6.60812e+07
P26992	Ciliary neurotrophic factor receptor subunit alpha [OS=Homo sapiens]	FALSE		10	562	10	40.6	3.68107e+07	1.89847e+07	1.31563e+07	2.33948e+06	3.2237e+06	1.05597e+07	6.49223e+06	3.27012e+06	1.28292e+07	9.39917e+06	5.37646e+06	2.80732e+07	7.55867e+06	3.61282e+06	1.83944e+07	5.42516e+06	6.56593e+06	6.05753e+06	1.34482e+07	1.25896e+06	3.89911e+07	4.61127e+06	3.54477e+07	4.95452e+06	5.13385e+06	2.64287e+07	1.53162e+07	3798357	2.4279e+07	3.06589e+06	7.26032e+06	4.56298e+07	1.18593e+07	4.42893e+07	1.86709e+07	1.56792e+07	3.34153e+07	9.78982e+06	2.40964e+06	3.9954e+07	1.45362e+07	7.49046e+06	4.41001e+07	6.79004e+06	5.25408e+07	1.98409e+07	1.44695e+07	2.25654e+07	1.523e+07	7.04399e+06	8.62203e+06	1.19932e+07	5.66735e+06	2.64867e+07	2.57973e+06	4.09782e+07	7.67109e+06	9.07755e+06	2.38621e+07	1.13282e+07	4.63341e+06	2.20818e+07	3.89679e+06	4.79734e+06	2.77788e+07	9.98144e+06	6.63716e+07	9.48379e+06	1.27135e+07	2.87492e+07	1.174e+07	1.31787e+07	3.89645e+07	9.88596e+06	4.51983e+06	3.92497e+07	2.72363e+06	2.49224e+07	512869	415354	3.32447e+07	167066	6.31257e+06	1.66144e+07	4.17457e+06	9.33557e+06	3.9303e+07	1.34486e+07	5.41457e+07	164986	334006	3.2172e+07	112894	9995444	3.67238e+07	9.01659e+06	6.84197e+06	4.62779e+07	3.28377e+07	3.44462e+07	2.78653e+07	2.95856e+07	4.95546e+07	2.94946e+07	2.37332e+07	9.59831e+07	3.2936e+07	3.84465e+07	8.49522e+07	3.71601e+07	2.20076e+07	5.36931e+07	2.82309e+07	5.27322e+07	9.77086e+07	4.7949e+07	2.15688e+07	5.30757e+07	1.55159e+07	7.1914e+07	2.74399e+07	3.98845e+07	6.10016e+07	4.22488e+07	2.62188e+07	1.09781e+08	9.64057e+06	4.46011e+07	4.56298e+07	1.86958e+07	8.71683e+07	5.84334e+07	5.47094e+07	5.65378e+07	4.74306e+07	3.43956e+07	1.63937e+08	4.98831e+07	4.31336e+07	4.82351e+07	1.76777e+07	1.10565e+08	5.69998e+07	5.89828e+07	4.57849e+07	3.54791e+07	4.64624e+07	8.69877e+07	4.46706e+07	2.94273e+07	4.73889e+07	9.90578e+06	1.3454e+08	2.78168e+07	6.90474e+07	6.61614e+07	4.71663e+07	2.80867e+07	1.04136e+08	1.90282e+07	3.20296e+07	3.91149e+07	2.03099e+07	1.58401e+08	3.93658e+07	6.82311e+07	6.2924e+07	4.03984e+07	5.47634e+07	1.77494e+08	3.82692e+07	2.95257e+07	5.08058e+07	7.95154e+06	5.657e+07	1.90595e+07	1.82764e+07	7.39091e+07	7.86189e+06	2.48324e+07	6.35271e+07	1.25775e+07	3.77508e+07	4.65882e+07	1.88589e+07	9.69462e+07	8.08013e+06	1.58659e+07	5.84424e+07	5.68464e+06	3.29454e+07	1.19428e+08	2.59416e+07	2.87671e+07
Q8WUA8	Tsukushi [OS=Homo sapiens]	FALSE		9	562	9	37.8	7.73368e+06	5.42539e+06	1.14549e+07	2.82081e+06	7.63434e+06	2.86439e+06	7843630	7274403	6.24184e+06	1.75815e+07	5.65957e+06	1.19024e+07	1.29847e+07	1.05386e+07	5.3906e+06	7.6835e+06	5.96152e+06	2.27616e+06	1.51875e+07	2.68953e+06	6.02506e+06	3.13701e+06	1.57112e+07	7.51416e+06	5.30751e+06	4.17183e+06	1.12811e+07	8.22658e+06	7.56993e+06	1.55873e+07	3.77672e+06	2.50395e+06	3.96568e+06	1.01141e+07	7277711	3.72141e+06	5.01712e+06	8.59369e+06	1.49695e+06	6.07774e+06	1.20542e+07	3.04867e+06	8.18646e+06	5.53167e+06	1.38463e+07	8.14802e+06	6.13118e+06	4.33906e+06	1.65774e+07	5.18144e+06	2.87522e+06	1.94865e+07	5.63325e+06	8.90863e+06	8.18684e+06	6.21288e+06	1.23299e+07	2.9872e+06	4.43651e+06	6.79156e+06	7.40211e+06	7.37311e+06	1.06417e+07	5.44405e+06	1.13519e+07	1.18453e+07	8.29741e+06	1.11236e+07	3.71953e+06	3.69583e+06	1.30107e+07	6.74429e+06	5.07213e+06	1.19089e+07	4.37713e+06	1.40227e+07	1.67384e+07	1.81558e+07	457638	390942	6.52896e+06	270501	1.87423e+07	1.1697e+07	1.87748e+07	7.39969e+06	7.64295e+06	1.93017e+07	2.37559e+07	660396	600221	4.3099e+06	409436	1.41191e+07	1.29075e+07	2.14506e+07	7.65625e+06	9.72267e+06	9.38425e+06	2.99916e+07	3.35984e+07	7.00644e+07	1.3442e+07	3.56341e+07	5.27946e+07	4.66989e+07	6.16082e+07	4.04709e+07	3.60178e+07	6.38357e+07	6.41962e+07	1.57351e+07	3.99827e+07	4.7878e+07	3.67147e+07	5.41506e+07	4.60777e+07	8.20147e+06	1.05553e+07	3.18739e+07	4.16161e+07	4.12336e+07	9.62922e+06	3.11181e+07	5.67853e+07	3.42285e+07	4.90137e+07	2.32009e+07	2.50395e+06	6.25175e+06	1.99061e+07	2.27768e+07	1.29851e+07	8.48883e+06	4.16355e+07	2.13677e+07	2.49378e+07	4.13656e+07	1.75557e+07	8.95406e+06	1.44015e+07	2.91376e+07	2.3408e+07	2.49929e+07	8.8039e+06	3.8618e+07	3.4177e+07	2.90081e+07	7.25806e+07	2.92502e+07	1.5939e+07	3.14363e+07	2.03982e+07	4.47107e+07	2.27218e+07	1.23009e+07	2.82775e+07	4.487e+07	3.47709e+07	5.1964e+07	3.63473e+07	1.59844e+07	2.41024e+07	1.98024e+07	4.61725e+07	1.9962e+07	8.08916e+06	4.4771e+07	2.80255e+07	2.31049e+07	4.61002e+07	2.85934e+07	1.81513e+07	4.88671e+07	4.12109e+07	1.70069e+07	1.72022e+07	1.45151e+07	1.27294e+07	7.37285e+07	4.47248e+07	5.65665e+07	2.99226e+07	9.05964e+06	2.70666e+07	4.25342e+07	3.23427e+07	2.85116e+07	7.8292e+06	2.06167e+07	4.65371e+07	4.19762e+07	6.17153e+07	3.21908e+07
Q9NYL9	Tropomodulin-3 [OS=Homo sapiens]	FALSE		18	562	17	39.6	4.41808e+07	5.09962e+07	5.81268e+06	134524	53337.5	9.13645e+06	1.50162e+06	260269	729213	672756	1.83876e+06	5.40012e+06	1.56055e+06	177656	1.58219e+07	262835	1.3889e+06	368065	1.33329e+06	227166	4.59781e+07	1.23193e+07	1.90035e+07	1.68173e+06	528350	2.26883e+07	1.63709e+06	772131	3.49258e+06	154930	1.77654e+06	6.37059e+07	4.81612e+07	1.58712e+07	8.86794e+06	1.03691e+07	4.90075e+07	2.16482e+06	1.57074e+06	1.05096e+07	2.3888e+06	2.79127e+06	5.7912e+07	2.52807e+07	8.57406e+06	8.77138e+06	8.80168e+06	3.31035e+07	3.64777e+06	2.52614e+06	790773	442437	3.39767e+06	3.44647e+07	7.69809e+06	5.94248e+06	1.65125e+06	1.462e+06	1.37233e+07	2.53806e+06	1.22032e+06	6.356e+06	156435	1.24188e+06	3.48729e+07	3.19497e+07	1.28654e+07	3.53978e+06	4.64164e+06	2.09024e+07	1.12256e+06	5.80243e+06	6.74321e+06	396597	1.22182e+06	3.86808e+07	1.27522e+07	6.99593e+06		16666.8	1.78395e+07		750312	1.43047e+06		1.64273e+06	4.81552e+07	4.3983e+07	1.42454e+07			2.5399e+07		6.46882e+06	9513371	48466.1	2.81469e+06	5.55434e+07	8.82077e+07	1.52189e+07	1.6023e+06	489507	4.28756e+07	6.82196e+06	1.88892e+06	5.45567e+06	2.35743e+06	1.31488e+07	1.63413e+07	7.67198e+06	1.0822e+06	4.61839e+07	1.36772e+06	1.11545e+07	5.93692e+06	4.75381e+06	3.89186e+06	6.25865e+07	4.14517e+07	3.8553e+07	9.31401e+06	4.10471e+06	5.23681e+07	4.51582e+06	5.32976e+06	1.57922e+07	487172	1.09135e+07	6.37059e+07	7.59244e+07	3.1237e+07	2.77536e+07	3.61811e+07	8.29194e+07	1.04883e+07	2.2421e+07	4.31222e+07	8.19751e+06	1.60735e+07	6.33421e+07	6.58176e+07	1.80429e+07	2.51988e+07	3.58787e+07	6.71666e+07	8.49767e+06	1.66625e+07	7.9781e+06	1.64792e+06	1.76421e+07	6.16629e+07	2.95596e+07	1.95104e+07	5.98773e+06	1.11205e+07	3.80501e+07	1.05675e+07	7.39734e+06	2.99743e+07	763878	8.29144e+06	4.9104e+07	6.50102e+07	3.07042e+07	1.46931e+07	2.49108e+07	4.57496e+07	3.86282e+06	2.41116e+07	3.07171e+07	1.53525e+06	7.98149e+06	5.00694e+07	3.72295e+07	1.58797e+07		733373	3.96606e+07		2.95158e+06	5.46958e+06		6.6428e+06	5.70812e+07	6.1677e+07	2.5506e+07			4.61388e+07		2.13215e+07	3.09382e+07	139441	1.18344e+07
P01116	GTPase KRas [OS=Homo sapiens]	FALSE		13	561	6	21.6	1.20092e+08	7.80246e+07	1.07937e+07	2.98229e+06	2.59258e+06	2.50357e+07	6.05895e+06	2.68771e+06	4.83621e+06	7.43983e+06	8.04061e+06	1.71167e+07	1.0563e+07	3.18143e+06	5.45446e+07	8.56603e+06	5.85358e+06	2.90488e+06	1.17995e+07	2.89413e+06	1.16077e+08	3.03328e+07	1.86243e+07	8.96106e+06	4.635e+06	6.89482e+07	2.12495e+07	3.73503e+06	4.72578e+06	918842	1.1804e+07	1.25384e+08	7.90564e+07	3.24797e+07	3.73492e+07	3.75652e+07	1.01597e+08	1.09762e+07	5.71964e+06	2.46298e+07	1.27937e+07	1.85641e+07	1.37321e+08	4.15411e+07	3.3904e+07	4.29521e+07	2.17541e+07	7.59282e+07	2.40113e+07	1.00668e+07	4.56274e+06	3.97743e+06	1.54564e+07	6.85345e+07	2.21449e+07	1.92039e+07	1.79097e+07	8.93295e+06	5.77703e+07	1.24556e+07	5.8286e+06	1.30005e+07	2.22691e+06	8.66079e+06	1.00921e+08	4.96803e+07	4.20149e+07	1.84279e+07	1.82664e+07	8.25514e+07	1.72016e+07	2.08544e+07	2.11489e+07	4.21037e+06	1.24287e+07	1.04033e+08	2.65056e+07	1.70459e+07	599394	490692	6.71962e+07	287185	4.30632e+06	4.61812e+06	2.35189e+06	1.66983e+07	1.3135e+08	7.27986e+07	2.22679e+07	368324	236896	9.00505e+07	267300	1.63745e+07	2.41386e+07	3.20328e+06	1.79924e+07	1.50978e+08	1.34959e+08	2.82605e+07	3.55218e+07	2.37935e+07	1.17488e+08	2.75262e+07	1.95062e+07	3.61826e+07	2.60702e+07	5.74975e+07	5.17968e+07	5.19298e+07	1.93797e+07	1.59215e+08	4.45751e+07	4.70111e+07	4.68561e+07	4.20706e+07	4.95829e+07	1.58007e+08	1.02063e+08	3.77837e+07	4.96296e+07	3.60089e+07	1.59143e+08	5.86155e+07	2.57816e+07	2.13683e+07	2.88927e+06	7.25137e+07	1.25384e+08	1.2463e+08	6.39251e+07	1.1689e+08	1.31076e+08	1.71899e+08	5.31783e+07	8.1643e+07	1.01059e+08	4.39034e+07	1.06901e+08	1.50197e+08	1.08151e+08	7.13463e+07	1.23395e+08	8.86774e+07	1.54057e+08	5.59355e+07	6.64009e+07	4.60335e+07	1.48145e+07	8.02563e+07	1.22619e+08	8.50331e+07	6.30503e+07	6.49438e+07	6.79475e+07	1.60177e+08	5.18604e+07	3.53317e+07	6.13089e+07	1.08741e+07	5.78239e+07	1.42105e+08	1.01088e+08	1.00272e+08	7.64915e+07	9.80321e+07	1.80682e+08	5.91923e+07	8.66593e+07	9.63388e+07	1.62986e+07	8.11901e+07	1.34663e+08	7.73822e+07	3.86915e+07	2.22749e+07	2.15914e+07	1.49389e+08	1.35145e+07	1.69402e+07	1.76579e+07	7.086e+06	6.75238e+07	1.55697e+08	1.02085e+08	3.98701e+07	1.80386e+07	1.1253e+07	1.63582e+08	1.34596e+07	5.39711e+07	7.85004e+07	9.21612e+06	7.56492e+07
P00441	Superoxide dismutase [Cu-Zn] [OS=Homo sapiens]	FALSE		12	561	12	15.9	1.282e+08	8.40062e+07	1.70049e+07	4.1539e+06	2.19474e+06	1.24453e+07	6.05979e+06	3.28902e+06	3.90586e+06	9.06472e+06	6.37381e+06	2.23003e+07	1.23588e+07	5.32871e+06	2.80776e+07	7.55952e+06	7.05995e+06	1.79175e+06	1.16418e+07	3.82488e+06	5.36166e+07	2.70711e+07	2.70862e+07	1.04359e+07	6.25334e+06	2.69546e+07	2.34935e+07	3.26288e+06	7.76839e+06	4.02305e+07	8.35881e+06	8.35293e+07	9.23911e+07	4.30694e+07	4.70423e+07	3.92111e+07	4.32203e+07	2.21042e+07	6.20432e+06	2.64814e+07	2.54766e+07	1.22064e+07	1.31558e+08	4.46206e+07	3.36314e+07	5.20087e+07	2.34063e+07	6.06675e+07	2.22657e+07	1.06033e+07	6.27146e+06	9.65068e+06	1.22838e+07	8.74779e+07	2.27172e+07	1.98034e+07	1.77006e+07	7.7633e+06	2.72671e+07	7.04967e+06	6.29013e+06	6.86529e+06	3.37196e+06	5.13871e+06	8.99352e+07	6.19626e+07	3.8829e+07	1.85326e+07	1.81227e+07	3.33283e+07	1.78471e+07	2.13941e+07	1.44108e+07	4.25443e+06	8.41524e+06	9.60171e+07	3.48914e+07	1.26574e+07	303615	533136	2.13079e+07	175957	7.71768e+06	9.67293e+06	1.01995e+06	9.94373e+06	7.54355e+07	6.33274e+07	2.25721e+07	299103	115807	2.93489e+07	72040.8	1.60779e+07	2.28387e+07	1.47381e+07	1.29858e+07	1.61171e+08	1.45305e+08	4.45227e+07	4.94767e+07	2.01423e+07	5.84034e+07	2.753e+07	2.38704e+07	2.92221e+07	3.17641e+07	4.55784e+07	6.7483e+07	6.07587e+07	3.246e+07	8.19582e+07	3.93375e+07	5.66997e+07	2.89012e+07	4.15083e+07	6.55287e+07	7.29843e+07	9.10879e+07	5.49507e+07	5.77975e+07	4.85816e+07	6.22154e+07	6.48053e+07	2.25225e+07	3.51259e+07	1.26503e+08	5.13492e+07	8.35293e+07	1.45651e+08	8.47673e+07	1.47227e+08	1.3682e+08	7.31276e+07	1.07092e+08	8.85614e+07	1.08657e+08	8.74267e+07	7.02899e+07	1.43893e+08	1.16168e+08	7.07726e+07	1.49413e+08	9.54122e+07	1.23094e+08	5.18691e+07	6.99399e+07	6.32728e+07	3.59454e+07	6.37829e+07	1.56512e+08	8.72307e+07	6.50188e+07	6.41856e+07	5.90507e+07	7.56022e+07	2.93521e+07	3.81294e+07	3.23761e+07	1.64654e+07	3.43087e+07	1.26636e+08	1.26079e+08	9.26684e+07	7.69258e+07	9.72612e+07	7.29465e+07	6.14136e+07	8.8902e+07	6.56453e+07	1.64692e+07	5.49723e+07	1.24287e+08	1.01864e+08	2.87304e+07	1.12831e+07	2.3459e+07	4.73714e+07	8.28029e+06	3.03599e+07	3.69856e+07	3.07302e+06	4.021e+07	8.94181e+07	8.88036e+07	4.04148e+07	1.46485e+07	5.50106e+06	5.33142e+07	3.62754e+06	5.29935e+07	7.42729e+07	4.24029e+07	5.4599e+07
Q9BQI0	Allograft inflammatory factor 1-like [OS=Homo sapiens]	FALSE		14	561	14	17.1	9.86534e+07	8.43525e+07	2.62743e+06	2.09366e+06	1.29179e+06	6.22348e+06	2.13316e+06	413019	1.15709e+06	2.30491e+06	2.52851e+06	5.07287e+06	4.15978e+06	581958	2.1223e+07	1.0279e+06	1.34154e+06	2.42223e+06	3.86364e+06	766633	1.08186e+08	3.64852e+07	6.48461e+06	4.35146e+06	1.91068e+06	4.84195e+07	3.80588e+06	781242	6.21318e+06		4.46605e+06	2.41461e+08	1.14516e+08	2.09428e+07	2.23956e+07	2.25587e+07	8.85921e+07	2.87502e+06	2.13832e+06	1.01329e+07	4.69003e+06	4.92909e+06	1.52387e+08	5.46598e+07	1.09695e+07	1.87445e+07	1.24583e+07	3.05889e+07	2.27144e+06	4.18182e+06	2.43653e+06	2.38855e+06	5.63955e+06	6.21947e+07	2.11743e+07	8.05431e+06	6.64331e+06	4.9344e+06	2.34893e+07	3.72168e+06	1.63625e+06	5.8382e+06	242442	1.86202e+06	9.71876e+07	5.71968e+07	1.9493e+07	1.00983e+07	8.10295e+06	5.33436e+07	2.20106e+06	1.01552e+07	1.0993e+07	2.07058e+06	2.68425e+06	1.1906e+08	2.10753e+07	4.84859e+06	1.31909e+06	1.5441e+06	5.17575e+07	459669	2.22529e+06	5.72639e+06	283226	1.40964e+06	1.66035e+08	1.03345e+08	2.41364e+07	577284	416461	5.94011e+07	429064	1.13623e+07	2.2354e+07		2.74953e+06	1.24026e+08	1.45904e+08	6.8792e+06	2.49374e+07	1.18555e+07	2.92056e+07	9.69111e+06	2.99752e+06	8.65689e+06	8.07673e+06	1.80811e+07	1.5351e+07	2.04504e+07	3.54501e+06	6.19496e+07	5.34887e+06	1.07741e+07	3.90709e+07	1.37757e+07	1.31341e+07	1.47265e+08	1.22764e+08	1.31556e+07	2.41e+07	1.48439e+07	1.1176e+08	1.04983e+07	5.39264e+06	2.80937e+07		2.74355e+07	2.41461e+08	1.80531e+08	4.12187e+07	7.00907e+07	7.87144e+07	1.49895e+08	1.39292e+07	3.05227e+07	4.15767e+07	1.60945e+07	2.8384e+07	1.66675e+08	1.42305e+08	2.30838e+07	5.385e+07	5.07846e+07	6.20645e+07	5.29145e+06	2.75835e+07	2.45822e+07	8.89652e+06	2.92829e+07	1.11276e+08	8.13062e+07	2.6444e+07	2.40899e+07	3.7533e+07	6.51278e+07	1.54956e+07	9.91861e+06	2.75324e+07	1.18385e+06	1.24318e+07	1.36848e+08	1.16382e+08	4.65215e+07	4.19167e+07	4.3487e+07	1.16754e+08	7.57405e+06	4.21993e+07	5.00762e+07	8.01535e+06	1.75347e+07	1.54114e+08	6.15284e+07	1.10056e+07	4.90206e+07	6.79436e+07	1.15066e+08	2.16313e+07	8.75385e+06	2.18955e+07	853331	5.70023e+06	1.96812e+08	1.4492e+08	4.32155e+07	2.82723e+07	1.97827e+07	1.07906e+08	2.1605e+07	3.74506e+07	7.26966e+07		1.15604e+07
Q9Y281	Cofilin-2 [OS=Homo sapiens]	FALSE		12	560	7	18.7	2.3325e+07	1.3396e+07	821672	255270	86974.6	6.47391e+06	269307	66181.6	436356	808224	1.046e+06	1.20606e+06	902921	79581.2	7.55673e+06	406407	1.44353e+06	740042	1.73558e+06	572445	10807861	1.42135e+07	1.80079e+06	527137	455964	8.68151e+06	395082	140873	632846		1.13812e+06	3.3547e+07	4.00954e+07	5.8475e+06	4.29064e+06	5.10678e+06	1.38948e+07	1.04977e+06	1.13766e+06	3.89498e+06	231598	1.69457e+06	3.02939e+07	2.83045e+07	1.96434e+06	4.00915e+06	4.33856e+06	1.8441e+07	457209	2.14493e+06	1.15352e+06	776382	1.01356e+06	2.27108e+07	1.18971e+07	3.6075e+06	235936	1.26527e+06	7.21912e+06	647432	176768	1.78527e+06	387228	490424	3.26369e+07	3.49471e+07	4.11646e+06	835676	3.4071e+06	9.85241e+06	1.01636e+06	3.13256e+06	3.81099e+06	751567	1.09345e+06	1.69532e+07	1.29532e+07	1.20477e+06	39566.7	85376.9	9.06105e+06	34029.4		1.04044e+06		391854	1.9318e+07	3.20392e+07	2.7759e+06		23941.6	1.13195e+07		4.2516e+06	3.44294e+06	154148	1.50033e+06	2.93238e+07	2.31709e+07	2.15133e+06	3.0405e+06	798212	3.03808e+07	1.22348e+06	480318	3.26464e+06	2.83213e+06	7.47979e+06	3.64967e+06	4.43896e+06	484771	2.2058e+07	2.11482e+06	1.15932e+07	1.1937e+07	6.18816e+06	9.80725e+06	1.47119e+07	4.78252e+07	3.65332e+06	2.91947e+06	3.54235e+06	2.00383e+07	1.08981e+06	972401	2.8615e+06		6.99161e+06	3.3547e+07	6.3209e+07	1.15088e+07	1.34282e+07	1.78191e+07	2.35096e+07	5.08604e+06	1.62391e+07	1.59816e+07	794763	9.75815e+06	3.31344e+07	7.369e+07	4.13367e+06	1.15177e+07	1.76855e+07	3.74166e+07	1.06509e+06	1.41481e+07	1.16378e+07	2.89175e+06	5.26286e+06	4.06333e+07	4.5683e+07	1.18442e+07	855549	9.62417e+06	2.00161e+07	2.69566e+06	1.07153e+06	8.41915e+06	1.89085e+06	3.27433e+06	4.59555e+07	7.11091e+07	9.82426e+06	3.46877e+06	1.82852e+07	2.15642e+07	3.49741e+06	1.30172e+07	1.73601e+07	2.90937e+06	7.14291e+06	2.19447e+07	3.78164e+07	2.73465e+06	1.47039e+06	3.75675e+06	2.01444e+07	1.60137e+06		3.97826e+06		1.58456e+06	2.28988e+07	4.49283e+07	4.97016e+06		1.13727e+06	2.05626e+07		1.40134e+07	1.11967e+07	443497	6.30815e+06
O60361	Putative nucleoside diphosphate kinase [OS=Homo sapiens]	FALSE		8	560	1	15.5
Q5TFQ8	Signal-regulatory protein beta-1 isoform 3 [OS=Homo sapiens]	FALSE		14	558	3	43.3	614930	310832					832847					139566				712734				54711.6	333532	699250					1.36603e+06					885638	957754					888654					487616						924888						88564.1					1.42022e+06		100559				619584	260966				1.38931e+06											3024.6					1.02869e+06											773081	537645					3.78368e+06					422341				3.70886e+06				937332	454012	2.35281e+06					3.7681e+06					885638	1.50987e+06					4.30543e+06					533337						2.15458e+06						340073					5.91325e+06		474229				1.26071e+06	622816				4.78075e+06											142333					1.21936e+06
P08865	Small ribosomal subunit protein uS2 [OS=Homo sapiens]	FALSE		14	557	14	32.8	6.8349e+07	5.45729e+07	1.78974e+07	464935	1.0019e+06	5.99626e+06	2.95139e+06	1.94943e+06	3.26281e+06	4.12627e+06	6.36546e+06	1.71091e+07	4.0476e+06	3.26814e+06	3.01017e+07	4.95313e+06	3.79043e+06	2.36249e+06	5019260	3.14364e+06	2.22137e+07	1.54654e+07	2.16978e+07	2.6946e+06	3.30472e+06	2.09802e+07	8.11096e+06	2.2089e+06	7.09864e+06	581966	7.6658e+06	3.22123e+07	8.48754e+07	1.34551e+08	9.6276e+06	2.16197e+07	4.80608e+07	8.31467e+06	7.87143e+06	1.69266e+07	1.41445e+07	1.33565e+07	3.83672e+07	1.82375e+07	2.99303e+07	1.14506e+07	12258472	35360421	8.70971e+06	6.13013e+06	4.54327e+06	3.06226e+06	1.17747e+07	1.28749e+07	4.8358e+06	1.3479e+07	1.50965e+06	4.80361e+06	1.24007e+07	3.62097e+06	1.6149e+06	8.07251e+06	873289	5.03813e+06	2.39465e+07	7.26679e+06	1.48589e+07	4.8819e+06	6.36361e+06	16229755	4.0975e+06	6.29459e+06	7257808	498350	5.35001e+06	2.62873e+07	7.47049e+06	2.09998e+07	178605	428857	1.72416e+07	87678.1	6.37416e+06	6.74432e+06	576188	7.22537e+06	2.12048e+07	1.08235e+07	1.56261e+07	96653.1	220542	1.85774e+07	84884.1	6.22946e+06	8.05636e+06	1.91292e+06	9.27885e+06	8.59274e+07	9.43944e+07	4.68594e+07	5.5378e+06	9.19501e+06	2.81393e+07	1.34083e+07	1.41482e+07	2.4411e+07	1.4459e+07	4.55187e+07	5.17738e+07	1.98989e+07	1.9908e+07	8.78665e+07	2.57746e+07	3.04416e+07	3.81073e+07	1.7896e+07	5.38576e+07	3.02379e+07	5.20375e+07	4.40192e+07	1.49237e+07	2.5674e+07	4.84255e+07	2.23736e+07	1.52473e+07	3.20975e+07	1.82997e+06	4.7092e+07	3.22123e+07	1.33803e+08	2.64818e+08	3.01311e+07	7.54376e+07	8.13175e+07	4.02837e+07	1.12358e+08	6.94522e+07	4.85387e+07	7.69128e+07	4.19646e+07	4.74807e+07	6.29842e+07	3.28959e+07	4.99699e+07	7.17459e+07	2.02897e+07	4.04346e+07	4.5837e+07	1.14058e+07	6.11392e+07	2.30352e+07	1.85688e+07	4.42545e+07	5.47426e+06	3.65382e+07	3.43828e+07	1.50763e+07	9.78917e+06	3.80692e+07	4.2643e+06	3.36372e+07	3.37187e+07	1.47862e+07	3.5462e+07	2.0264e+07	3.41523e+07	3.55225e+07	1.40999e+07	2.61568e+07	3.30613e+07	1.92915e+06	3.49488e+07	3.40269e+07	2.18098e+07	4.76662e+07	6.63741e+06	1.88706e+07	3.83313e+07	4.126e+06	2.50747e+07	2.57877e+07	1.736e+06	2.92176e+07	2.51353e+07	1.51777e+07	2.79781e+07	4.73355e+06	1.04761e+07	3.3747e+07	4.27425e+06	2.05325e+07	2.61998e+07	5.50365e+06	3.9013e+07
Q9HD42	Charged multivesicular body protein 1a [OS=Homo sapiens]	FALSE		8	557	8	21.7	2.5703e+08	1.81014e+08	1.98105e+07	2.50278e+06	3.43695e+06	2.90152e+07	8.47082e+06	3.25211e+06	5.30444e+06	1.55788e+07	1.35993e+07	3.70011e+07	8.559e+06	4.8394e+06	3.66886e+07	1.06965e+07	6.80341e+06	1.89121e+06	1.74848e+07	3.69529e+06	2.5096e+08	4.3636e+07	2.78702e+07	5.71979e+06	7.15295e+06	7.43382e+07	2.32838e+07	4.81558e+06	7.99852e+06	3.83431e+06	2.06228e+07	3.29583e+08	1.07903e+08	4.02131e+07	1.96918e+07	3.43654e+07	8.35902e+07	1.30635e+07	6.04151e+06	1.62536e+07	1.19904e+07	2.57735e+07	3.0166e+08	5.28821e+07	4.48208e+07	2.58995e+07	2.03765e+07	7.87759e+07	2.902e+07	9.74357e+06	2.59984e+06	9.41255e+06	2.97255e+07	1.85215e+08	2.68642e+07	32206443	9.42163e+06	1.28923e+07	6.04799e+07	1.46647e+07	6.83338e+06	1.30967e+07	4.11835e+06	1.35783e+07	1.85058e+08	7.76263e+07	3.69938e+07	9.57841e+06	2.02553e+07	7.11706e+07	1.64704e+07	2.08633e+07	1.82003e+07	6.81581e+06	1.75932e+07	2.84568e+08	3.41634e+07	2.8179e+07	208257	249301	5.96318e+07	174325	7.44714e+06	7.21157e+06	4.33339e+06	2.91633e+07	2.94149e+08	9.9222e+07	4.99914e+07	101460	139254	7.2217e+07	106939	1.50855e+07	2.1529e+07	8.10742e+06	2.41789e+07	3.23135e+08	3.13098e+08	5.18684e+07	2.98104e+07	3.15428e+07	1.36163e+08	3.84835e+07	2.36025e+07	3.96857e+07	5.45902e+07	9.72467e+07	1.11969e+08	4.20779e+07	2.94793e+07	1.07094e+08	5.56616e+07	5.46394e+07	3.05054e+07	6.23413e+07	6.33086e+07	3.41614e+08	1.46825e+08	5.65414e+07	3.16783e+07	5.55706e+07	1.71584e+08	6.42271e+07	3.32403e+07	3.61664e+07	1.20569e+07	1.26688e+08	3.29583e+08	1.70105e+08	7.91457e+07	6.16288e+07	1.19911e+08	1.41432e+08	6.32912e+07	8.62374e+07	6.66905e+07	4.11468e+07	1.48416e+08	3.29945e+08	1.37677e+08	9.4319e+07	7.44052e+07	8.3062e+07	1.59836e+08	6.76035e+07	6.4269e+07	2.62298e+07	3.50585e+07	1.54347e+08	3.31379e+08	1.03155e+08	1.0574e+08	3.41646e+07	9.80636e+07	1.6769e+08	6.10582e+07	4.14225e+07	6.17626e+07	2.011e+07	9.06559e+07	2.60577e+08	1.57951e+08	8.82885e+07	3.97585e+07	1.08706e+08	1.55773e+08	5.66764e+07	8.66959e+07	8.29072e+07	2.63844e+07	1.14927e+08	3.68352e+08	9.97389e+07	6.39621e+07	7.73934e+06	1.09697e+07	1.32572e+08	8.20346e+06	2.92956e+07	2.75743e+07	1.30561e+07	1.17929e+08	3.48672e+08	1.39138e+08	8.95081e+07	4.96897e+06	6.61483e+06	1.31187e+08	5.38482e+06	4.97225e+07	7.00137e+07	2.33258e+07	1.0166e+08
Q14141	Septin-6 [OS=Homo sapiens]	FALSE		13	555	7	49.7	4.52317e+07	3.31478e+07	2.91589e+06	353386	644015	7.23498e+06	1.26235e+06	796657	1.58829e+06	2.18058e+06	1.38033e+06	4.80381e+06	1.90721e+06	1.16461e+06	1.23391e+07	1.28438e+06	1.58808e+06	570354	3.78429e+06	513097	3.97065e+07	8.25018e+06	4.62762e+06	1.83143e+06	1.2959e+06	1.26213e+07	3.0016e+06	941511	334208	664770	1.80809e+06	5.71631e+06	1.95303e+07	1.03197e+07	6.80068e+06	4.37752e+06	2.61737e+07	3.02267e+06	1.21129e+06	5.4175e+06	4.81203e+06	2.52482e+06	4.55342e+07	1.22941e+07	7.56047e+06	6.26303e+06	2.74648e+06	2.39293e+07	3.29171e+06	2.62352e+06	1.39716e+06	2.6052e+06	2.95995e+06	2.88938e+07	6.45079e+06	4.8456e+06	2.19482e+06	1.38073e+06	1.07528e+07	2.59811e+06	1.58393e+06	386253	1.08569e+06	1.16108e+06	3.3847e+07	2.14749e+07	8.74965e+06	3.18367e+06	2.23379e+06	1.65327e+07	2.78654e+06	4.01174e+06	791952	1.7526e+06	1.50337e+06	4.58184e+07	1.02485e+07	4.70238e+06	33849.6	49546	1.10345e+07	28350.8	289953	273622		2.99194e+06	5794493	2.40536e+07	530191	25116.4	25625.1	1.42356e+07	25287	5.04076e+06	520535		2.28465e+06	5.68646e+07	5.73356e+07	7.63446e+06	4.20916e+06	5.91047e+06	3.39524e+07	5.73494e+06	5.78181e+06	1.18829e+07	7.64107e+06	9.8706e+06	1.45368e+07	9.37624e+06	7.09426e+06	3.60177e+07	6.68356e+06	1.27542e+07	9.19988e+06	1.34928e+07	8.7905e+06	5.40496e+07	2.77599e+07	9.38822e+06	1.01431e+07	1.00677e+07	2.91319e+07	8.27974e+06	6.49893e+06	1.51117e+06	2.09035e+06	1.11073e+07	5.71631e+06	3.07888e+07	2.03107e+07	2.12838e+07	1.52745e+07	4.42853e+07	1.46445e+07	1.72902e+07	2.22287e+07	1.65132e+07	1.45391e+07	4.98037e+07	3.20073e+07	1.59099e+07	1.79927e+07	1.11956e+07	4.85523e+07	7.66821e+06	1.73049e+07	1.4096e+07	9.70345e+06	1.53693e+07	5.16957e+07	2.47701e+07	1.59091e+07	7.95883e+06	1.05023e+07	2.98138e+07	1.08175e+07	9.60146e+06	1.82153e+06	5.30145e+06	7.75195e+06	4.76595e+07	4.36963e+07	2.08817e+07	1.32149e+07	1.19883e+07	3.61855e+07	9.58875e+06	1.66705e+07	3.60756e+06	6.78444e+06	9.82073e+06	5.93084e+07	2.99202e+07	1.06737e+07	1.25793e+06	2.18012e+06	2.45317e+07	1.33414e+06	1.14062e+06	1.04623e+06		1.20987e+07	6.86856e+06	3.37302e+07	949291	1.23007e+06	1.21724e+06	2.58599e+07	1.2733e+06	1.66145e+07	1.69282e+06		9.60585e+06
Q99961	Endophilin-A2 [OS=Homo sapiens]	FALSE		21	554	21	41.5	6.3714e+07	3.95059e+07	2.36512e+06	447459	620266	9.41423e+06	1.09165e+06	644832	1.15083e+06	1.86869e+06	2.85001e+06	4.00351e+06	1.66718e+06	986522	1.16543e+07	1.52159e+06	1.4388e+06	482812	1.56351e+06	836612	5.77731e+07	7.35428e+06	3.76333e+06	1.49398e+06	1.54818e+06	1.7028e+07	3.5335e+06	876831	1.11387e+06	19027.7	4.85452e+06	5.65799e+07	1.72009e+07	7.67743e+06	8.07911e+06	1.11114e+07	2.18892e+07	3.05214e+06	1.35533e+06	4.94806e+06	3.09842e+06	6.95531e+06	6.63011e+07	8.11362e+06	8.38804e+06	7.90201e+06	4.57638e+06	2.11378e+07	1.50509e+06	2.27892e+06	957772	536024	7.10464e+06	3.48782e+07	4.34538e+06	1.03037e+07	3.60286e+06	3.23142e+06	1.31202e+07	1.68068e+06	1.25076e+06	1.91006e+06	528973	3.75886e+06	3.64759e+07	8.68273e+06	9.20893e+06	3.64999e+06	6.25553e+06	2.08406e+07	2.89629e+06	5.64103e+06	5.45995e+06	776745	5.67996e+06	5.63861e+07	7.88229e+06	3.71776e+06	108767	86177.9	1.40294e+07	44294.7	649691	1.69346e+06	171391	7.00804e+06	4.46937e+07	1.91094e+07	9.5975e+06	40449.9	123501	1.25802e+07	50081.8	2.57953e+06	4.99938e+06	448942	7.70504e+06	8.01003e+07	6.83331e+07	6.19242e+06	5.32964e+06	5.69251e+06	4.41792e+07	4.95944e+06	4.67992e+06	8.61005e+06	6.54817e+06	2.03801e+07	1.2115e+07	8.19621e+06	6.00942e+06	3.40189e+07	7.91793e+06	1.15552e+07	7.78781e+06	5.57466e+06	1.4333e+07	7.86422e+07	2.47454e+07	7.6348e+06	8.27419e+06	1.20277e+07	3.93032e+07	9.74695e+06	6.05247e+06	5.03653e+06	59832	2.98219e+07	5.65799e+07	2.71167e+07	1.51104e+07	2.52849e+07	3.87709e+07	3.70359e+07	1.47873e+07	1.93462e+07	2.03026e+07	1.06327e+07	4.00519e+07	7.25177e+07	2.11236e+07	1.76514e+07	2.27013e+07	1.86549e+07	4.28885e+07	3.50619e+06	1.50319e+07	9.66296e+06	1.9965e+06	3.68903e+07	6.24026e+07	1.66856e+07	3.38293e+07	1.30646e+07	2.45794e+07	3.63779e+07	6.99773e+06	7.58181e+06	9.00766e+06	2.58299e+06	2.50961e+07	5.13612e+07	1.76673e+07	2.19778e+07	1.51505e+07	3.35722e+07	4.56144e+07	9.96642e+06	2.3441e+07	2.48715e+07	3.00683e+06	3.71041e+07	7.29876e+07	2.3012e+07	8.43875e+06	4.04203e+06	3.792e+06	3.119e+07	2.08444e+06	2.55576e+06	6.47516e+06	516383	2.83388e+07	5.29781e+07	2.6797e+07	1.7184e+07	1.98102e+06	5.86651e+06	2.28527e+07	2.52182e+06	8.50225e+06	1.62583e+07	1.29165e+06	3.23959e+07
P18206	Vinculin [OS=Homo sapiens]	FALSE		36	554	36	123.7	47713260	3.47722e+07	169272	280505	237092	6.18396e+06	731190	332630	1.18037e+06	391963	5.03728e+06	984940	642836	615336	1.15383e+07	1.12198e+06	608363	559313	608973	1.94459e+06	3.96425e+07	5.90788e+06	796121	679268	340273	1.22653e+07	299597	377274	4.01792e+06	106946	3.48882e+06	4.90955e+07	2.08134e+07	7.7535e+06	2.38852e+06	2.48932e+06	2.22287e+07	378599	849583	5687740	1.47846e+06	6.50334e+06	5.13165e+07	7.80002e+06	2.50687e+06	6.01123e+06	822540	1.87419e+07	5.36492e+06	353678	508582	1.41991e+06	6.78568e+06	2.53041e+07	2.77535e+06	2.41899e+06	1.09168e+06	463723	1.12081e+07	827390	130691	4.30176e+06	1.87252e+06	1.58328e+06	2.89229e+07	9.41984e+06	4.8489e+06	433879	805025	1.58394e+07	281455	2.73214e+06	3.7911e+06	279435	4.58025e+06	3.3618e+07	2.30612e+06	348108	122991	32174.4	5.86627e+06	86776.7	6.58865e+06	5.10955e+06	280246	2.92173e+06	3.20226e+07	1.06601e+07	1.02466e+07	66641.8	10722.7	1.10647e+07	114654	1.96197e+06	4.46575e+06	191802	4.60105e+06	5.99844e+07	6.01452e+07	443193	3.34107e+06	2.17592e+06	2.90202e+07	3.32185e+06	2.41409e+06	8.83105e+06	1.3735e+06	3.6021e+07	2.98053e+06	3.16032e+06	3.74833e+06	3.36802e+07	5.83844e+06	4.88587e+06	9.02179e+06	2.17127e+06	3.33152e+07	5.39624e+07	1.98786e+07	1.61512e+06	3.76203e+06	2.64355e+06	2.83102e+07	826419	2.60419e+06	1.81676e+07	336288	2.14323e+07	4.90955e+07	3.28116e+07	1.52601e+07	7.47525e+06	8.68601e+06	3.76104e+07	1.83427e+06	1.21271e+07	2.33376e+07	5.07355e+06	3.74493e+07	5.61281e+07	2.03071e+07	5.27535e+06	1.72693e+07	3.35296e+06	3.8027e+07	1.24979e+07	2.33287e+06	5.13108e+06	5.28869e+06	3.52342e+07	4.52731e+07	1.0657e+07	7.94205e+06	3.95862e+06	3.52726e+06	3.10761e+07	3.44494e+06	792218	2.02867e+07	9.14359e+06	1.05708e+07	4.07259e+07	1.91672e+07	1.15723e+07	1.80096e+06	4.32041e+06	3.46681e+07	968514	1.13532e+07	1.72695e+07	1.08171e+06	2.99203e+07	4.3516e+07	6.73262e+06	790151	4.57064e+06	1.41574e+06	1.30418e+07	4.08358e+06	2.59185e+07	1.9537e+07	844353	1.18148e+07	3.79583e+07	1.49486e+07	1.83462e+07	3.26376e+06	509347	2.00996e+07	5.77328e+06	6.46674e+06	1.45229e+07	551831	1.93452e+07
Q9UBQ0	Vacuolar protein sorting-associated protein 29 [OS=Homo sapiens]	FALSE		8	551	8	20.5	3.6189e+07	2.26477e+07	3.508e+06	720275	835467	7.24396e+06	1.75327e+06	817799	2.31504e+06	1.41165e+06	4.42877e+06	6.86197e+06	2.85439e+06	727728	2.01338e+07	2.46505e+06	2.52763e+06	1.4371e+06	4.7168e+06	1.55436e+06	3.25276e+07	1.15465e+07	7.12401e+06	2.88052e+06	1.65883e+06	2.00943e+07	3.48894e+06	1.3244e+06	4.40584e+06	269228	4.8527e+06	4.86099e+07	2.74616e+07	2.02436e+07	1.21769e+07	1.13116e+07	2.50899e+07	3.27687e+06	1.83396e+06	9.11633e+06	5.66445e+06	7.32152e+06	5.49682e+07	1.52803e+07	1.19871e+07	1.24007e+07	7.98545e+06	23566138	3.48285e+06	4.27803e+06	2.49142e+06	960305	7.16469e+06	2.2215e+07	8.20879e+06	8.01194e+06	3.14141e+06	2.53393e+06	1.69042e+07	2.96816e+06	1.74012e+06	5.45368e+06	1.18673e+06	4.02662e+06	3.26188e+07	1.87453e+07	1.62052e+07	3.62656e+06	5.41149e+06	2.01883e+07	3.61285e+06	7.40536e+06	8.30612e+06	2.43723e+06	4.48344e+06	3.03019e+07	1.18898e+07	6.31047e+06	209462	142669	2.07431e+07	159791	5.28882e+06	4.86072e+06	797004	6.19536e+06	4.28606e+07	2.81019e+07	21533560	191582	128501	1.91874e+07	201285	7.33789e+06	1.04482e+07	950149	7.58631e+06	4.54963e+07	3.91735e+07	9.18474e+06	8.57913e+06	7.66753e+06	3.39945e+07	7.96523e+06	5.93524e+06	1.73202e+07	4.94661e+06	3.16697e+07	2.0765e+07	1.40328e+07	4.43298e+06	5.87704e+07	1.28274e+07	2.02998e+07	2.31807e+07	1.68176e+07	2.66297e+07	4.42775e+07	3.88514e+07	1.44527e+07	1.59534e+07	1.28873e+07	4.63807e+07	9.62403e+06	9.14188e+06	1.99216e+07	846579	2.98108e+07	4.86099e+07	4.32922e+07	3.98425e+07	3.81096e+07	3.94696e+07	4.24514e+07	1.58761e+07	2.61783e+07	3.74055e+07	1.94384e+07	4.21607e+07	6.01223e+07	3.97817e+07	2.52253e+07	3.56252e+07	3.25515e+07	4.78154e+07	8.11349e+06	2.8218e+07	2.51359e+07	3.5768e+06	3.72021e+07	3.97463e+07	3.15206e+07	2.63049e+07	1.13913e+07	1.9274e+07	4.68696e+07	1.23583e+07	1.05483e+07	2.57191e+07	5.79485e+06	2.68838e+07	4.59301e+07	3.81422e+07	3.86751e+07	1.50533e+07	2.90424e+07	4.41867e+07	1.24322e+07	3.07725e+07	3.78366e+07	9.43467e+06	2.92879e+07	3.92235e+07	3.47119e+07	1.43238e+07	7.78411e+06	6.27773e+06	4.61156e+07	7.51952e+06	2.08052e+07	1.85856e+07	2.40129e+06	2.50525e+07	5.08052e+07	3.94071e+07	3.85552e+07	9.38269e+06	6.10404e+06	3.48551e+07	1.01355e+07	2.4186e+07	3.39783e+07	2.73367e+06	3.18967e+07
Q9Y6Q5	AP-1 complex subunit mu-2 [OS=Homo sapiens]	FALSE		17	551	15	48.1	2.98541e+07	1.68937e+07		172666	536232	4.11054e+06	243932	372304	877616		1.35083e+06	396735	164715	436886	7.13212e+06	324462	1.09934e+06	717714	579931	1.02001e+06	6.54833e+06	4.00673e+06		407288	436842	7.6183e+06	299714	450428	1.09953e+06		1.19983e+06	3.06079e+07	1.42069e+07	1.10274e+07	3.33186e+06	4.43905e+06	1.05731e+07	179126	1.63084e+06	5.16845e+06	1.04349e+06	2.99588e+06	2.23098e+07	6.53531e+06	1.77846e+06	2.39294e+06	1.75283e+06	1.01876e+07		1.53254e+06	1.05588e+06		3.35259e+06	8.22039e+06	1.27858e+06	566319	561662	716588	6.55546e+06	854384	384979	2.36732e+06	223614	754783	2.03242e+07	4.35108e+06	4.35685e+06	1.20893e+06	2.25409e+06	6.82605e+06	2.67531e+06	1.83597e+06	4.74365e+06	950343	3.1911e+06	2.15638e+07	2.2383e+06		13977.7	62928.3	7.79056e+06	11354.3	1.09552e+06	549489		4.21499e+06	33898522	9275760	8.9125e+06	16295.1	57543.9	1.07517e+07	28236.6	2.09557e+06	3.54842e+06	196160	3.07292e+06	3.75322e+07	2.92209e+07		2.05661e+06	4.92128e+06	1.929e+07	1.1082e+06	2.70203e+06	6.56597e+06		9.65965e+06	1.20056e+06	809774	2.6613e+06	2.08186e+07	1.6884e+06	8.82896e+06	1.15768e+07	2.06772e+06	1.7475e+07	8.91376e+06	1.34817e+07		2.25571e+06	3.39379e+06	1.75842e+07	826744	3.10915e+06	4.97169e+06		7.3707e+06	3.06079e+07	2.23967e+07	2.17036e+07	1.04276e+07	1.54892e+07	1.78895e+07	867846	2.32789e+07	2.12069e+07	3.58087e+06	1.72517e+07	2.44016e+07	1.70145e+07	3.74252e+06	6.87456e+06	7.14515e+06	2.06706e+07		1.01087e+07	1.06528e+07		1.74081e+07	1.47076e+07	4.90956e+06	1.85934e+06	2.03669e+06	5.45064e+06	1.8176e+07	3.55733e+06	2.33366e+06	1.11641e+07	1.09192e+06	5.03932e+06	2.86182e+07	8.85341e+06	1.0398e+07	5.0181e+06	1.20973e+07	1.49403e+07	9.206e+06	7.62924e+06	2.16086e+07	3.67884e+06	2.08458e+07	2.79127e+07	6.53463e+06		519447	2.76897e+06	1.73199e+07	534318	4.30955e+06	2.10104e+06		1.70444e+07	4.01819e+07	1.30073e+07	1.59576e+07	798046	2.73344e+06	1.95311e+07	1.42182e+06	6.9071e+06	1.15397e+07	564370	1.29201e+07
P68036	Ubiquitin-conjugating enzyme E2 L3 [OS=Homo sapiens]	FALSE		13	550	13	17.9	4.97894e+07	3.02564e+07	3.68026e+06	712479	829625	1.23099e+07	2.65245e+06	1.10528e+06	2.25444e+06	2.57243e+06	3.30045e+06	5.62852e+06	4.40015e+06	1.14823e+06	2.36036e+07	3.53967e+06	2.81064e+06	1.41845e+06	5.18865e+06	1.05209e+06	5.00678e+07	1.40027e+07	5.26686e+06	5.10586e+06	2.47423e+06	2.86375e+07	7.15088e+06	1.7216e+06	5.73999e+06	156512	5.9684e+06	71713936	40643943	1.79518e+07	2.08284e+07	1.55834e+07	4.37442e+07	4.70189e+06	2.8965e+06	1.33462e+07	8.30417e+06	7.75129e+06	7.12044e+07	2.22213e+07	1.32984e+07	2.03673e+07	1.06879e+07	3.25508e+07	4.75909e+06	4.64262e+06	2.13384e+06	2.69555e+06	7.03984e+06	3.519e+07	8.63129e+06	8.22433e+06	6.09823e+06	4.02076e+06	1.85155e+07	4.38254e+06	2.06466e+06	6.67098e+06	1.11876e+06	3.303e+06	3.81083e+07	2.41206e+07	1.80049e+07	6.76756e+06	9.46351e+06	2.7737e+07	7.02847e+06	9.04933e+06	1.18827e+07	2.56867e+06	3.88363e+06	3.56107e+07	9.10984e+06	4.89524e+06	637304	821172	2.18606e+07	374833	2.26797e+06	4.32847e+06	490180	5.28811e+06	6.11679e+07	2.11321e+07	7.94749e+06	165057	159459	2.22813e+07	52109.9	7.00548e+06	1.15883e+07	3.7507e+06	6.22584e+06	6.25945e+07	5.23343e+07	9.63576e+06	8.48628e+06	7.61391e+06	5.77683e+07	1.20503e+07	8.02165e+06	1.68668e+07	9.01418e+06	2.36012e+07	1.70325e+07	2.16321e+07	6.99448e+06	6.88986e+07	1.84194e+07	2.25728e+07	2.28798e+07	1.85e+07	1.80246e+07	6.81536e+07	4.71157e+07	1.06851e+07	2.82781e+07	1.92221e+07	6.60998e+07	1.97253e+07	1.18836e+07	2.59542e+07	492145	3.66646e+07	71713936	6.40738e+07	3.5332e+07	6.51857e+07	5.43754e+07	7.40141e+07	2.27802e+07	4.13451e+07	5.47614e+07	2.8497e+07	4.46356e+07	7.78808e+07	5.78526e+07	2.79846e+07	5.85121e+07	4.35677e+07	6.60452e+07	1.10866e+07	3.06229e+07	2.15283e+07	1.004e+07	3.65538e+07	6.29605e+07	3.31429e+07	2.70022e+07	2.21133e+07	3.05835e+07	5.13372e+07	1.82472e+07	1.25155e+07	3.14597e+07	5.46295e+06	2.20525e+07	5.36598e+07	4.90797e+07	4.297e+07	2.80911e+07	5.07888e+07	6.07087e+07	2.41856e+07	3.76039e+07	5.4129e+07	9.94348e+06	2.53697e+07	4.60954e+07	2.65958e+07	1.11115e+07	2.36838e+07	3.61332e+07	4.86002e+07	1.76391e+07	8.92174e+06	1.65504e+07	1.47686e+06	2.13839e+07	7.2506e+07	2.96334e+07	1.42297e+07	8.08359e+06	7.57459e+06	4.04754e+07	2.62394e+06	2.30903e+07	3.76858e+07	1.07911e+07	2.61766e+07
P13693	Translationally-controlled tumor protein [OS=Homo sapiens]	FALSE		12	548	12	19.6	2.54681e+08	1.9745e+08	2.20052e+07	4.77133e+06	3.40406e+06	5.05954e+07	1.50216e+07	3.27533e+06	1.50919e+07	1.4505e+07	1.1654e+07	5.24262e+07	2.43643e+07	4.71414e+06	1.31339e+08	2.42009e+07	1.32576e+07	7.13497e+06	2.83695e+07	3.21666e+06	2.44202e+08	8.03708e+07	5.22553e+07	2.52969e+07	1.21915e+07	1.50542e+08	4.20719e+07	8.57754e+06	2.31905e+07	2.58631e+06	1.77454e+07	2.5689e+08	2.01426e+08	1.21109e+08	8.45508e+07	7.67692e+07	2.56567e+08	2.60572e+07	1.08526e+07	5.8954e+07	3.63333e+07	2.32917e+07	311908171	1.07822e+08	9.20345e+07	9.20133e+07	5.09439e+07	1.84243e+08	5.40756e+07	2.23039e+07	8.97702e+06	10946396	2.75572e+07	1.67544e+08	5.54659e+07	7.1714e+07	4.1466e+07	2.00013e+07	1.17227e+08	2.96267e+07	1.23094e+07	2.46151e+07	3.89935e+06	1.10419e+07	2.22289e+08	1.21063e+08	1.027e+08	4.41614e+07	3.69186e+07	1.75541e+08	3.61496e+07	4.4081e+07	3.14871e+07	1.01359e+07	1.44441e+07	1.91376e+08	6.4601e+07	25217654	514003	2.10108e+06	142999979	943896	5003698	1.32574e+07	3.94298e+06	2.09943e+07	1.92597e+08	1.47433e+08	5.96655e+07	312155	530411	1.81415e+08	225858	4.06449e+07	4.27337e+07	7.39539e+06	2.40206e+07	3.20181e+08	3.41528e+08	5.76145e+07	5.68309e+07	3.12408e+07	2.37435e+08	6.82442e+07	2.3771e+07	1.12911e+08	5.08276e+07	8.33364e+07	1.58647e+08	1.1978e+08	2.87163e+07	3.83376e+08	1.25935e+08	1.06474e+08	1.15088e+08	1.0115e+08	5.51086e+07	3.32414e+08	2.70429e+08	1.06012e+08	1.40103e+08	9.47144e+07	3.47475e+08	1.16053e+08	5.92078e+07	1.04859e+08	8.13255e+06	1.09012e+08	2.5689e+08	3.17541e+08	2.38362e+08	2.64615e+08	2.67871e+08	4.34104e+08	1.26244e+08	1.54912e+08	2.41896e+08	1.24683e+08	1.34124e+08	3.41154e+08	2.8071e+08	1.93674e+08	2.6434e+08	2.07666e+08	3.73828e+08	1.25972e+08	1.47117e+08	9.05692e+07	4.07715e+07	1.43089e+08	2.99763e+08	2.12981e+08	2.35452e+08	1.50364e+08	1.52138e+08	3.2503e+08	1.23354e+08	7.4617e+07	1.16083e+08	1.90407e+07	7.37214e+07	3.13002e+08	2.46335e+08	2.45101e+08	1.83307e+08	1.98135e+08	3.84212e+08	1.24394e+08	1.83176e+08	1.43433e+08	3.92367e+07	9.43559e+07	2.47722e+08	1.886e+08	5.72402e+07	1.91016e+07	9.24519e+07	3.17915e+08	4.44183e+07	1.96836e+07	5.06912e+07	1.18798e+07	8.4896e+07	2.28297e+08	2.06744e+08	1.06829e+08	1.52877e+07	2.51955e+07	3.29551e+08	1.13729e+07	1.33967e+08	1.38973e+08	2.12772e+07	1.00995e+08
Q6UWU2	Beta-galactosidase-1-like protein [OS=Homo sapiens]	FALSE		14	548	13	74.1	2.71898e+06	882005	1.6574e+07	2.08789e+06	7.53001e+06	212061	1.36794e+07	5.33472e+06	5.33467e+06	8.45739e+06	3.81709e+06	1.28835e+07	6.9044e+06	1.21195e+07	835906	1.12132e+07	3.14588e+06	1.37801e+06	9.06319e+06	1.60126e+06	740855	652537	1.59187e+07	4.83598e+06	7.30991e+06	2.20845e+06	2.17708e+07	4.31995e+06	6.34011e+06	9.51503e+06	3.3876e+06	5.74683e+06	1.90303e+06	8.90659e+06	2.65977e+06	2.79664e+06	2.21169e+06	1.04903e+07	547224	3.32347e+06	5.49012e+06	2.1565e+06	2.35715e+06	888938	1.52452e+07	3.98097e+06	7.73695e+06	1.41749e+06	3.12469e+07	2.96287e+06	2.25902e+06	1.1216e+07	3.08251e+06	2.24702e+06	2.05244e+06	6.33743e+06	1.03381e+07	4.54033e+06	677697	1.02775e+07	3.83024e+06	3.74922e+06	5.61585e+06	3.68826e+06	3.80539e+06	3.55602e+06	5.4805e+06	5.63428e+06	4.02152e+06	1.52264e+06	1.82427e+07	3.14352e+06	1.69135e+06	8.34697e+06	3.15365e+06	5.80304e+06	2.99334e+06	1.67597e+07	495678	424134		515415	5.95941e+06	4.59364e+06	1.23577e+07	6.60679e+06	2.88148e+06	2.11765e+06	1.21573e+07	245176	503242	1.18492e+06	522338	6.27044e+06	5.23769e+06	1.23313e+07	5.17567e+06	3.41827e+06	1.5256e+06	4.33944e+07	2.48687e+07	6.91069e+07	995163	6.21462e+07	3.87172e+07	3.99119e+07	2.96359e+07	2.72956e+07	3.89866e+07	3.39435e+07	7.38265e+07	2.44e+06	5.83502e+07	2.52651e+07	2.22275e+07	3.23145e+07	2.74332e+07	1.00847e+06	2.19564e+06	3.22948e+07	2.67834e+07	5.679e+07	5.09746e+06	6.00534e+07	2.98191e+07	2.86677e+07	2.99197e+07	2.08105e+07	5.74683e+06	3.00006e+06	1.75296e+07	8.32418e+06	9.75834e+06	3.74212e+06	5.08242e+07	7.81116e+06	1.36367e+07	1.88401e+07	1.24181e+07	2.57816e+06	2.31432e+06	3.20813e+07	1.14367e+07	3.15386e+07	2.87607e+06	7.27913e+07	1.95432e+07	2.27913e+07	4.17758e+07	1.60057e+07	4.02029e+06	7.88109e+06	2.08071e+07	3.74877e+07	3.45356e+07	1.87902e+06	4.27915e+07	2.32181e+07	1.7681e+07	2.74224e+07	2.46247e+07	5.35831e+06	7.23566e+06	1.30796e+07	2.33871e+07	2.15827e+07	3.33263e+06	6.27747e+07	1.30627e+07	7.70454e+06	3.23117e+07	2.06011e+07	7.5116e+06	8.73894e+06	3.80418e+07	1.84206e+07	1.86627e+07		2.42546e+07	2.34431e+07	1.75644e+07	3.72326e+07	2.67162e+07	3.41559e+06	2.96956e+06	2.17673e+07	1.20074e+07	2.39049e+07	2.15247e+06	2.63018e+07	2.06676e+07	1.70333e+07	3.54782e+07	2.17611e+07
Q8IWW6	Rho GTPase-activating protein 12 [OS=Homo sapiens]	FALSE		28	547	28	96.2	6.48932e+07	4.36415e+07	1.12825e+06	381555	407451	7.78291e+06	360383	126395	1.0816e+06	384210	1.89675e+06	2.27955e+06	2.53242e+06	728690	1.72596e+07	691080	2.16077e+06	614001	988094	1.28865e+06	6.01724e+07	1.42111e+07	2.03641e+06	1.37157e+06	645687	2.40671e+07	2.88488e+06	489458	1.93727e+06	254122	1.90465e+06	8.13682e+07	4.01363e+07	6.40027e+06	1.46288e+07	1.27015e+07	4.25894e+07	1.31571e+06	1.69903e+06	8.95627e+06	789931	2.46571e+06	7.36275e+07	2.34543e+07	5.83372e+06	1.39978e+07	6.33208e+06	2.95343e+07	4.41138e+06	2.97415e+06	1.10464e+06	948294	3.33703e+06	2.77672e+07	9.66059e+06	4.74385e+06	4.16649e+06	1.22726e+06	1.63745e+07	827974	1.03742e+06	3.69734e+06	127817	1.11766e+06	4.39637e+07	2.3816e+07	9.41129e+06	6.15009e+06	6.17177e+06	2.6017e+07	833445	6.26272e+06	6.02174e+06	440506	1.68927e+06	4.95893e+07	8.13231e+06	4.83906e+06	57186.3	154869	2.33511e+07	29737.5	1.58174e+06	2.85043e+06	849955	2817261	6.61098e+07	2.98009e+07	1.44565e+07	30918.7	14971.8	3.22213e+07	30559.3	5.84351e+06	7.50672e+06	38323.7	4.87844e+06	8.15828e+07	7.54864e+07	2.95402e+06	4.54467e+06	3.7394e+06	3.65237e+07	1.63724e+06	917321	8.09211e+06	1.34633e+06	1.35634e+07	6.89816e+06	1.24499e+07	4.43884e+06	5.03805e+07	3.59617e+06	1.73535e+07	9.9039e+06	3.52302e+06	2.20775e+07	8.19082e+07	4.78171e+07	4.13135e+06	7.59625e+06	5.01628e+06	5.55505e+07	7.95777e+06	3.37856e+06	8.75965e+06	799076	1.17005e+07	8.13682e+07	6.32734e+07	1.25967e+07	4.5783e+07	4.43195e+07	7.20601e+07	6.37449e+06	2.42523e+07	3.67488e+07	2.71076e+06	1.41987e+07	8.05311e+07	6.10626e+07	1.22762e+07	4.02134e+07	2.58118e+07	5.99248e+07	1.02765e+07	1.96176e+07	1.11447e+07	3.53206e+06	1.73273e+07	4.96801e+07	3.70953e+07	1.55751e+07	1.51085e+07	9.33499e+06	4.54009e+07	3.44737e+06	6.28862e+06	1.74363e+07	624135	7.46207e+06	6.19046e+07	4.84599e+07	2.24608e+07	2.55281e+07	3.31227e+07	5.6944e+07	2.86797e+06	2.60243e+07	2.74306e+07	1.70523e+06	1.10351e+07	6.41896e+07	2.3742e+07	1.09839e+07	2.12518e+06	6.81453e+06	5.19138e+07	1.3994e+06	6.22224e+06	1.0899e+07	2.56083e+06	1.13923e+07	7.83638e+07	4.17895e+07	2.58839e+07	1.51423e+06	711186	5.8532e+07	1.53878e+06	1.92605e+07	2.44124e+07	110261	2.05114e+07
P63244	Small ribosomal subunit protein RACK1 [OS=Homo sapiens]	FALSE		15	547	15	35.1	4.99598e+07	4.39898e+07	1.37011e+07	591044	2.10083e+06	6.78402e+06	3.78004e+06	1.14802e+06	3.43542e+06	2.48284e+06	9.51233e+06	1.00377e+07	2.07588e+06	3.53246e+06	1.60845e+07	7.40323e+06	3.51893e+06	2.62858e+06	3.07284e+06	4.80294e+06	1.62269e+07	7.55853e+06	1.81614e+07	1.55098e+06	3.26469e+06	1.73531e+07	7.99296e+06	2.9971e+06	6039173	1.80647e+06	7.43035e+06	1.99227e+07	6.05543e+07	7.44091e+07	7.76372e+06	1.57894e+07	33674439	6.36069e+06	5.00998e+06	1.21832e+07	9.63135e+06	1.38247e+07	2.08613e+07	1.15249e+07	1.94747e+07	6.94429e+06	9.15049e+06	2.28665e+07	6.97502e+06	4.64185e+06	4.51571e+06	5.21884e+06	1.50078e+07	1.06342e+07	3.00806e+06	1.04812e+07	3.07224e+06	2.81073e+06	1.02592e+07	5.53842e+06	1.55149e+06	5.95958e+06	1.90281e+06	5.21869e+06	9.35595e+06	6.88607e+06	1.12867e+07	3.00806e+06	4.40687e+06	1.23833e+07	6.96947e+06	4.3305e+06	4.2823e+06	3.1991e+06	7.76717e+06	1.55287e+07	8.84344e+06	1.6047e+07	105412	471922	1.67209e+07	305830	5.66331e+06	7.20275e+06	5.65823e+06	13009582	1.14626e+07	1.0029e+07	1.42063e+07	189575	381198	1.13573e+07	598889	6.06697e+06	13671612	5665633	1.37838e+07	6.28088e+07	7.60888e+07	3.58727e+07	7.03988e+06	1.92804e+07	3.18362e+07	1.7173e+07	8.33186e+06	2.57024e+07	8.70024e+06	6.80216e+07	3.0375e+07	1.02055e+07	2.15181e+07	4.69505e+07	3.85242e+07	2.82611e+07	4.23994e+07	1.09561e+07	8.22851e+07	2.20885e+07	2.54327e+07	3.68446e+07	8.58988e+06	2.53631e+07	4.00537e+07	2.20481e+07	2.0688e+07	2.7307e+07	5.68038e+06	4.56456e+07	1.99227e+07	9.54618e+07	1.46449e+08	2.42978e+07	5.50941e+07	5.69762e+07	3.08169e+07	7.15132e+07	4.99895e+07	3.30514e+07	7.96092e+07	2.28173e+07	3.00049e+07	4.09817e+07	1.99499e+07	3.73006e+07	4.63959e+07	1.62487e+07	3.06178e+07	4.5559e+07	1.94384e+07	7.79268e+07	1.90263e+07	1.15505e+07	3.44119e+07	1.11405e+07	2.13795e+07	2.84451e+07	2.30599e+07	9.40479e+06	2.81048e+07	9.29149e+06	3.48427e+07	1.3174e+07	1.40115e+07	2.69365e+07	1.2486e+07	2.36508e+07	2.71036e+07	2.39826e+07	1.79951e+07	1.9507e+07	1.23839e+07	5.07388e+07	2.01007e+07	2.58181e+07	3.64243e+07	3.91738e+06	2.07655e+07	3.71737e+07	1.43919e+07	2.22784e+07	2.75406e+07	1.70477e+07	5.26076e+07	1.35873e+07	1.40635e+07	2.54359e+07	9.28436e+06	1.81076e+07	2.06312e+07	3.01564e+07	1.9997e+07	4.4461e+07	1.63005e+07	5.79542e+07
Q687X5	Metalloreductase STEAP4 [OS=Homo sapiens]	FALSE		17	547	17	51.9	6.29441e+07	4.65248e+07	2325784	2.31031e+06	1.57978e+06	1.29437e+07	3.07995e+06	1.45564e+06	1.96173e+06	4.24075e+06	8.62159e+06	4.07419e+06	2.5078e+06	1.68651e+06	2.24868e+07	4.498e+06	3.58978e+06	814006	7.7061e+06	2.47823e+06	56254147	1.54663e+07	4.1124e+06	1.45686e+06	2.38272e+06	2.46832e+07	1.15096e+07	1.88539e+06	5.27262e+06	749484	1.23518e+07	1.15493e+08	4.24105e+07	1.06238e+07	6.07092e+06	1.1605e+07	4.06052e+07	5.19763e+06	2.96959e+06	1.62111e+07	6.43922e+06	2.25825e+07	6.53778e+07	24497453	1.16452e+07	1.04943e+07	1.23384e+07	3.62647e+07	1.47009e+07	4.24706e+06	2.40269e+06	2.73956e+06	2.2164e+07	4.04382e+07	7.75142e+06	6.1637e+06	4.59971e+06	5.88248e+06	2.20589e+07	8.23479e+06	4.49511e+06	6.2324e+06	1.33386e+06	9.02768e+06	4.88053e+07	2.3104e+07	2.03483e+07	5.31356e+06	8.30821e+06	3.02783e+07	9.26586e+06	8.96728e+06	1.35971e+07	3.96303e+06	1.44585e+07	7.24385e+07	1.80992e+07	5.37532e+06	74517.7	107060	5.19874e+07	112814	3.72389e+06	4.46192e+06	613315	1.5632e+07	1.22148e+08	6.1291e+07	1.07521e+07	22307.9	123623	5.44176e+07	172722	1.27792e+07	1.28858e+07	2.57951e+06	2.2316e+07	7.91324e+07	8.04736e+07	6.08943e+06	2.75179e+07	1.44985e+07	6.07424e+07	1.39924e+07	1.05645e+07	1.46769e+07	1.48602e+07	6.1652e+07	1.23289e+07	1.23289e+07	1.02734e+07	6.56386e+07	2.34062e+07	2.88302e+07	1.313e+07	2.74759e+07	4.24577e+07	7.65746e+07	5.20405e+07	8.34297e+06	8.06864e+06	1.85111e+07	5.69727e+07	3.17486e+07	1.30142e+07	2.38409e+07	2.35673e+06	7.58785e+07	1.15493e+08	6.68587e+07	2.09093e+07	1.89999e+07	4.04935e+07	6.87029e+07	2.5182e+07	4.23884e+07	6.65161e+07	2.20971e+07	1.3004e+08	7.15079e+07	6.37784e+07	2.45057e+07	3.01486e+07	5.02957e+07	7.35806e+07	3.42464e+07	2.80137e+07	2.42407e+07	1.02039e+07	1.15085e+08	7.23504e+07	2.97644e+07	2.02367e+07	1.66794e+07	4.47444e+07	6.11618e+07	3.42865e+07	2.72484e+07	2.93914e+07	6.51327e+06	6.02735e+07	6.8722e+07	4.70111e+07	4.85628e+07	2.20558e+07	4.45885e+07	6.62708e+07	3.18847e+07	3.7263e+07	6.19384e+07	1.53411e+07	9.44497e+07	9.37663e+07	5.284e+07	1.22012e+07	2.76926e+06	4.71085e+06	1.15578e+08	5.30887e+06	1.46491e+07	1.70607e+07	1.84785e+06	6.32119e+07	1.4479e+08	8.59479e+07	1.92512e+07	1.09252e+06	5.87233e+06	9.88529e+07	8.69722e+06	4.21208e+07	4.19055e+07	7.42147e+06	9.38279e+07
P09417	Dihydropteridine reductase [OS=Homo sapiens]	FALSE		13	546	13	25.8	30531961	2.055e+07		310566	103332	2.83752e+06	976693	261624	1.45774e+06	2.06445e+06	2.11736e+06	1.46336e+06	1.1577e+06	208901	8.49508e+06	984439	1.70999e+06	643138	4.66176e+06	374985	2.46912e+07	7.37863e+06	448530	1.82511e+06	884057	7.66864e+06	3.59e+06	76816.6	2.37795e+06	245775	3.05118e+06	4.70191e+07	1.18355e+07	3.44023e+06	8.0415e+06	5.34104e+06	1.56919e+07	2.67465e+06	1.68381e+06	6.94695e+06	7.24645e+06	4.24307e+06	3.45315e+07	7.62446e+06	3912909	7.63322e+06	3.15246e+06	11295443	788858	2.62303e+06	702101	1.51375e+06	3.60862e+06	1.41377e+07	2.60443e+06	997711	2.3911e+06	1.08928e+06	4.71857e+06	2.67722e+06	1.25215e+06	2.43833e+06	357528	220013	2.09469e+07	6.72015e+06	5.26763e+06	2.44302e+06	2.0285e+06	1.33831e+07	2.1516e+06	4.32854e+06	5.7716e+06	1.79111e+06	1.98006e+06	2.04062e+07	4.86631e+06		56542.3	43717.9	8.37694e+06	41497.5	574283	820541	274543	1.14674e+06	2.07292e+07	5326551	856318			1.03658e+07		2.84768e+06	2.87884e+06	1.26425e+06	3.14874e+06	3.83843e+07	3.55452e+07		3.69913e+06	948329	1.3316e+07	4.43718e+06	1.89876e+06	1.09063e+07	7.23414e+06	1.5141e+07	4.42827e+06	5.69153e+06	1.27252e+06	2.4797e+07	5.12273e+06	1.37332e+07	1.03739e+07	1.66213e+07	6.42434e+06	3.36103e+07	2.48274e+07	909949	1.01081e+07	6.86816e+06	1.77004e+07	9.90281e+06	530239	1.07522e+07	772830	1.87438e+07	4.70191e+07	1.86582e+07	6.77092e+06	2.51672e+07	1.86365e+07	2.65503e+07	1.29584e+07	2.4035e+07	2.85042e+07	2.48672e+07	2.44336e+07	3.77694e+07	1.985e+07	8.23416e+06	2.19291e+07	1.28506e+07	2.29183e+07	1.83769e+06	1.73016e+07	7.0835e+06	5.63819e+06	1.87375e+07	2.52947e+07	1.00006e+07	3.27569e+06	8.67058e+06	8.28547e+06	1.3083e+07	1.11469e+07	7.59025e+06	1.14989e+07	1.74582e+06	1.46892e+06	2.9495e+07	1.36739e+07	1.25716e+07	1.01406e+07	1.08866e+07	2.92919e+07	7.40385e+06	1.7987e+07	2.62912e+07	6.93352e+06	1.29347e+07	2.64143e+07	1.4207e+07		2.10125e+06	1.92367e+06	1.86235e+07	1.95281e+06	2.25912e+06	3.13744e+06	827169	4.63712e+06	2.45715e+07	7.46938e+06	1.53321e+06			1.88302e+07		9.38607e+06	9.3622e+06	3.63735e+06	1.32389e+07
Q9NQR4	Omega-amidase NIT2 [OS=Homo sapiens]	FALSE		15	546	15	30.6	5.32001e+07	3.65205e+07	3.30889e+06	485148	439745	8.43475e+06	1.04693e+06	598043	1.49205e+06	3.81405e+06	2.98527e+06	4.94935e+06	2.38044e+06	498124	1.34348e+07	1.80207e+06	2.05802e+06	955621	4502214	691742	4.03239e+07	9.9246e+06	6.882e+06	1.9547e+06	1.03536e+06	1.41672e+07	3.9443e+06	1.31285e+06	4.28745e+06	1.07494e+06	2.75805e+06	8.02598e+07	3.31764e+07	1.39699e+07	8.50833e+06	7.85505e+06	2.75501e+07	2.82471e+06	1.87096e+06	8.65147e+06	4.24579e+06	4.97433e+06	5.79111e+07	1.39657e+07	8.02315e+06	1.23071e+07	4.30572e+06	2.10087e+07	3.87333e+06	3.89039e+06	1.26636e+06	2.35694e+06	4.35216e+06	1.98375e+07	7.69425e+06	4.87662e+06	3.8187e+06	1.86465e+06	8.06059e+06	2.62544e+06	1.73254e+06	9.04813e+06	1.03743e+06	1.70949e+06	29597017	1.86789e+07	9.63412e+06	3.92874e+06	2.71773e+06	1.55952e+07	3.70771e+06	5.84331e+06	7.5479e+06	892155	2.88667e+06	3.19268e+07	7.79071e+06	5.70853e+06	164153	46701	1.08512e+07	16517.6	2.67039e+06	5.40935e+06	695272	3.85448e+06	4.79112e+07	1.96638e+07	1.12425e+07	21147		1.75791e+07		4.47319e+06	8.34425e+06	3.27611e+06	3.88475e+06	6.68824e+07	6.31692e+07	8.66344e+06	5.77856e+06	4.03577e+06	3.95827e+07	4.75625e+06	4.34035e+06	1.11629e+07	1.3365e+07	2.13473e+07	1.49772e+07	1.17028e+07	3.03433e+06	3.9216e+07	9.37746e+06	1.65283e+07	1.54143e+07	1.60525e+07	1.18511e+07	5.48899e+07	3.3394e+07	1.39618e+07	1.08258e+07	8.04365e+06	3.27002e+07	1.08801e+07	9.06213e+06	1.93863e+07	3.38011e+06	1.6943e+07	8.02598e+07	5.23014e+07	2.7495e+07	2.66282e+07	2.74087e+07	4.6614e+07	1.36854e+07	2.67063e+07	3.54981e+07	1.45701e+07	2.86445e+07	6.33411e+07	3.63593e+07	1.68836e+07	3.53564e+07	1.75516e+07	4.26264e+07	9.02313e+06	2.56612e+07	1.27763e+07	8.77878e+06	2.25982e+07	3.54925e+07	2.95448e+07	1.6011e+07	1.38473e+07	1.41833e+07	2.23493e+07	1.09313e+07	1.05023e+07	4.26702e+07	5.06582e+06	1.14134e+07	4.16751e+07	3.80072e+07	2.29926e+07	1.63076e+07	1.45855e+07	3.41336e+07	1.27586e+07	2.42815e+07	3.43827e+07	3.45359e+06	1.88571e+07	4.13268e+07	2.27447e+07	1.29575e+07	6.10032e+06	2.05494e+06	2.41242e+07	777294	1.05048e+07	2.06833e+07	2.09478e+06	1.55866e+07	5.67919e+07	2.75744e+07	2.01293e+07	1.03567e+06		3.19335e+07		1.47438e+07	2.71361e+07	9.42566e+06	1.63335e+07
P22694	cAMP-dependent protein kinase catalytic subunit beta [OS=Homo sapiens]	FALSE		21	546	5	40.6	599690	469083	96181.9	60907.1	59645.9	1.68672e+06	216292				273035	669270	160323	85295.3	1.84099e+06	234291		52495.4	232350	66819.3		173137	482454	166651	236626	1.80406e+06			562293		668214	2.89039e+06	1.21874e+06	895572	361288	618329	4.16269e+06	228906	190710	251631	228739	974305	820406	416063	1.14103e+06	388991	385754	3.84338e+06		87990.3	77757.5	102137	886408	419496	318296	288851	211025	298101	887920	228886	203721	851448		209633	542621	283999	691922	208587	351060	1106492	237098	412126	757833		298409	462425	275063	1.15219e+06	13405.2	20597	1.94707e+06	17003.3	508837	302476		492417	5153110	1.83701e+06	5.25018e+06	19906.3	23407.4	4.4094e+06		627542	1.35913e+06	176740	439145	753921	811370	251826	725459	547402	7.91544e+06	982631				1.95245e+06	2.02528e+06	788184	519578	5.37383e+06	1.21918e+06		846756	828437	1.14476e+06		582565	978772	922975	1.83833e+06	4.16405e+06			2.54248e+06		4.10492e+06	2.89039e+06	1.9213e+06	1.76263e+06	1.13071e+06	2.15754e+06	7.04315e+06	1.10903e+06	2.72222e+06	1.03248e+06	784951	5.61051e+06	897331	1.08321e+06	2.40113e+06	1.11751e+06	1.57247e+06	7.79818e+06		580387	784495	380426	4.60261e+06	750545	1.22221e+06	948359	765217	2.26747e+06	2.4619e+06	952996	1.23491e+06	4.01535e+06		1.39962e+06	764056	577871	1.65132e+06	865813	1.88407e+06	2.42181e+06	815878	1.71256e+06	3.45214e+06		1.94935e+06	598575	803036	2.61529e+06	498170	906310	4.32869e+06	800149	2.00167e+06	1.15656e+06		1.99122e+06	6.10829e+06	2.57603e+06	9.40029e+06	974903	1.11189e+06	8.00995e+06		2.0684e+06	4.41999e+06	508498	1.84639e+06
Q6VY07	Phosphofurin acidic cluster sorting protein 1 [OS=Homo sapiens]	FALSE		23	544	23	104.8	3.5832e+07	3.47361e+07	1.71463e+06	367858	328005	4.53615e+06	435270	348884	848851	955381	1.43266e+06	1.92141e+06	1.7889e+06	497746	8.41904e+06	1.99141e+06	1.28728e+06	362689	1.71766e+06	936494	2.27066e+07	5.77037e+06	1.38002e+06	1.00699e+06	1.04846e+06	1.17149e+07	1.86884e+06	833342	3.05531e+06	469386	3.65706e+06	2.75021e+07	9.82443e+06	1.0907e+07	6.02664e+06	7.46401e+06	1.94831e+07	2.28222e+06	855296	5.00917e+06	2.70698e+06	4.35371e+06	3.93764e+07	5.51673e+06	7591365	5.99094e+06	5.55498e+06	1.35e+07	1.56245e+06	1.27072e+06	911810	500080	3.47485e+06	2.43824e+07	3.00626e+06	4.78494e+06	2.11769e+06	2.59044e+06	8.05696e+06	1.5796e+06	659101	4.52838e+06	30252.9	2.46614e+06	2.97173e+07	7.32115e+06	8.91435e+06	2.90191e+06	3.11771e+06	1.21085e+07	2.76847e+06	4.23057e+06	4.21896e+06	180056	3.7626e+06	2.6112e+07	3.89156e+06	3.27966e+06		80057.5	5.10265e+06	52810.4	1.95015e+06	1.31887e+06	78231.3	2.75921e+06	2.89852e+07	1.04383e+07	4.25233e+06	14469.1	187613	8.27646e+06	55751.1	2.11955e+06	5.67188e+06		2.99385e+06	4.50474e+07	6.00828e+07	4.48928e+06	4.38153e+06	3.01028e+06	2.12873e+07	1.97746e+06	2.53206e+06	6.35076e+06	3.34779e+06	1.02448e+07	5.81438e+06	8.79462e+06	3.03203e+06	2.45751e+07	1.03627e+07	1.03384e+07	5.85022e+06	6.12424e+06	1.60442e+07	3.09089e+07	1.94159e+07	2.79971e+06	5.57705e+06	8.14539e+06	2.70398e+07	5.15508e+06	5.75227e+06	1.3815e+07	1.47597e+06	2.24658e+07	2.75021e+07	1.54879e+07	2.14666e+07	1.88613e+07	2.60442e+07	3.29649e+07	1.10571e+07	1.22086e+07	2.05533e+07	9.28939e+06	2.50707e+07	4.30685e+07	1.43626e+07	1.5975e+07	1.7211e+07	2.26441e+07	2.73913e+07	3.63981e+06	8.38173e+06	9.19925e+06	1.86262e+06	1.80429e+07	4.3624e+07	1.15436e+07	1.57099e+07	7.67915e+06	1.97039e+07	2.23392e+07	6.57686e+06	3.99532e+06	2.13554e+07	147726	1.64652e+07	4.18445e+07	1.48968e+07	2.12748e+07	1.20454e+07	1.67321e+07	2.65021e+07	9.52658e+06	1.75799e+07	1.92185e+07	697010	2.45791e+07	3.38e+07	1.13613e+07	7.44433e+06		3.52269e+06	1.13441e+07	2.48518e+06	7.67151e+06	5.04287e+06	235703	1.11576e+07	3.43578e+07	1.46375e+07	7.61368e+06	708618	8.91195e+06	1.50347e+07	2.80729e+06	6.98611e+06	1.84454e+07		1.25877e+07
P50502	Hsc70-interacting protein [OS=Homo sapiens]	FALSE		12	544	3	41.3	7.96233e+07	5.45168e+07	2167270	722426	486132	1.32336e+07	2.03196e+06	1.8237e+06	2.32517e+06	5.95082e+06	8.5389e+06	4.17082e+06	2.74087e+06	1.47722e+06	2.20074e+07	2.97168e+06	3.31365e+06	1.32414e+06	9.02582e+06	2.56206e+06	7.33611e+07	1.23279e+07	7.04817e+06	2.42031e+06	2.95698e+06	3.05934e+07	6.43108e+06	2.10515e+06	3.36545e+06	991971	1.17271e+07	51627318	4.34069e+07	1.67417e+07	1.00613e+07	1.5718e+07	3.92562e+07	4.04741e+06	2.7612e+06	9.941e+06	1.11066e+07	1.77789e+07	8.01644e+07	1.85916e+07	1.14306e+07	1.07089e+07	1.17857e+07	3.59038e+07	3.30195e+06	4.37374e+06	1.93057e+06	6.08493e+06	1.93386e+07	4.55779e+07	7.64833e+06	8.50654e+06	4.17469e+06	5.18094e+06	1.88887e+07	4.59854e+06	2.99794e+06	4.13149e+06	1.82747e+06	8.17058e+06	5.08382e+07	1.6828e+07	1.43094e+07	4.39854e+06	8.46104e+06	2.55974e+07	4.76371e+06	7.14305e+06	7.29259e+06	2.12472e+06	1.14634e+07	6.38099e+07	1.19514e+07	3.63441e+06	87685.2	131272	21048689	96832.5	1.05891e+06	2.20465e+06	1.31946e+06	1.35286e+07	3.80434e+07	1.89514e+07	4.24314e+06	53741.7	50423.5	2.16663e+07	43530	5.47209e+06	7.14689e+06	2.13983e+06	1.27999e+07	1.00101e+08	9.42974e+07	5.67441e+06	8.60476e+06	4.46149e+06	6.2103e+07	9.23131e+06	1.32357e+07	1.7396e+07	2.08525e+07	6.10607e+07	1.26213e+07	1.34747e+07	8.99851e+06	6.42394e+07	1.54637e+07	2.66125e+07	2.13586e+07	3.21813e+07	4.38938e+07	9.9861e+07	4.14804e+07	1.42989e+07	1.34046e+07	2.29725e+07	7.06144e+07	1.77397e+07	1.45312e+07	1.52173e+07	3.11922e+06	7.20409e+07	51627318	6.84295e+07	3.29503e+07	3.14884e+07	5.4845e+07	6.64204e+07	1.96093e+07	3.94138e+07	4.07892e+07	3.81138e+07	1.02379e+08	8.76809e+07	4.84027e+07	2.4054e+07	3.0765e+07	4.80427e+07	7.28483e+07	7.69206e+06	2.88494e+07	1.94775e+07	2.26642e+07	1.00414e+08	8.15462e+07	2.93685e+07	2.79288e+07	1.51382e+07	3.94083e+07	5.23718e+07	1.91466e+07	1.81728e+07	1.94837e+07	8.92362e+06	5.4551e+07	7.15846e+07	3.42409e+07	3.41505e+07	1.82577e+07	4.54088e+07	5.60257e+07	1.63924e+07	2.96825e+07	3.32197e+07	8.22491e+06	7.48841e+07	8.25972e+07	3.48918e+07	8.24956e+06	3.25859e+06	5.77623e+06	4.67951e+07	4.55679e+06	4.16554e+06	8.42974e+06	3.97539e+06	5.47065e+07	4.50951e+07	2.65754e+07	7.59721e+06	2.63198e+06	2.39521e+06	3.93582e+07	2.1919e+06	1.80362e+07	2.32422e+07	6.15649e+06	5.38175e+07
P51572	B-cell receptor-associated protein 31 [OS=Homo sapiens]	FALSE		12	542	12	28	3.47906e+07	2.76634e+07	4.86095e+06	370132	650696	5.26463e+06	2.35188e+06	886755	887416	872009	1.75631e+06	7.08898e+06	2.0678e+06	1.32653e+06	1.37043e+07	3.37819e+06	1.84438e+06	710797	1.73718e+06	888241	9.55e+06	8.09714e+06	6.41847e+06	1.59674e+06	1.41868e+06	12877817	5.29013e+06	1.12724e+06	3.07867e+06	466639	2.52702e+06	5.75787e+07	3.72204e+07	4.51802e+07	8.7544e+06	1.02492e+07	2.89616e+07	4.21923e+06	4.76885e+06	6.58142e+06	4.80987e+06	5.07858e+06	1.65199e+07	7.29253e+06	1.77114e+07	6.97474e+06	4.85026e+06	1.88426e+07	4.81277e+06	2.64939e+06	1.99175e+06	1.36523e+06	4.98449e+06	9.33458e+06	1.85698e+06	4.45371e+06	1.45692e+06	1.95602e+06	8.03763e+06	4.19844e+06	1.0233e+06	4.70768e+06	433557	1.55723e+06	1.00564e+07	4.94515e+06	1.34065e+07	2.79371e+06	3.76853e+06	9.97823e+06	2.83911e+06	3.63686e+06	6.41059e+06	692893	2.8346e+06	2.38323e+07	4.05843e+06	1.49655e+07	58679.8	112376	1.72084e+07	70113	4.56774e+06	5.3884e+06	400547	9.0359e+06	8.2545e+07	2.49207e+07	1.02686e+08	119502	171640	5.4545e+07	30535	6.04698e+06	2.05366e+07	612172	1.76446e+07	4.37382e+07	4.78492e+07	1.27271e+07	4.40861e+06	5.97178e+06	2.47059e+07	1.06847e+07	6.4357e+06	6.63929e+06	3.05564e+06	1.25591e+07	2.1452e+07	1.01658e+07	8.08057e+06	4.00028e+07	1.75791e+07	1.48125e+07	1.14652e+07	6.19384e+06	1.52175e+07	1.29997e+07	2.7245e+07	1.30214e+07	8.84334e+06	1.10216e+07	2.9724e+07	1.45925e+07	7.78096e+06	1.39206e+07	1.46733e+06	1.55238e+07	5.75787e+07	5.86767e+07	8.89217e+07	2.73983e+07	3.57627e+07	4.90022e+07	2.04417e+07	6.80714e+07	2.70044e+07	1.65058e+07	2.92448e+07	1.80689e+07	1.89859e+07	3.72712e+07	2.00373e+07	1.97714e+07	3.82313e+07	1.12116e+07	1.74755e+07	2.00948e+07	5.085e+06	2.58816e+07	1.67011e+07	7.13054e+06	1.46225e+07	5.28307e+06	1.48782e+07	2.22856e+07	1.74807e+07	6.203e+06	2.2201e+07	2.11707e+06	1.03969e+07	1.41603e+07	1.00622e+07	3.19956e+07	1.15963e+07	2.02249e+07	2.18396e+07	9.76965e+06	1.51127e+07	2.9202e+07	2.68223e+06	1.85169e+07	3.08492e+07	1.18484e+07	3.39694e+07	2.18068e+06	4.94477e+06	3.82575e+07	3.29941e+06	1.79686e+07	2.06032e+07	1.20681e+06	3.6539e+07	9.78455e+07	3.49461e+07	1.83857e+08	5.85257e+06	8.15322e+06	9.90843e+07	1.53755e+06	1.99311e+07	6.67865e+07	1.76127e+06	7.41869e+07
P05556	Integrin beta-1 [OS=Homo sapiens]	FALSE	EVtop100	19	541	19	88.4	1.05297e+07	5.89858e+06	2.45397e+06	452780	2.03442e+06	2.35983e+06	1.47648e+06	778660	1.83349e+06	3.30455e+06	1.16626e+07	2.43493e+06	945029	519090	2.55902e+06	1.6254e+06	1.74404e+06	2.87785e+06	3.45285e+06	5.6474e+06	6.42524e+06	1.84063e+06	4.81419e+06	2.15419e+06	1.35483e+06	3.37899e+06	1.4928e+06	1.06772e+06	2.33246e+06	1.14078e+06	8.18302e+06	7.62e+06	3.35304e+06	7.83187e+06	1.93622e+06	2.61253e+06	5.00911e+06	1.78424e+06	677284	2.58297e+06	4.32082e+06	9.84829e+06	7.11079e+06	2.96948e+06	3.34634e+06	2.87968e+06	2.38794e+06	3.10626e+06	1.5622e+06	1.63925e+06	1.53997e+06	3.35412e+06	1.14969e+07	6.14975e+06	2.2011e+06	2.81515e+06	1.6711e+06	1.27039e+06	5.24614e+06	1.74413e+06	1.43016e+06	2.43176e+06	1.48309e+06	7.74843e+06	8.29036e+06	1.32868e+06	2.50027e+06	751897	1.35933e+06	2.64912e+06	2.34824e+06	1.37934e+06	2.76616e+06	2.52332e+06	9.26694e+06	4.89374e+06	1.41762e+06	2.24393e+06	331575	303027	5.81125e+06	140661	2.20085e+06	2.10107e+06	1.17398e+06	1.06261e+07	8.07996e+06	2388617	4.78256e+06	131060	254755	6.35599e+06	47987.3	1.89914e+06	2.98015e+06	1.92225e+06	1.33874e+07	1.32378e+07	1.02027e+07	6.42505e+06	5.39302e+06	1.86709e+07	1.10742e+07	6.70774e+06	5.65119e+06	1.37174e+07	1.15796e+07	8.33981e+07	7.36833e+06	4.64597e+06	3.16205e+06	7.46974e+06	8.45809e+06	1.40067e+07	4.642e+07	1.2311e+07	9.67527e+07	8.7462e+06	6.19331e+06	9.76672e+06	1.19307e+07	1.05256e+07	7.79924e+06	4.11779e+06	7.37009e+06	1.05465e+07	3.58716e+06	5.02693e+07	7.62e+06	5.28595e+06	1.54143e+07	6.05971e+06	9.11591e+06	8.47528e+06	8.64444e+06	9.66766e+06	1.05983e+07	1.48275e+07	5.67111e+07	7.77753e+06	7.73096e+06	7.0419e+06	8.27289e+06	9.73407e+06	6.30258e+06	3.63922e+06	1.08125e+07	1.55367e+07	1.24929e+07	5.96966e+07	1.10029e+07	8.45192e+06	9.24274e+06	6.05973e+06	9.66309e+06	1.45458e+07	7.26188e+06	8.66931e+06	1.1468e+07	7.24197e+06	5.17326e+07	1.16735e+07	2.70355e+06	5.96709e+06	3.12101e+06	7.29525e+06	5.79819e+06	8.0805e+06	5.73175e+06	1.26006e+07	9.76795e+06	6.0536e+07	6.33457e+06	4.13868e+06	5.09338e+06	1.23221e+07	1.33338e+07	1.29195e+07	6.61929e+06	8.65771e+06	8.0337e+06	3.53708e+06	4.29692e+07	9.57766e+06	3.34954e+06	8.56304e+06	6.41861e+06	1.21013e+07	1.1546e+07	2.41635e+06	6.25964e+06	9.69165e+06	5.5305e+06	5.62873e+07
P04632	Calpain small subunit 1 [OS=Homo sapiens]	FALSE		12	541	12	28.3	5.73837e+07	4.8485e+07	4.15382e+06	530600	275199	1.20404e+07	886807	555787	1.81252e+06	3615513	3.1346e+06	4.92532e+06	2.37037e+06	1.22617e+06	1.97902e+07	1.58139e+06	3.20172e+06	713314	3.77147e+06	1.10253e+06	4.9314e+07	1.23472e+07	5.13832e+06	3.17318e+06	1.50733e+06	1.95002e+07	2.59799e+06	884581	2.73698e+06	762750	4.50347e+06	1.07351e+08	3.89036e+07	1.70081e+07	1.26164e+07	1.23087e+07	3.66565e+07	2.85957e+06	1.89105e+06	8.09478e+06	5.98898e+06	5.64628e+06	6.44203e+07	1.98021e+07	1.27662e+07	9.24483e+06	8.51995e+06	3.37355e+07	2.23442e+06	3.41213e+06	1.46883e+06	2.40414e+06	6.76074e+06	2.8855e+07	8.56438e+06	4.27911e+06	3.01561e+06	4.67215e+06	1.70843e+07	2.55364e+06	847116	3.89198e+06	701214	589216	3.70514e+07	1.5696e+07	1.00936e+07	5.90277e+06	6.92914e+06	2.06147e+07	5.41511e+06	6.11649e+06	1.05405e+07	2.43313e+06	2.74587e+06	4.16466e+07	1.18952e+07	2.43954e+06	113713	171434	1.33717e+07	152678	4.67399e+06	2.94626e+06	919939	7.42827e+06	6.48167e+07	2.8959e+07	2.09644e+07	99510.2	80824.9	2.52977e+07	58894.6	7.45212e+06	8.18588e+06	385627	6.58567e+06	7.2142e+07	8.38642e+07	1.08756e+07	6.31993e+06	2.52565e+06	5.65034e+07	4.02882e+06	4.03367e+06	1.35605e+07	1.26693e+07	2.24151e+07	1.49045e+07	1.16533e+07	7.46922e+06	5.77674e+07	8.22908e+06	2.57136e+07	1.15058e+07	1.34471e+07	1.88888e+07	6.71275e+07	4.15454e+07	1.04243e+07	1.75742e+07	1.17103e+07	4.50095e+07	7.1664e+06	6.10596e+06	1.23756e+07	2.39844e+06	2.76654e+07	1.07351e+08	6.13301e+07	3.34747e+07	3.94849e+07	4.29489e+07	6.20218e+07	1.38543e+07	2.69931e+07	3.3214e+07	2.0552e+07	3.2514e+07	7.04607e+07	5.15541e+07	2.68647e+07	2.6559e+07	3.47303e+07	6.8449e+07	5.2052e+06	2.25066e+07	1.4819e+07	8.9546e+06	3.51046e+07	5.16262e+07	3.2886e+07	1.40492e+07	1.09352e+07	3.55382e+07	4.73689e+07	1.06324e+07	5.13503e+06	1.83542e+07	3.42405e+06	3.93391e+06	5.21715e+07	3.19377e+07	2.40891e+07	2.45015e+07	3.71873e+07	4.51199e+07	1.86339e+07	2.54167e+07	4.8015e+07	9.41881e+06	1.79373e+07	5.39084e+07	3.47275e+07	5.53739e+06	4.22585e+06	7.54346e+06	2.97278e+07	7.18478e+06	1.83866e+07	1.12654e+07	2.77168e+06	3.00381e+07	7.68311e+07	4.0609e+07	3.75361e+07	4.87348e+06	3.83933e+06	4.59547e+07	2.96557e+06	2.45625e+07	2.66211e+07	1.10948e+06	2.76895e+07
Q66K79	Carboxypeptidase Z [OS=Homo sapiens]	FALSE		21	541	21	73.6	5.47643e+06	2.06739e+06	1.52901e+07	6.71408e+06	4.45203e+06	342605	4.80653e+06	8.11052e+06	399581	4.1174e+07	1.69303e+06	1.24927e+07	1.87396e+07	8.30913e+06	874011	5.13112e+06	8.27078e+06	78755.2	3.64024e+07	1.16346e+06	2.84593e+06	126242	1.26364e+07	8.686e+06	3.1624e+06	1.66786e+06	4.77356e+06	7.66194e+06	640804	3.56711e+07	987343	6.37246e+06	2.29393e+06	1.005e+07	10834555	838201	1.30676e+06	4.45617e+06	3.89392e+06	224487	4.52171e+07	1.41459e+06	5.05187e+06	676064	9.58311e+06	8241207	3.05164e+06	2.01978e+06	8.36008e+06	8.49651e+06	210574	4.22703e+07	1.11832e+06	1.54564e+06	1.4098e+06	2.79243e+06	1.24215e+07	1.71822e+06	1.15155e+06	2.25962e+06	6.70107e+06	821045	1.24747e+07	1.90927e+06	1.99215e+06	3.13831e+06	2.43153e+06	9.07842e+06	706763	731299	2.45781e+06	4.364e+06	801262	1.84466e+07	1.10225e+06	2.94949e+06	345653	1.18306e+07	469108	33124.2		93777.3	1.16167e+07	816579	3.30092e+07	3.35922e+06	3.00326e+06	905328	7.91696e+06	264064	113046	1.42958e+06	27909.9	1.34694e+07	1.13034e+06	3.11965e+07	2.9988e+06	6.88489e+06	3.57595e+06	4.00328e+07	7.99708e+07	4.08587e+07	1.60778e+06	2.18364e+07	5.88628e+07	2.9895e+06	1.4428e+08	1.21067e+07	3.78043e+07	9.2128e+07	5.06153e+07	2.55123e+06	2.67009e+07	6.64241e+07	1.27033e+06	1.29792e+08	1.99326e+07	3.87395e+06	424773	2.56359e+07	4.81062e+07	2.45684e+07	3.84969e+06	1.31676e+07	5.28878e+07	2.89749e+06	1.12167e+08	6.06537e+06	6.37246e+06	3.61629e+06	1.97799e+07	3.39085e+07	2.92474e+06	2.21101e+06	2.15897e+07	5.55824e+07	921100	1.55169e+08	8.14586e+06	5.52555e+06	1.76011e+06	2.01663e+07	2.36757e+07	1.24396e+07	4.09811e+06	1.94753e+07	5.60433e+07	2.12448e+06	1.57442e+08	5.80681e+06	2.76541e+06	5.41344e+06	9.16813e+06	4.50426e+07	1.30694e+07	3.19285e+06	9.40819e+06	4.06204e+07	3.87197e+06	6.09142e+07	1.27473e+07	2.80512e+06	6.38572e+06	5.80303e+06	3.76831e+07	3.79306e+06	1.60061e+06	8.45756e+06	1.81343e+07	3.64997e+06	7.14078e+07	7.20043e+06	3.81789e+06	1.00912e+06	2.68535e+07	1.74332e+07	1.45753e+06		4.41302e+06	4.56977e+07	3.12229e+06	9.94532e+07	1.35839e+07	3.55994e+06	1.26953e+06	1.41751e+07	1.29324e+07	5.36989e+06	2.59691e+06	1.40537e+06	4.43958e+07	3.67593e+06	8.97551e+07	1.26085e+07
Q8N0X7	Spartin [OS=Homo sapiens]	FALSE		19	541	19	72.8	8.98174e+07	5.46153e+07	3.58401e+06	954257	403708	7.54785e+06	1.19846e+06	362449	1.64643e+06	5.44216e+06	3.65768e+06	7.96104e+06	679796	699553	6.68341e+06	1.72792e+06	1.38019e+06	462477	4.85034e+06	1.05167e+06	8.07007e+07	1.67249e+07	7.43018e+06	1.54193e+06	831809	1.51148e+07	5.71223e+06	522837	1.16838e+06	357190	5.70258e+06	4.59648e+07	2.64032e+07	7.09107e+06	6.86707e+06	5.22807e+06	1.46443e+07	1.65291e+06	1.20413e+06	7.6122e+06	3.83651e+06	7.01475e+06	9.60289e+07	1.69686e+07	8.512e+06	8.11126e+06	4.11017e+06	1.54713e+07	6.79882e+06	1.20235e+06	791683	3.14163e+06	7.09251e+06	5.72108e+07	1.00077e+07	9.25661e+06	1.39287e+06	3.40913e+06	1.05302e+07	2.36867e+06	1.5653e+06	3.07817e+06	1.37114e+06	3.30491e+06	5.70003e+07	2.0071e+07	1.17891e+07	2.38105e+06	3.97488e+06	1.39499e+07	4.64135e+06	4.38066e+06	5.27789e+06	1.72683e+06	4.3029e+06	7.44199e+07	1.19457e+07	4.46491e+06	136021	141174	1.50334e+07	131215	639872	2.12171e+06	773456	5.58181e+06	5.08304e+07	2.67092e+07	7.63771e+06	26621.9	20742.7	1.54485e+07	11832.1	4.03199e+06	6.10659e+06	1.30899e+06	7.83955e+06	1.12917e+08	9.44677e+07	9.38375e+06	1.13661e+07	3.70504e+06	3.54206e+07	5.44467e+06	2.63051e+06	1.23179e+07	1.90701e+07	2.61557e+07	2.40909e+07	3.34203e+06	4.26135e+06	1.95088e+07	8.99157e+06	1.10846e+07	7.45981e+06	1.72937e+07	1.80175e+07	1.09852e+08	5.62753e+07	1.50739e+07	8.53978e+06	6.46225e+06	3.48874e+07	1.57569e+07	3.60896e+06	5.283e+06	1.12317e+06	3.50317e+07	4.59648e+07	4.16237e+07	1.39563e+07	2.14916e+07	1.82424e+07	2.47777e+07	8.00817e+06	1.71879e+07	3.12339e+07	1.31655e+07	4.03942e+07	1.05033e+08	4.41771e+07	1.79123e+07	2.33024e+07	1.67545e+07	3.13912e+07	1.58382e+07	7.93076e+06	7.98729e+06	1.17015e+07	3.68273e+07	1.02359e+08	3.84282e+07	3.03914e+07	5.05082e+06	2.59312e+07	2.91967e+07	9.86226e+06	9.48852e+06	1.45164e+07	6.69534e+06	2.20653e+07	8.02613e+07	4.08398e+07	2.81356e+07	9.88336e+06	2.13324e+07	3.05326e+07	1.59713e+07	1.82035e+07	2.40422e+07	6.68465e+06	2.81086e+07	9.6331e+07	3.4875e+07	1.01347e+07	5.05487e+06	6.21192e+06	3.34221e+07	6.17477e+06	2.51713e+06	8.11263e+06	2.33034e+06	2.25715e+07	6.02523e+07	3.74541e+07	1.36751e+07	1.3038e+06	985313	2.80631e+07	595794	1.32896e+07	1.98591e+07	3.76607e+06	3.29615e+07
O94973	AP-2 complex subunit alpha-2 [OS=Homo sapiens]	FALSE		19	540	14	103.9	2.37723e+07	1.48905e+07	3.37425e+06	419969	125296	5019386	605372	369359	1.35615e+06	3.70136e+06	3.24845e+06	5.07398e+06	3.00053e+06	326486	1.03593e+07	2.02167e+06	1.80029e+06	601524	3.85715e+06	1.6103e+06	2.03427e+07	7.35138e+06	5.7854e+06	2.45939e+06	924613	1.37107e+07	3.40626e+06	1.16606e+06	1.82741e+06	1.76871e+06	5.00651e+06	2.2448e+07	1.55894e+07	1.01863e+07	7.95116e+06	6.26065e+06	1.81455e+07	2.49657e+06	1.54848e+06	4.7645e+06	6.57338e+06	6.9305e+06	2.32445e+07	9.22745e+06	5.67499e+06	5.74523e+06	3.60918e+06	1.38567e+07	2.21356e+06	1.98804e+06	828623	1.93035e+06	7.1513e+06	1.31361e+07	6.44253e+06	3.97668e+06	3.83124e+06	2.87634e+06	8.16247e+06	2.33087e+06	1.49698e+06	1.54738e+06	1.31287e+06	3.06802e+06	1.40828e+07	1.06898e+07	7.90685e+06	2.5811e+06	4.05097e+06	1.215e+07	3.0628e+06	2.93235e+06	4.19553e+06	1.45434e+06	6.22197e+06	1.35141e+07	7.59345e+06	6.47835e+06	176654	96881.1	8.75528e+06	3648.92	3.57672e+06	1.09175e+06	1.37826e+06	7.00268e+06	1.46749e+07	1.68474e+07	6.20746e+06		4182.97	1.18488e+07	36910.1	4.52054e+06	4.43734e+06	2.51504e+06	6.27724e+06	2.98861e+07	2.5756e+07	8.83456e+06	5.00222e+06	1.14991e+06	2.3555e+07	2.75025e+06	2.68066e+06	1.01461e+07	1.29701e+07	2.32293e+07	1.53544e+07	1.47513e+07	1.9888e+06	3.02386e+07	1.05202e+07	1.44584e+07	9.70265e+06	1.37526e+07	2.75881e+07	2.76909e+07	2.47357e+07	1.1737e+07	1.3621e+07	7.18323e+06	3.16465e+07	9.39596e+06	8.04892e+06	8.26291e+06	5.56166e+06	3.07556e+07	2.2448e+07	2.45762e+07	2.00483e+07	2.48844e+07	2.18453e+07	3.07016e+07	1.20956e+07	2.21032e+07	1.95494e+07	2.25575e+07	3.99091e+07	2.5424e+07	2.40234e+07	1.19422e+07	1.65052e+07	1.47123e+07	2.81151e+07	5.15661e+06	1.31132e+07	8.35997e+06	7.18989e+06	3.71326e+07	2.35026e+07	2.47384e+07	1.30563e+07	1.38928e+07	2.18786e+07	2.26317e+07	9.70488e+06	9.07438e+06	7.29731e+06	6.41077e+06	2.04837e+07	1.98298e+07	2.17511e+07	1.88703e+07	1.07138e+07	2.17407e+07	2.65929e+07	1.05394e+07	1.21852e+07	1.91118e+07	5.62985e+06	4.06448e+07	1.74929e+07	2.21688e+07	1.47049e+07	6.56488e+06	4.26296e+06	1.94646e+07	171713	1.40701e+07	4.17442e+06	4.15256e+06	2.83171e+07	1.7395e+07	2.36249e+07	1.11143e+07		198699	2.1524e+07	1.85857e+06	1.48999e+07	1.44306e+07	7.236e+06	2.63927e+07
P13798	Acylamino-acid-releasing enzyme [OS=Homo sapiens]	FALSE		17	540	17	81.2	4.92399e+07	3.22973e+07	877660	417049	493639	8.70405e+06	354336	276023	644552	971294	2.14112e+06	2.71278e+06	2.05425e+06	506115	1.26196e+07	1.53825e+06	1.62348e+06	422113	1.87942e+06	857267	3.19923e+07	5.29797e+06	1.60572e+06	1.06403e+06	1.5484e+06	1.54412e+07	1.48353e+06	315735	1.28426e+06	361649	2.38426e+06	4.17189e+07	23504550	2.00647e+07	5.80355e+06	5.14952e+06	2.3727e+07	1547380	1.33999e+06	4.36394e+06	1.94426e+06	3.22576e+06	4.13753e+07	6.32415e+06	4.24768e+06	4.93275e+06	4.16068e+06	23110742	1.29493e+06	2.30084e+06	903937	474341	5.0103e+06	1.60702e+07	2.83043e+06	2.92361e+06	1.20308e+06	1.9419e+06	9.00856e+06	1.14655e+06	352574	1.42851e+06	247863	1.54538e+06	1.94275e+07	6.97419e+06	6.75899e+06	2.08807e+06	2.87994e+06	1.32019e+07	1.89757e+06	2.25243e+06	2.56596e+06	232864	2.21549e+06	5.60411e+07	3.53009e+06	2.53976e+06	113721	126933	1.1474e+07	68507.1		252184		2.66336e+06	8.03458e+07	1.25628e+07	4587705	88456.6	70473.3	1.62595e+07	110906	2.50545e+06	1.53013e+06		3.36289e+06	6.19037e+07	5.58645e+07	2.29792e+06	4.96743e+06	4.53039e+06	4.08465e+07	1.60977e+06	2.00326e+06	4.82228e+06	3.40355e+06	1.53109e+07	8.20915e+06	1.00991e+07	3.08302e+06	3.68363e+07	8.00461e+06	1.30384e+07	6.80872e+06	6.70101e+06	1.46869e+07	4.35488e+07	1.78264e+07	3.25759e+06	5.89301e+06	1.20293e+07	3.56407e+07	4.09224e+06	2.17941e+06	5.80696e+06	1.13719e+06	1.46468e+07	4.17189e+07	3.70541e+07	3.94904e+07	1.81631e+07	1.79682e+07	4.01455e+07	7.49689e+06	1.91272e+07	1.79058e+07	6.67201e+06	1.85755e+07	4.52548e+07	1.64647e+07	8.93864e+06	1.4171e+07	1.69604e+07	4.68915e+07	3.0166e+06	1.51764e+07	9.11981e+06	1.76675e+06	2.60156e+07	2.87521e+07	1.08685e+07	9.59883e+06	4.36261e+06	1.47709e+07	2.49776e+07	4.77378e+06	2.13723e+06	6.73672e+06	1.21032e+06	1.03177e+07	2.73555e+07	1.41908e+07	1.61308e+07	8.66726e+06	1.54561e+07	2.88954e+07	6.52972e+06	9.35982e+06	1.16886e+07	901432	1.44726e+07	7.2541e+07	1.0306e+07	5.76487e+06	4.22613e+06	5.58529e+06	2.55088e+07	3.22384e+06		964255		1.077e+07	9.52386e+07	1.76167e+07	8.21415e+06	4.33213e+06	3.34761e+06	2.95365e+07	5.58457e+06	8.25807e+06	4.9761e+06		1.41393e+07
Q9HCH5	Synaptotagmin-like protein 2 [OS=Homo sapiens]	FALSE		32	539	32	104.9	4.81799e+07	3.1281e+07	3.57646e+06	396820	696485	8.60589e+06	2.3953e+06	633783	743776	3.81955e+06	1.45267e+06	2.04746e+06	1.96407e+06	1.49597e+06	1.22436e+07	1.58335e+06	628418	114766	1.28152e+06	481566	3.62749e+07	6.2974e+06	5.43796e+06	1.26926e+06	1.01728e+06	1.31941e+07	1.7051e+06	926084	5.21447e+06	3.17239e+06	1.01347e+06	5.58646e+07	2.33039e+07	2.82013e+06	6.00408e+06	8.3091e+06	2.40975e+07	1.50598e+06	735067	2.54814e+06	2.75614e+06	2.64384e+06	5.55594e+07	1.32654e+07	3.78952e+06	7.55819e+06	3.42153e+06	2.74807e+07	2.50803e+06	1.14052e+06	598421	1.14887e+06	2.62662e+06	2.42177e+07	5.28224e+06	1.34739e+06	2.5854e+06	1.59961e+06	1.05189e+07	2.33798e+06	1.31562e+06	4.07273e+06	856804	376787	3.10743e+07	1.51224e+07	2.204e+06	1.81523e+06	2.76255e+06	1.94996e+07	3.12339e+06	1.55822e+06	1.12316e+07	1.31468e+06	1.09287e+06	3.05383e+07	4.17272e+06	1.21254e+06	345130	178659	7.14182e+06	508861	1.05934e+07	1.09107e+07	823072	2.32885e+06	5.5875e+07	1.81893e+07	2.24211e+07	433833	115574	1.72465e+07	578699	1.22341e+06	2.10933e+07	4.6501e+06	2.60407e+06	6.05711e+07	5.41066e+07	9.36398e+06	4.72649e+06	6.39201e+06	4.03858e+07	1.0882e+07	4.59973e+06	5.56463e+06	1.33842e+07	1.03879e+07	6.19583e+06	9.65578e+06	9.11274e+06	3.57388e+07	8.23929e+06	5.04694e+06	1.85119e+06	4.56923e+06	8.2503e+06	4.93784e+07	2.11893e+07	1.10322e+07	7.02963e+06	7.90312e+06	3.04541e+07	4.70341e+06	6.39244e+06	2.35779e+07	9.97547e+06	6.22588e+06	5.58646e+07	3.67377e+07	5.55047e+06	1.87907e+07	2.8993e+07	4.07724e+07	7.2963e+06	1.04925e+07	1.04554e+07	9.45809e+06	1.52245e+07	6.07688e+07	3.4536e+07	7.97451e+06	2.17135e+07	1.39474e+07	5.5758e+07	5.84258e+06	7.52293e+06	6.03747e+06	4.27914e+06	1.36385e+07	4.33294e+07	2.02831e+07	4.42375e+06	9.37515e+06	1.21673e+07	2.91652e+07	9.73444e+06	7.97502e+06	1.92066e+07	4.1838e+06	2.51563e+06	4.37552e+07	3.07706e+07	5.26001e+06	7.53473e+06	1.48261e+07	4.26792e+07	1.07479e+07	6.47508e+06	5.11631e+07	5.0892e+06	7.13916e+06	3.95295e+07	1.21821e+07	2.75227e+06	1.28259e+07	7.86136e+06	1.58776e+07	2.39462e+07	4.16725e+07	4.17183e+07	2.47983e+06	9.4173e+06	6.6232e+07	2.55067e+07	4.01442e+07	2.12468e+07	5.48999e+06	3.13294e+07	2.91398e+07	4.03241e+06	6.85969e+07	1.33788e+07	1.09489e+07
Q9BQ13	BTB/POZ domain-containing protein KCTD14 [OS=Homo sapiens]	FALSE		12	537	12	29.6	1.10503e+08	8.10802e+07	9.70325e+06	1.31956e+06	1.23017e+06	1.90706e+07	2.47371e+06	4.64111e+06	4.08491e+06	2.91868e+06	6.89608e+06	1.07061e+07	4.01963e+06	1.77953e+06	3.09844e+07	2.09476e+06	8.00875e+06	2.51567e+06	5.86344e+06	2.51771e+06	9.17921e+07	2.58271e+07	1.5135e+07	4.08166e+06	3.40421e+06	4.49543e+07	4.77054e+06	2.37023e+06	6.67961e+06	5.61365e+06	1.34446e+07	1.18898e+08	7.37608e+07	5.54408e+07	2.00251e+07	1.88813e+07	3.41173e+07	4.76841e+06	5.11745e+06	1.82993e+07	1.23283e+07	1.05043e+07	1.23584e+08	3.74109e+07	3.4629e+07	20838700	1.07874e+07	3.86511e+07	1.10699e+07	7.00354e+06	3.42226e+06	2.85306e+06	1.21473e+07	5.19282e+07	1.39841e+07	1.22788e+07	8.35917e+06	5.1202e+06	2.9814e+07	3.84442e+06	3.45302e+06	9.2785e+06	1.61708e+06	5.85236e+06	78437346	31151648	2.64514e+07	1.0003e+07	1.06465e+07	4.73894e+07	4.61407e+06	1.02814e+07	1.16532e+07	717129	7.56168e+06	1.07085e+08	2.53363e+07	1.34511e+07	439363	452610	4.37048e+07	331649	5.56997e+06	1.04555e+07		7.17834e+06	1.15754e+08	6.60145e+07	4.67651e+07	352900	1.52904e+06	4.30509e+07	226111	1.34975e+07	2.08106e+07	1.48303e+06	9.92506e+06	1.38922e+08	1.40244e+08	2.54053e+07	1.57172e+07	1.129e+07	8.94949e+07	1.12383e+07	3.36832e+07	3.05617e+07	1.02275e+07	4.93131e+07	3.23978e+07	1.97614e+07	1.08401e+07	9.04431e+07	1.09005e+07	6.43197e+07	4.05781e+07	2.09059e+07	4.3134e+07	1.2495e+08	8.69023e+07	3.0705e+07	2.26057e+07	2.6447e+07	1.03762e+08	1.31593e+07	1.63609e+07	3.02028e+07	1.76519e+07	8.25917e+07	1.18898e+08	1.16281e+08	1.09116e+08	6.26718e+07	6.58827e+07	5.77255e+07	2.31024e+07	7.30473e+07	7.50844e+07	4.23063e+07	6.04887e+07	1.35172e+08	9.73983e+07	7.28718e+07	5.98664e+07	4.39732e+07	7.84227e+07	2.57878e+07	4.61956e+07	3.45272e+07	1.06267e+07	6.30739e+07	9.2908e+07	5.36969e+07	4.03137e+07	3.03119e+07	3.89462e+07	8.26639e+07	1.60067e+07	2.09315e+07	4.37566e+07	7.89625e+06	3.90734e+07	1.10446e+08	6.33862e+07	6.31284e+07	4.1521e+07	5.71378e+07	1.03722e+08	1.58775e+07	4.27237e+07	5.30835e+07	2.77605e+06	4.93964e+07	1.38613e+08	7.39685e+07	3.0532e+07	1.63278e+07	1.99158e+07	9.71637e+07	1.56069e+07	2.19112e+07	3.99777e+07		2.90275e+07	1.3721e+08	9.25716e+07	8.37314e+07	1.72832e+07	7.26323e+07	7.82046e+07	1.13856e+07	4.44884e+07	6.76774e+07	4.26681e+06	4.173e+07
P02794	Ferritin heavy chain [OS=Homo sapiens]	FALSE		12	537	12	21.2	1.29993e+08	8.86913e+07	1.74263e+07	1.50392e+06	5.25933e+06	1.01778e+07	1.6536e+07	7.4752e+06	7.42469e+06	8.75333e+06	2.09976e+07	2.12729e+07	6.99661e+06	8640292	2.18009e+07	2.07431e+07	9.10429e+06	4.82403e+06	1.22204e+07	9.30184e+06	6.96309e+07	1.16334e+07	1.8215e+07	6.97853e+06	1.22418e+07	1.89892e+07	3.8642e+07	7.00093e+06	1.32488e+07	3.41607e+06	2.73025e+07	5.66701e+07	4.33934e+07	1.25505e+08	2.51637e+07	7.09548e+07	3.45926e+07	2.19728e+07	6.07583e+06	2.70391e+07	1.9661e+07	6.47035e+07	8.61159e+07	1.86067e+07	4.12736e+07	2.50267e+07	4.6172e+07	2.43411e+07	2.97826e+07	1.42792e+07	6.4764e+06	7.52171e+06	5.89197e+07	3.98507e+07	7.39135e+06	1.59002e+07	8.07632e+06	1.80681e+07	1.63937e+07	2.0803e+07	9.95356e+06	2.37295e+07	3.42895e+06	2.19777e+07	4.96456e+07	2.00737e+07	2.97444e+07	1.00739e+07	3.02055e+07	1.87926e+07	2.26638e+07	2.36002e+07	1.79098e+07	5.6369e+06	3.26985e+07	6.25485e+07	1.18719e+07	1.95857e+07	220905	940165	1.88584e+07	282983	3.5144e+07	1.79785e+07	3.0753e+06	4.40297e+07	4.93151e+07	4.93592e+07	3.23219e+07	180216	609276	2.04776e+07	126490	4.51985e+07	3.4274e+07	1.9562e+06	5.57428e+07	1.63425e+08	1.53409e+08	4.5626e+07	1.79131e+07	4.82677e+07	4.77623e+07	7.51242e+07	5.42519e+07	5.55485e+07	3.06729e+07	1.50152e+08	6.43739e+07	3.43969e+07	5.26326e+07	6.36366e+07	1.07941e+08	7.31182e+07	7.78121e+07	4.35715e+07	1.59361e+08	9.47834e+07	3.91437e+07	3.69533e+07	3.86496e+07	9.51052e+07	4.38301e+07	1.06592e+08	4.8325e+07	5.99062e+07	1.07417e+07	1.67723e+08	5.66701e+07	6.84081e+07	2.47013e+08	7.87537e+07	2.47583e+08	5.85297e+07	1.06456e+08	8.67274e+07	1.10945e+08	6.74694e+07	3.72593e+08	9.41905e+07	4.8442e+07	8.68544e+07	7.18978e+07	1.88214e+08	4.93879e+07	6.93802e+07	9.41863e+07	6.53404e+07	2.80157e+07	3.05936e+08	7.12993e+07	2.83817e+07	5.22038e+07	2.92862e+07	1.37433e+08	4.54542e+07	8.6616e+07	6.03363e+07	1.11906e+08	1.67437e+07	1.46734e+08	6.99052e+07	4.08452e+07	7.09872e+07	4.18152e+07	1.62107e+08	4.11318e+07	7.79883e+07	9.80691e+07	8.1584e+07	2.18208e+07	2.13602e+08	8.09644e+07	3.46595e+07	4.44566e+07	8.20937e+06	4.13691e+07	4.19256e+07	1.33168e+07	1.3825e+08	6.87428e+07	9.26555e+06	1.78045e+08	5.84562e+07	6.9216e+07	5.78713e+07	8.82604e+06	2.89417e+07	3.71988e+07	6.36928e+06	1.48976e+08	1.11462e+08	5.62817e+06	2.34371e+08
Q13162	Peroxiredoxin-4 [OS=Homo sapiens]	FALSE		15	537	12	30.5	1.26738e+07	9.03555e+06	9.50414e+06	1.30411e+06	1.7669e+06	4.05668e+06	4.74034e+06	1.88454e+06	1.7208e+06	5.97252e+06	4.84627e+06	9.18943e+06	4.6455e+06	3.2379e+06	1.37043e+07	4381133	3.42395e+06	1.13382e+06	5.66627e+06	2.54084e+06	6.59016e+06	5.92647e+06	8.89488e+06	3.43986e+06	2.29304e+06	1.13295e+07	7.6311e+06	2.61529e+06	1.70443e+06	3.02368e+06	5.38739e+06	1.97086e+06	2.5068e+07	4.12832e+07	7.03397e+06	6.57399e+06	2.1567e+07	5.29304e+06	4.61119e+06	4.16069e+06	1.05316e+07	6.33239e+06	4.8194e+06	5.89646e+06	1.49282e+07	5.24084e+06	4.85772e+06	1.25999e+07	5.58653e+06	2.58002e+06	2.44936e+06	4.16585e+06	5.82123e+06	2.90929e+06	2.92111e+06	6.81573e+06	4.06863e+06	2.72056e+06	4.65605e+06	5.70511e+06	2.67934e+06	1.44678e+06	1.73688e+06	2.48669e+06	4.19493e+06	3.72952e+06	9.27741e+06	3.30574e+06	3.23443e+06	5.99629e+06	4.65522e+06	2.43347e+06	920734	1.76943e+06	4.51561e+06	7931223	5.98707e+06	1.59975e+07	291493	182703	1.28424e+07	178938	8.46853e+06	3.57652e+07	2.99233e+06	1.09945e+07	1.22854e+07	8.97165e+06	5.87903e+07	209252	266694	5.34012e+07	137881	5.49063e+06	1.0985e+07	4.58099e+06	1.75273e+07	1.59333e+07	1.56287e+07	2.4884e+07	1.55332e+07	1.62158e+07	1.90372e+07	2.15357e+07	1.36772e+07	1.28744e+07	2.09286e+07	3.46551e+07	2.78081e+07	2.28383e+07	1.97238e+07	4.00026e+07	2.27981e+07	2.74984e+07	1.82886e+07	2.02029e+07	4.35302e+07	8.9707e+06	1.99412e+07	1.80454e+07	1.90512e+07	1.78144e+07	2.61502e+07	2.10499e+07	1.80525e+07	7.7068e+06	9.50787e+06	3.30954e+07	1.97086e+06	3.95187e+07	8.12518e+07	2.20139e+07	2.29387e+07	3.64908e+07	2.56442e+07	6.58209e+07	1.70719e+07	3.61407e+07	3.64649e+07	5.27128e+06	1.53513e+07	3.14143e+07	1.50561e+07	1.98018e+07	2.55651e+07	1.30141e+07	1.70179e+07	2.47116e+07	1.55163e+07	3.02263e+07	5.20519e+06	1.12166e+07	2.23775e+07	1.47536e+07	2.06936e+07	1.29096e+07	2.37539e+07	1.62416e+07	6.8229e+06	8.48125e+06	1.66024e+07	5.90682e+06	7.58869e+06	2.21413e+07	1.37216e+07	1.73585e+07	1.31242e+07	1.6019e+07	1.01121e+07	4.19419e+06	6.84958e+06	2.9498e+07	1.02664e+07	1.7479e+07	3.63119e+07	1.08326e+07	8.0393e+06	2.8551e+07	8.42057e+06	3.33136e+07	1.36753e+08	9.01558e+06	4.44592e+07	1.45626e+07	1.25809e+07	1.05262e+08	1.0248e+07	1.26684e+07	9.70065e+07	6.94283e+06	1.80974e+07	3.57241e+07	1.31799e+07	7.36938e+07
Q7Z406	Myosin-14 [OS=Homo sapiens]	FALSE		36	537	28	227.7	9.8052e+06	7.43109e+06	3.39395e+07	798038	1.20793e+06	1.01623e+06	5.17399e+06	5.53052e+06	6.15414e+06	9.14261e+06	2.1757e+06	5.7242e+06	6.15066e+06	1.7833e+06	3.77053e+06	5.09943e+06	4.99484e+06	642556	5.17685e+06	1.72841e+06	5.5176e+06	4.82909e+06	5.49157e+07	4.59582e+06	717448	1.96021e+06	8.02862e+06	4.60829e+06	4.65054e+06	1.12254e+07	5.33092e+06	2.65339e+06	6.84355e+06	2.26606e+07	3.25052e+06	2.56976e+06	3.70632e+06	5.29452e+06	1.03869e+06	3.1964e+06	8.1335e+06	3.56578e+06	8.1628e+06	2.83227e+06	6.96352e+06	5.21674e+06	1.71122e+06	2.53013e+06	9.11659e+06	3.24939e+06	1.51541e+06	8.23058e+06	4.76686e+06	9.18701e+06	5.14586e+06	1.25585e+07	706106	754411	2.44277e+06	2.92533e+06	5.27966e+06	1.58822e+06	5.15026e+06	3.31047e+06	1.42679e+07	1.44074e+07	1.47066e+07	500194	1.12151e+06	2.97176e+06	9.28857e+06	4.31525e+06	3429530	7.56698e+06	2.15198e+06	8.00031e+06	6.44227e+06	1.88641e+07	203799	205088	1.24121e+06	218024	1.30994e+07	7.83847e+06	1.40544e+07	6.98579e+06	8.63511e+06	14631352	7.43654e+06	257738	98864.4	5.87672e+06	423190	7.00172e+06	1.11823e+07	1.21878e+07	8.46953e+06	1.23269e+07	1.28535e+07	8.88613e+07	9.50536e+06	1.10858e+07	4.76896e+06	2.35058e+07	4.01382e+07	4.60428e+07	3.2037e+07	1.55582e+07	1.7322e+07	3.0238e+07	1.0863e+07	1.10061e+07	2.65359e+07	4.01145e+07	1.03645e+07	1.84579e+07	2.96116e+07	7.51071e+06	1.62488e+07	1.11409e+08	2.54533e+07	5.57379e+06	4.52446e+06	2.21465e+07	3.18095e+07	2.10281e+07	3.5298e+07	3.27485e+07	2.65339e+06	1.07886e+07	4.45995e+07	1.0173e+07	8.96667e+06	6.271e+06	2.56514e+07	1.48264e+07	1.31153e+07	2.79113e+07	2.05334e+07	8.92818e+06	7.37372e+06	1.46537e+07	1.49869e+07	6.97556e+06	5.13361e+06	2.12376e+07	2.14331e+07	1.5289e+07	3.0656e+07	2.47516e+07	1.6437e+07	1.97594e+07	4.12322e+07	2.56047e+06	5.73834e+06	6.77296e+06	1.218e+07	3.20042e+07	7.48989e+06	2.51489e+07	2.21024e+07	2.00904e+07	2.93157e+07	3.50985e+07	2.07623e+06	6.01893e+06	6.50437e+06	3.19629e+07	1.79318e+07	1.56224e+07	2.92923e+07	1.40578e+07	1.03558e+07	1.8808e+07	4.28186e+07	7.57365e+06	9.02428e+06	2.75944e+06	1.02599e+07	5.15305e+07	2.99714e+07	4.23444e+07	2.82489e+07	1.02357e+07	2.05174e+07	1.33149e+07	1.26226e+07	4.69624e+06	1.06754e+07	2.13093e+07	2.3078e+07	3.63656e+07	3.50653e+07	3.56102e+07
P14868	Aspartate--tRNA ligase, cytoplasmic [OS=Homo sapiens]	FALSE		19	535	19	57.1	2.35952e+07	1.99321e+07	4.43554e+06	64259.2	954712	2.63432e+06	895497	471220	465518	3.70689e+06	2.02059e+06	3.52994e+06	677257	1.06361e+06	1.18966e+07	872255	2.40193e+06	1.03002e+06	1.08028e+06	1.12594e+06	1.0421e+07	7.76286e+06	4.78392e+06	1.22225e+06	1.43821e+06	7.3344e+06	3.71967e+06	1.24741e+06	2.25128e+06	1.996e+06	1.77648e+06	3.15835e+07	2.54054e+07	3.11723e+07	3.22104e+06	6.2158e+06	1.25405e+07	1.9434e+06	4.62761e+06	5.45711e+06	4.87929e+06	5.04611e+06	1.61506e+07	7.12211e+06	7.77823e+06	3.81072e+06	2.127e+06	1.24276e+07	736766	2.65256e+06	1.31188e+06	1.00059e+06	5.77815e+06	7.45729e+06	2.52133e+06	5.19924e+06	1.24146e+06	1.86897e+06	7.1814e+06	848950	1.35892e+06	2.04843e+06	162056	1.67471e+06	7.24676e+06	3.69469e+06	6.00429e+06	2.01701e+06	2.47508e+06	3.48482e+06	4.42812e+06	1.26778e+06	3.1181e+06	740723	1.93663e+06	2.10371e+07	3.15594e+06	5.65537e+06	161186	218034	9.0827e+06	217185	1.74264e+06	2.60422e+06	236790	4.42288e+06	5.33865e+07	1.20388e+07	1.2317e+07	248628	259318	1.27103e+07	219963	4.66423e+06	1.30309e+07	427708	7.67466e+06	2.96635e+07	3.44764e+07	1.16133e+07	765386	8.76191e+06	1.23624e+07	4.0683e+06	3.41992e+06	3.48282e+06	1.29895e+07	1.4449e+07	1.06819e+07	3.32955e+06	6.47903e+06	3.47259e+07	4.53896e+06	1.92904e+07	1.66144e+07	3.85172e+06	1.92899e+07	1.41853e+07	2.61202e+07	9.70532e+06	6.76928e+06	1.11734e+07	1.69289e+07	1.02605e+07	8.61042e+06	1.01795e+07	6.27634e+06	1.09131e+07	3.15835e+07	4.00507e+07	6.13519e+07	1.00808e+07	2.16888e+07	2.12182e+07	9.41558e+06	6.60552e+07	2.23912e+07	1.6744e+07	2.90579e+07	1.76649e+07	1.85422e+07	1.63682e+07	1.09476e+07	8.67042e+06	2.52155e+07	1.71634e+06	1.74964e+07	1.32356e+07	3.72684e+06	3.00026e+07	1.33423e+07	9.68156e+06	1.70702e+07	4.50175e+06	1.42161e+07	1.99115e+07	3.5347e+06	8.23745e+06	9.6602e+06	791325	1.11812e+07	1.02041e+07	7.51782e+06	1.43297e+07	8.37229e+06	1.32832e+07	7.62731e+06	1.52376e+07	5.26819e+06	1.42038e+07	2.86739e+06	1.2651e+07	2.7231e+07	9.21366e+06	1.28368e+07	5.99006e+06	9.59392e+06	2.01925e+07	1.02204e+07	6.85522e+06	9.95754e+06	713424	1.78851e+07	6.32822e+07	1.68819e+07	2.20532e+07	1.21765e+07	1.23181e+07	2.30891e+07	1.1076e+07	1.53735e+07	4.23775e+07	1.23055e+06	3.22682e+07
P62140	Serine/threonine-protein phosphatase PP1-beta catalytic subunit [OS=Homo sapiens]	FALSE		15	534	6	37.2	3.06153e+07	2.32237e+07	3.04658e+06	314000	538866	9.25602e+06	1.50664e+06	441913	1.47143e+06	3.6049e+06	2.75467e+06	4.52796e+06	2.84506e+06	1.19434e+06	1.23639e+07	1.70648e+06	2.92089e+06	1.14617e+06	4.68619e+06	1.24e+06	3.49906e+07	1.10485e+07	6.76069e+06	2.90208e+06	1.83813e+06	1.78238e+07	5.61464e+06	704654	1.68625e+06	524733	2.92901e+06	6.74408e+07	3.08802e+07	1.53336e+07	1.2372e+07	1.34124e+07	3.13098e+07	3.30001e+06	2.3015e+06	9.12991e+06	5.52216e+06	5.13635e+06	3.88763e+07	1.82459e+07	12052440	1.29828e+07	8.07356e+06	2.53311e+07	6.12742e+06	3.02579e+06	1.97108e+06	2484392	4.4185e+06	2.01315e+07	9.19116e+06	6.32569e+06	5.17985e+06	2.81645e+06	1.40432e+07	3.35641e+06	2.28098e+06	2.37205e+06	370380	2.42438e+06	2.95289e+07	2.13572e+07	1.36599e+07	5.33602e+06	7.36673e+06	2.14451e+07	4.14102e+06	8.39489e+06	5766054	2.12194e+06	2.8671e+06	2.63022e+07	9.61356e+06	5.55175e+06	81460.5	217966	1.74362e+07	64092.3	2.88786e+06	2.22836e+06	904715	3.81747e+06	4.49107e+07	3.64982e+07	1.29251e+07	56890.6	72429.6	2.85448e+07	57633.7	5.97687e+06	8.00566e+06	1.70715e+06	4.46906e+06	3.84891e+07	4.01699e+07	7.97663e+06	3.74003e+06	4.94546e+06	4.34367e+07	6.84477e+06	3.20722e+06	1.10086e+07	1.26321e+07	1.96983e+07	1.37021e+07	1.39869e+07	7.27536e+06	3.60902e+07	8.88002e+06	2.34582e+07	1.84879e+07	1.67085e+07	2.1244e+07	4.76301e+07	3.71756e+07	1.37156e+07	1.60728e+07	1.42803e+07	4.11401e+07	1.54877e+07	4.86399e+06	7.6246e+06	1.65e+06	1.79933e+07	6.74408e+07	4.86815e+07	3.0179e+07	3.87201e+07	4.67998e+07	5.29754e+07	1.59882e+07	3.28519e+07	3.74612e+07	1.89501e+07	2.95775e+07	4.25215e+07	4.75027e+07	2.53627e+07	3.72975e+07	3.29107e+07	5.13965e+07	1.42741e+07	1.99582e+07	1.98862e+07	9.25349e+06	2.29427e+07	3.60184e+07	3.52927e+07	2.07686e+07	1.87831e+07	2.1423e+07	3.89369e+07	1.39748e+07	1.38268e+07	1.11864e+07	1.80858e+06	1.61864e+07	4.15792e+07	4.34569e+07	3.26004e+07	2.2149e+07	3.95358e+07	4.69373e+07	1.42497e+07	3.48844e+07	2.62659e+07	8.21415e+06	1.87292e+07	3.40462e+07	2.80664e+07	1.26016e+07	3.02727e+06	9.59092e+06	3.87639e+07	3.01608e+06	1.13603e+07	8.52041e+06	2.72581e+06	1.54369e+07	5.32353e+07	5.11812e+07	2.3142e+07	2.7862e+06	3.44053e+06	5.18535e+07	2.90208e+06	1.97e+07	2.6035e+07	4.91161e+06	1.87902e+07
P62826	GTP-binding nuclear protein Ran [OS=Homo sapiens]	FALSE	EVtop100	11	534	11	24.4	4.34801e+07	2.82719e+07	5.59272e+06	823487	1.12445e+06	7.61469e+06	6.35397e+06	1.99042e+06	1.77788e+06	3.11267e+06	3.01494e+06	6.7329e+06	4.32718e+06	2.04057e+06	1.98832e+07	6.20763e+06	2.87175e+06	958520	4.79489e+06	1.40067e+06	3.94879e+07	9.44781e+06	9.19336e+06	3.53396e+06	1.8979e+06	2.63058e+07	8.46629e+06	1.6085e+06	2.57312e+06	1.35482e+06	4.37891e+06	3.46187e+07	3.11202e+07	1.84304e+07	9.40765e+06	1.19451e+07	2.96032e+07	4.97347e+06	2.43577e+06	9.683e+06	7.00156e+06	6.5851e+06	4.77878e+07	1.56453e+07	1.20504e+07	1.19442e+07	7.27977e+06	2.19032e+07	5.85146e+06	3.8839e+06	1.98564e+06	3.02592e+06	5.33263e+06	19153657	7.38683e+06	6.82222e+06	3.61597e+06	3.41398e+06	2.2957e+07	7.86244e+06	2.28408e+06	3.04569e+06	1.47399e+06	3.75365e+06	2.9668e+07	1.89786e+07	1.24904e+07	5.21142e+06	6.4837e+06	2.69657e+07	4.87004e+06	8.45448e+06	4.83752e+06	2.93832e+06	4.87537e+06	2.68379e+07	8.79744e+06	8.27409e+06	134044	480669	2.02257e+07	263269	611120	3.14509e+06	499044	5.90425e+06	2.38851e+07	2.00004e+07	8.19847e+06	85551.5	134820	1.87215e+07	171388	8.50871e+06	6.9373e+06	1.97853e+06	7.30022e+06	5.46625e+07	4.89017e+07	1.4643e+07	9.80849e+06	1.03197e+07	3.57343e+07	2.88665e+07	1.44456e+07	1.33014e+07	1.09072e+07	2.15595e+07	2.03744e+07	2.12734e+07	1.24302e+07	5.80389e+07	3.23027e+07	2.30635e+07	1.5461e+07	1.7096e+07	2.39967e+07	5.37519e+07	3.17897e+07	1.86509e+07	1.95723e+07	1.47446e+07	6.07179e+07	2.33538e+07	1.11029e+07	1.16347e+07	4.26018e+06	2.69002e+07	3.46187e+07	4.90599e+07	3.62739e+07	2.94427e+07	4.16803e+07	5.00879e+07	2.40959e+07	3.47685e+07	3.97306e+07	2.40269e+07	3.79201e+07	5.22686e+07	4.07321e+07	2.53583e+07	3.43139e+07	2.96749e+07	4.44414e+07	1.36313e+07	2.56184e+07	2.00331e+07	1.12705e+07	2.76893e+07	3.4269e+07	2.83644e+07	2.23988e+07	1.31122e+07	2.59681e+07	6.36518e+07	3.27362e+07	1.38456e+07	1.43632e+07	7.19756e+06	2.50613e+07	4.1775e+07	3.8617e+07	2.98093e+07	2.16318e+07	3.47968e+07	5.90204e+07	1.67583e+07	3.5132e+07	2.20362e+07	1.13744e+07	3.18482e+07	3.47397e+07	2.56838e+07	1.87809e+07	4.9814e+06	2.11504e+07	4.49654e+07	1.2389e+07	2.40403e+06	1.20257e+07	1.50357e+06	2.38753e+07	2.83124e+07	2.80464e+07	1.46791e+07	4.18986e+06	6.40417e+06	3.40087e+07	8.63004e+06	2.80451e+07	2.25606e+07	5.69241e+06	3.06938e+07
O00478	Butyrophilin subfamily 3 member A3 [OS=Homo sapiens]	FALSE		8	533	2	65	828404	454675		64367.7						407970											752313																																		146604		167980		1516310		381628	48022.1														445599			30282.3	9097.4	197562	20946		117386														1.04146e+06	786448		766678						1.42959e+06											1.02407e+06																																		562940		609125		4.20421e+06		2.31334e+06	226468														576794			1.12536e+06	400304	439216	985686		448840
P49755	Transmembrane emp24 domain-containing protein 10 [OS=Homo sapiens]	FALSE		11	532	11	25	4.23635e+07	3.8416e+07	3.71224e+07	2.44248e+07	2.98391e+07	7.0192e+06	5.88426e+07	4.89911e+07	2.67935e+07	6.40298e+07	5.02688e+07	4.2461e+07	3.61592e+07	2.91303e+07	2.03575e+07	6.92721e+06	2.66885e+07	2.08806e+07	3.39525e+07	3.24771e+07	5.41745e+07	2.99028e+07	1.03509e+08	5.77549e+07	5.13029e+07	3.07862e+07	5.82258e+07	2.57457e+07	3.23826e+06	5.82219e+07	1.04774e+08	3.36985e+07	4.65415e+07	1.02576e+08	1.6818e+07	1.97399e+07	5.09953e+07	3.16601e+07	9.03393e+06	1.19769e+07	3.56584e+07	4.28037e+07	3.20846e+07	1.51577e+07	7.89291e+07	3.57546e+07	5.68421e+07	2.95856e+07	3.14097e+07	6.41884e+06	5.01129e+06	3.60987e+06	3.90357e+07	3.23598e+07	5.61513e+06	5.66309e+07	5.36487e+07	4.43186e+07	2.78676e+07	3.05312e+07	4.59778e+07	3.28129e+06	5.20731e+07	4.65921e+07	6.75456e+07	3.72955e+07	4.07199e+07	4.96701e+07	2.77295e+07	2.93957e+07	5.71831e+07	4.09574e+07	7.47173e+06	1.00995e+08	1.17412e+07	3.29786e+07	1.03081e+07	1.44213e+07	287277	321984	3.36121e+07	259929	6.51212e+06	8.01513e+06	3.64537e+07	16261601	5.43918e+07	1.1274e+08	8.43934e+07	357173	447342	9.30538e+07	242392	8.20717e+07	2.41253e+07	3.01888e+07	9.20683e+07	5.32587e+07	6.64479e+07	9.71949e+07	2.90922e+08	2.73849e+08	3.29398e+07	2.67326e+08	3.55557e+08	2.00458e+08	2.2437e+08	3.59467e+08	1.28491e+08	1.77766e+08	1.77448e+08	5.94234e+07	3.60472e+07	2.1434e+08	3.36807e+08	1.21056e+08	5.56405e+08	7.37437e+07	1.00616e+08	2.09992e+08	3.19867e+08	3.98568e+08	7.10594e+07	1.60612e+08	1.77714e+08	1.46423e+07	1.83077e+08	6.43638e+08	3.36985e+07	7.33711e+07	2.01886e+08	5.26347e+07	6.88784e+07	8.62827e+07	1.5339e+08	1.28952e+08	4.91429e+07	1.22367e+08	2.46484e+08	3.5093e+07	3.94625e+07	1.66095e+08	1.02717e+08	2.31709e+08	6.00289e+07	7.31707e+07	4.23389e+07	5.05589e+07	1.34455e+07	2.0269e+08	5.78969e+07	2.15613e+07	1.85931e+08	1.9454e+08	3.37105e+08	7.72672e+07	1.2712e+08	2.78707e+08	1.54742e+07	2.54275e+08	3.11073e+08	9.51099e+07	7.58876e+07	9.71811e+07	2.06173e+08	1.48819e+08	6.43391e+07	1.96773e+08	1.70196e+08	3.40357e+07	3.9096e+08	7.66989e+07	4.26884e+07	3.0094e+07	3.27342e+07	1.06759e+07	1.4168e+07	7.47259e+07	1.22319e+07	2.56174e+07	3.06468e+07	1.09831e+08	6.5758e+07	6.44738e+07	1.58094e+08	1.51104e+08	1.74924e+07	2.12496e+07	1.69038e+08	1.22054e+07	2.70512e+08	7.8457e+07	8.6856e+07	3.87102e+08
P04003	C4b-binding protein alpha chain [OS=Homo sapiens]	FALSE		21	532	21	67	7.45615e+06	5.60826e+06	4.06884e+07	3.27413e+06	983133	850122	4.51986e+06	2.39891e+07	373337	1.42268e+06	4.0837e+06	3.48361e+07	1.10026e+07	695630	2.36679e+06	2.1507e+06	2.10973e+07	523087	852030	2.85539e+06	5.61241e+06	945389	4.43595e+07	6.66992e+06	984278	1.52825e+06	4.23464e+06	2.49506e+07	667728	718938	3.52586e+06	2.45703e+07	1.709e+06	3.3544e+07	1.08912e+07	1.42377e+06	2.65112e+06	2.70056e+06	5.16889e+06	651775	618552	8.61184e+06	8.50608e+06	1.32218e+06	3.98681e+07	1.05643e+07	657776	2.27682e+06	4.45094e+06	1.89421e+07	268135	708590	9.20726e+06	6.08949e+06	2.3278e+06	2.25997e+07	1.46248e+07	1.03425e+06	1.52661e+06	2.97044e+06	2.67949e+07	1.04619e+06	891779	5.03798e+06	5.41659e+06	2.03023e+06	3.4638e+07	1.08952e+07	806056	2.95769e+06	3.81742e+06	2.25146e+07	2223172	816258	7.93534e+06	9.92795e+06	4.64212e+06	5.00227e+07	1.03962e+06	60343	3.8693e+06	211700	3.89071e+07	1.88394e+06	1.20151e+06	1.10097e+07	1.74424e+07	3.75377e+06	3.61604e+07	888944	120753	1.57436e+07	283771	5.82461e+07	4.31843e+06	1.499e+06	1.9694e+07	9.37376e+06	9.70056e+06	1.06532e+08	3.89979e+07	9.02273e+06	3.98946e+06	2.0534e+07	1.74103e+08	2.79316e+06	4.98527e+06	2.92021e+07	1.05417e+08	5.40912e+07	4.23745e+06	6.90864e+06	1.11916e+07	1.69437e+08	8.43745e+06	3.03789e+06	4.89191e+07	7.63975e+06	3.18101e+06	8.99936e+07	3.69404e+07	7.64677e+06	3.52743e+06	1.1681e+07	1.72226e+08	3.01923e+06	2.26068e+06	2.16598e+07	2.45703e+07	2.69417e+06	6.60198e+07	3.40856e+07	4.96798e+06	4.48563e+06	1.30839e+07	7.37815e+07	2.67432e+06	2.12265e+06	4.9591e+07	9.30365e+06	3.44225e+06	8.38968e+07	3.03495e+07	2.68133e+06	4.61964e+06	1.03687e+07	1.24943e+08	2.70521e+06	2.63925e+06	4.7808e+07	1.08951e+07	8.93842e+06	7.41994e+07	5.30321e+07	7.8669e+06	4.23276e+06	1.23678e+07	1.62425e+08	4.93374e+06	4.35459e+06	3.36362e+07	7.62702e+06	4.13105e+06	8.26663e+07	4.52245e+07	4.32594e+06	6.47357e+06	1.31361e+07	9.35579e+07	1.01272e+07	3.15979e+06	5.18374e+07	1.2851e+07	1.35525e+07	1.13544e+08	3.8635e+07	2.65521e+06	8.60216e+06	9.9623e+06	1.53053e+08	7.20348e+06	3.62003e+06	4.45207e+07	2.06756e+07	5.26389e+06	6.4744e+07	4.35358e+07	5.736e+06	2.85993e+07	1.4289e+07	1.91982e+08	1.40438e+07	4.31277e+06	8.28037e+07
Q9H0E2	Toll-interacting protein [OS=Homo sapiens]	FALSE		11	531	11	30.3	1.10285e+08	6.67333e+07	9.21267e+06	2.04851e+06	2.19499e+06	1.6707e+07	4.22947e+06	2.995e+06	4.01601e+06	1.27069e+07	4.77201e+06	1.34746e+07	7.6579e+06	4.41988e+06	3.8298e+07	5.14048e+06	5.45527e+06	2.24704e+06	1.42226e+07	1.39388e+06	9.33633e+07	2.62035e+07	1.66002e+07	7.61062e+06	4.02848e+06	4.44642e+07	8.93604e+06	3.22431e+06	2.71318e+06	4.71952e+06	6.89758e+06	6.58942e+07	8.6458e+07	2.81994e+07	3.16885e+07	3.30409e+07	8.60472e+07	7.00137e+06	4.45275e+06	2.46703e+07	2.14323e+07	9.90456e+06	1.18318e+08	4.46132e+07	2.62219e+07	3.25852e+07	2.09412e+07	5.61654e+07	1.31074e+07	8.06019e+06	4.44375e+06	1.04989e+07	9.59662e+06	6.37778e+07	1.7684e+07	1.66034e+07	1.25055e+07	6.56193e+06	3.76965e+07	6.26024e+06	5.08845e+06	2.36298e+06	3.85249e+06	5.164e+06	85973187	5.06705e+07	2.92876e+07	1.4371e+07	1.72282e+07	5.62021e+07	7.71375e+06	1.77545e+07	7.85026e+06	8.08431e+06	6.94872e+06	7.52835e+07	2.03852e+07	2.0032e+07	205190	353950	3.72883e+07	39296.1	1.71609e+06	2.22034e+06	4.26891e+06	9.70592e+06	4.91244e+07	6.42758e+07	1.50217e+07	133356	310153	6.0017e+07	99963.6	1.48835e+07	7.38185e+06	8.02452e+06	9.31612e+06	1.38648e+08	1.15428e+08	2.41209e+07	2.43996e+07	2.01446e+07	7.84029e+07	1.92148e+07	2.17365e+07	3.00462e+07	4.45269e+07	3.41241e+07	4.07755e+07	3.76479e+07	2.69238e+07	1.11791e+08	2.67495e+07	4.38123e+07	3.62449e+07	5.07103e+07	2.38803e+07	1.27089e+08	8.81685e+07	3.36775e+07	4.21503e+07	3.12969e+07	1.0263e+08	2.46495e+07	2.22563e+07	1.2268e+07	1.48404e+07	4.23727e+07	6.58942e+07	1.36298e+08	5.55009e+07	9.91742e+07	1.1529e+08	1.4559e+08	3.39209e+07	6.35593e+07	1.01226e+08	7.35481e+07	5.70351e+07	1.29412e+08	1.16149e+08	5.51802e+07	9.36123e+07	8.53639e+07	1.13959e+08	3.05344e+07	5.31653e+07	4.48329e+07	3.91046e+07	4.98297e+07	1.14109e+08	6.79039e+07	5.45125e+07	4.53472e+07	4.99126e+07	1.0452e+08	2.60652e+07	3.08451e+07	1.11436e+07	1.88118e+07	3.44776e+07	1.21058e+08	1.03103e+08	6.98972e+07	5.96518e+07	9.24604e+07	1.23011e+08	2.65438e+07	7.37775e+07	3.57601e+07	3.12949e+07	4.53923e+07	9.74488e+07	5.95137e+07	4.54695e+07	7.62537e+06	1.55745e+07	8.28988e+07	1.84921e+06	6.75077e+06	8.48974e+06	1.28618e+07	3.92484e+07	5.82301e+07	9.01335e+07	2.68958e+07	6.53104e+06	1.47328e+07	1.09025e+08	5.03356e+06	4.90565e+07	2.40063e+07	2.30873e+07	3.91697e+07
Q5GFL6	von Willebrand factor A domain-containing protein 2 [OS=Homo sapiens]	FALSE		20	531	20	82	3.31151e+06	948453	2.87341e+06	1.04364e+06	4.20534e+06	1.14584e+06	2.11051e+06	3.55867e+06	2.77055e+06	6.94823e+06	3.10235e+06	1.34914e+06	3.42792e+06	9.71553e+06	4.32498e+06	2.98484e+06	2.75155e+06	780995	7.12095e+06	1.80935e+06	2.56354e+06	1.46178e+06	3.53449e+06	1.4223e+06	3.10615e+06	2.16814e+06	5.17287e+06	4.28483e+06	3.91793e+06	7.67656e+06	1.89723e+06	16283727	699479	1.20672e+06	1.88398e+06	653139	2.07951e+06	2.66556e+06	1.10814e+06	1.658e+06	8.18211e+06	1.06664e+06	3.27874e+06	1.72225e+06	1.85979e+06	912548	1.78284e+06	1.50741e+06	5.81167e+06	2.5181e+06	1.49117e+06	6.05991e+06	2.13191e+06	1.34992e+06	2.01164e+06	1.83056e+06	2.39604e+06	771336	717690	2.31069e+06	3.49916e+06	3.48793e+06	5.07114e+06	1.82126e+06	731945	816018	1.75277e+06	2.40973e+06	538060	1.53573e+06	2.8939e+06	3.25983e+06	2.79194e+06	4.23684e+06	1.85437e+06	1.24096e+06	4.14625e+06	3.89515e+06	606067	534974	2.1936e+06	705659	1.6443e+07	4.69169e+06	8.82948e+06	4.58322e+06	2.33409e+07	804465	1.04637e+07	689940	716118	1.08695e+06	956924	6.87839e+06	8.32829e+06	1.11051e+07	3.94022e+06	4.16318e+06	1.64053e+06	7.52324e+06	1.24307e+07	3.85946e+07	5.37722e+06	9.58817e+06	2.58273e+07	2.07281e+07	2.43476e+07	2.21845e+07	4.08263e+06	1.68524e+07	5.91824e+07	1.26246e+07	1.55322e+07	2.20982e+07	1.25975e+07	2.53895e+07	3.09981e+07	3.48956e+06	4.91856e+06	7.17055e+06	7.87722e+06	2.41314e+07	5.0044e+06	1.4269e+07	2.95767e+07	1.77155e+07	2.41387e+07	1.16549e+07	16283727	1.1027e+06	2.37501e+06	5.89623e+06	2.279e+06	3.51847e+06	1.29144e+07	1.58178e+07	6.80301e+06	2.80781e+07	6.14224e+06	3.58617e+06	4.48384e+06	3.91368e+06	2.62161e+06	7.26749e+06	3.05852e+06	1.35386e+07	1.66095e+07	1.50444e+07	2.2571e+07	1.10698e+07	2.41523e+06	7.7244e+06	6.0101e+06	8.68849e+06	5.86709e+06	1.98991e+06	9.62083e+06	2.12111e+07	1.64488e+07	2.47625e+07	1.21597e+07	1.03064e+06	1.6604e+06	4.18313e+06	1.00024e+07	2.88766e+06	3.36129e+06	9.95819e+06	1.3546e+07	1.2718e+07	1.64011e+07	1.21136e+07	1.60633e+06	1.21048e+07	8.84138e+06	2.25229e+07	2.35399e+07	4.87678e+06	3.32072e+07	6.46836e+07	1.79393e+07	2.66023e+07	1.85335e+07	2.76673e+07	1.1281e+06	1.8735e+07	3.37896e+07	3.40169e+07	1.97452e+06	4.81849e+07	2.26715e+07	2.70842e+07	3.19505e+07	1.65667e+07
P13688	Cell adhesion molecule CEACAM1 [OS=Homo sapiens]	FALSE		7	530	7	57.5	1.02073e+08	6.83192e+07	4.01067e+07	2.56189e+06	2.21547e+06	1.96942e+07	4.64003e+06	2.60257e+07	3.1407e+07	3.28829e+07	7.40558e+06	7.50506e+06	1.0083e+07	3.8632e+06	2.71973e+07	5.24107e+06	1.96307e+06	1.11217e+06	7.6385e+06	2.66213e+06	1.18775e+08	2.51891e+07	9.39418e+06	3.50742e+07	3.33689e+07	4.51249e+07	1.6441e+07	1.70724e+06	3.08017e+07	1.58674e+06	4.26e+07	1.76581e+08	60721878	2.30491e+07	3.1555e+07	3.1328e+07	6.54553e+07	1.34754e+07	3.2859e+06	1.75087e+07	5.52693e+06	2.08891e+07	1.48819e+08	3.45872e+07	1.68966e+07	3.56482e+07	4.57608e+07	5.70436e+07	4.68238e+07	2.8948e+07	2.72121e+06	4.65206e+06	2.15336e+07	9.31593e+07	1.53656e+07	4.93582e+07	7.73305e+06	8.62097e+06	5.16567e+07	1.901e+07	1.70883e+06	4.60659e+06	3.46685e+07	1.07831e+07	1.21046e+08	3.53129e+07	2.8863e+07	4.2632e+07	4.64906e+07	5.14092e+07	1.52883e+07	1.10412e+07	7.92815e+06	2.90262e+07	3.61565e+07	1.21228e+08	1.65922e+07	8.64877e+06	372022	400430	4.31e+07	459724	1.69646e+06	3.04047e+07	3.03398e+07	3.70737e+07	1.34917e+08	4.81581e+07	3.8587e+07	246502	322827	5.41061e+07	269507	6.97877e+06	1.08139e+07	4.45232e+06	2.36189e+07	1.28324e+08	1.18171e+08	1.05008e+08	3.05145e+07	2.03325e+07	9.2421e+07	2.108e+07	1.88884e+08	2.34974e+08	1.15226e+08	5.29565e+07	2.2711e+07	4.95704e+07	2.35328e+07	7.93885e+07	2.7273e+07	1.57657e+07	1.79394e+07	2.72348e+07	4.56082e+07	1.6168e+08	8.47555e+07	1.90583e+07	1.94254e+08	2.5924e+08	1.04155e+08	4.53516e+07	1.17845e+07	1.39274e+08	4.98944e+06	2.61697e+08	1.76581e+08	9.57259e+07	4.53642e+07	9.87564e+07	1.09313e+08	1.10749e+08	6.5287e+07	4.69034e+07	7.18407e+07	1.89665e+07	1.2029e+08	1.62772e+08	9.00469e+07	3.55564e+07	1.02412e+08	1.86537e+08	1.15741e+08	1.09079e+08	1.90942e+08	2.74543e+07	1.73273e+07	1.11812e+08	1.66677e+08	5.90016e+07	1.62053e+08	2.80415e+07	6.55745e+07	1.43226e+08	7.91505e+07	1.03585e+07	2.17243e+07	1.69287e+08	7.19936e+07	1.70442e+08	7.18535e+07	6.88838e+07	1.76959e+08	2.49506e+08	1.12521e+08	5.26087e+07	4.58812e+07	3.61149e+07	1.12362e+08	2.36191e+08	1.5692e+08	4.84404e+07	1.96314e+07	1.38252e+07	1.76197e+07	9.58191e+07	2.16339e+07	6.67355e+06	1.16256e+08	9.14105e+07	1.49917e+08	1.59925e+08	6.75318e+07	6.9089e+07	1.20723e+07	1.53349e+07	9.82871e+07	1.35707e+07	2.30023e+07	3.51675e+07	1.28097e+07	9.93058e+07
P52788	Spermine synthase [OS=Homo sapiens]	FALSE		11	529	11	41.2	5.33063e+07	3.03532e+07	2.88597e+06	1.35908e+06	1.27075e+06	5.70311e+06	2.15905e+06	1.74474e+06	2.0618e+06	2.23908e+06	2.18558e+06	6.2043e+06	2.45496e+06	1.4598e+06	1.8487e+07	2.39491e+06	2.7097e+06	3.27472e+06	5.81253e+06	1.18197e+06	5.30685e+07	1.64136e+07	4.03302e+06	3.58057e+06	1.49867e+06	2.08629e+07	4.83008e+06	1.70015e+06	3.65709e+06	1.38515e+06	2.72787e+06	6.96534e+07	4.24354e+07	1.47539e+07	1.18655e+07	1.17195e+07	2.34545e+07	4.92849e+06	2.25151e+06	9873915	6.22164e+06	6.61315e+06	5.79732e+07	1.70845e+07	8.62222e+06	1.11146e+07	6.54257e+06	1.61751e+07	6.05638e+06	4.09808e+06	2.60034e+06	1.3699e+06	5.73641e+06	3.19361e+07	9.12166e+06	5.64543e+06	4.77473e+06	2.3874e+06	1.05493e+07	3.19074e+06	2.36737e+06	4.68707e+06	1.15537e+06	2.58444e+06	3.66087e+07	2.31331e+07	1.11339e+07	5.17959e+06	5.51622e+06	2.21418e+07	4.4258e+06	5.25839e+06	6.98517e+06	2.30579e+06	3.14154e+06	5.00382e+07	1.12817e+07	5.03779e+06	829101	1.23187e+06	1.48317e+07	835530	1.38907e+06	3.1523e+06	780568	3.98218e+06	6.1956e+07	2.60091e+07	5.7678e+06	873817	608250	1.42742e+07	666459	5.14822e+06	8.38417e+06	773085	4.56002e+06	6.70159e+07	5.25017e+07	7.55612e+06	1.61879e+07	1.16624e+07	2.67636e+07	9.8087e+06	1.26626e+07	1.54256e+07	7.84607e+06	1.56288e+07	1.87748e+07	1.20691e+07	8.89244e+06	5.39632e+07	1.24624e+07	2.17621e+07	5.28216e+07	2.07244e+07	2.02498e+07	7.22381e+07	5.5228e+07	8.18193e+06	1.98305e+07	1.1643e+07	4.81549e+07	1.33235e+07	1.17356e+07	1.6536e+07	4.35554e+06	1.67576e+07	6.96534e+07	6.68979e+07	2.90379e+07	3.71348e+07	4.0893e+07	3.96844e+07	2.3878e+07	3.21384e+07	4.0514e+07	2.13504e+07	3.80816e+07	6.3409e+07	4.44789e+07	1.81442e+07	3.19305e+07	2.66698e+07	3.28192e+07	1.41087e+07	2.70311e+07	2.62348e+07	5.1024e+06	2.97859e+07	5.71388e+07	3.50259e+07	1.85351e+07	1.73141e+07	1.81595e+07	2.92496e+07	1.3285e+07	1.43505e+07	2.21038e+07	5.64172e+06	1.72551e+07	5.15482e+07	4.70705e+07	2.65718e+07	2.14997e+07	2.96045e+07	4.84623e+07	1.52296e+07	2.18509e+07	3.18194e+07	8.92585e+06	2.0522e+07	6.47707e+07	3.29366e+07	1.1435e+07	3.08114e+07	5.42049e+07	3.29736e+07	3.93188e+07	5.46434e+06	1.20532e+07	2.35177e+06	1.6103e+07	7.34401e+07	3.64723e+07	1.03271e+07	4.27949e+07	2.88929e+07	2.59299e+07	3.35588e+07	1.69687e+07	2.72659e+07	2.22424e+06	1.91726e+07
Q8NEG4	Protein FAM83F [OS=Homo sapiens]	FALSE		21	528	21	55.5	1.80348e+08	1.23711e+08	2.01152e+07	3.76236e+06	4.16056e+06	5.45183e+07	1.09999e+07	6.11724e+06	6.22765e+06	8.199e+06	1.38609e+07	3.30958e+07	1.72104e+07	6.61066e+06	9.9084e+07	1.47952e+07	1.30027e+07	3.48358e+06	1.15872e+07	5.14909e+06	1.24889e+08	5.36828e+07	4.33659e+07	1.73101e+07	1.21633e+07	1.29249e+08	3.86802e+07	6.15506e+06	4.2765e+06	1.15483e+06	1.63441e+07	3.28728e+07	1.54172e+08	1.93851e+08	8.05109e+07	7.46741e+07	1.92181e+08	2.6668e+07	1.28338e+07	3.09181e+07	1.25009e+07	2.4477e+07	1.70622e+08	7.2406e+07	8.30465e+07	7.65698e+07	4.94519e+07	1.5498e+08	3.99382e+07	1.94566e+07	7.33101e+06	5.69613e+06	2.5443e+07	7.48541e+07	2.93269e+07	4.029e+07	2.39578e+07	1.82197e+07	8.54822e+07	2.55813e+07	9.63679e+06	2.23957e+06	2.56826e+06	9890701	1.1845e+08	7.68281e+07	8.35442e+07	2.8265e+07	3.57825e+07	1.23569e+08	3.10727e+07	3.44626e+07	4.15493e+06	5.63268e+06	1.36321e+07	1.0765e+08	3.49946e+07	3.74741e+07	434033	646503	9.26275e+07	429091	8.96106e+06	5.57265e+06	1.95005e+06	2.12353e+07	2.41399e+07	1.02825e+08	8.32763e+06	343408	353057	1.43719e+08	303976	3.59749e+07	5.09168e+06	2.93927e+06	2.10221e+07	2.2673e+08	2.13982e+08	5.26661e+07	4.48132e+07	3.81837e+07	2.55844e+08	4.99731e+07	4.43963e+07	4.65928e+07	2.87305e+07	9.91174e+07	1.00151e+08	8.46101e+07	4.0269e+07	2.89225e+08	7.69898e+07	1.04427e+08	5.61905e+07	4.13136e+07	8.82155e+07	1.70002e+08	1.8063e+08	8.7978e+07	9.58697e+07	9.44953e+07	2.98326e+08	1.06697e+08	4.24863e+07	1.93368e+07	3.63132e+06	1.00404e+08	3.28728e+07	2.43047e+08	3.81529e+08	2.51972e+08	2.60561e+08	3.25165e+08	1.29204e+08	1.83191e+08	1.26861e+08	4.28985e+07	1.4095e+08	1.86621e+08	1.88507e+08	1.7476e+08	2.19973e+08	2.01584e+08	3.14453e+08	9.30381e+07	1.28336e+08	7.39626e+07	2.12161e+07	1.32111e+08	1.33926e+08	1.12611e+08	1.32281e+08	8.68756e+07	1.38586e+08	2.37013e+08	1.06511e+08	5.84161e+07	1.05616e+07	1.25409e+07	6.60354e+07	1.66788e+08	1.56327e+08	1.99385e+08	1.17324e+08	1.92038e+08	2.70459e+08	1.06924e+08	1.43207e+08	1.89268e+07	2.18045e+07	8.90511e+07	1.39345e+08	1.02166e+08	8.50605e+07	1.61297e+07	2.84474e+07	2.05928e+08	2.01924e+07	3.52511e+07	2.13077e+07	5.8753e+06	8.58705e+07	2.86144e+07	1.44191e+08	1.49104e+07	1.68183e+07	1.67709e+07	2.61074e+08	1.53064e+07	1.18575e+08	1.65585e+07	8.45656e+06	8.83876e+07
Q8WVM8	Sec1 family domain-containing protein 1 [OS=Homo sapiens]	FALSE		19	527	19	72.3	1.7685e+07	1.42764e+07	2.53038e+06	718134	195227	4.98246e+06	997665	696710	1.15918e+06	1.36336e+06	1.45508e+06	2.04721e+06	1.23769e+06	1.25659e+06	9.48597e+06	830613	1.02205e+06	1.13952e+06	2.49036e+06	570846	1.06364e+07	5.05005e+06	3.07631e+06	2.04047e+06	1.27645e+06	1.01218e+07	2.93867e+06	798094	3.20748e+06	965085	2.16724e+06	1.95391e+07	1.59033e+07	1.58568e+07	5.86914e+06	7.45618e+06	1.82531e+07	2.70949e+06	1.33028e+06	5.53133e+06	4.94813e+06	4.96516e+06	1.81738e+07	7.80325e+06	4.14037e+06	7.83349e+06	4.23677e+06	2.26271e+07	2.39359e+06	1.26915e+06	1.43543e+06	1.36991e+07	3.62604e+06	9.77195e+06	3.03223e+06	1.45951e+07	3.16306e+06	2.36721e+06	5.11229e+06	2.08242e+06	658850	2.04854e+06	329731	1.01928e+06	1.4101e+07	6.40737e+06	6.13472e+06	2.61391e+06	2.51697e+06	7.38322e+06	1.45591e+06	1.91224e+06	4.44338e+06	1.38315e+06	1.39019e+06	9.66965e+06	4.25509e+06	730059	199692	352521	7.3402e+06	282802	656692	1.99742e+06	524238	2.40556e+06	1.97143e+07	9.47062e+06	7.43954e+06	183892	74180.1	1.32886e+07	76998.6	1.91517e+06	4.15165e+06	1.40733e+06	4.03762e+06	2.22333e+07	2.46937e+07	6.62512e+06	8.55363e+06	1.7917e+06	2.33818e+07	4.53246e+06	5.05643e+06	8.67253e+06	4.77739e+06	1.04051e+07	6.19505e+06	6.08473e+06	7.65456e+06	2.76894e+07	4.32227e+06	8.20828e+06	1.83805e+07	8.87931e+06	9.77986e+06	1.44785e+07	1.69922e+07	6.24102e+06	1.13008e+07	9.9166e+06	2.33627e+07	8.10614e+06	5.50897e+06	1.45031e+07	3.03468e+06	1.33136e+07	1.95391e+07	2.5071e+07	3.12086e+07	1.83684e+07	2.60169e+07	3.08837e+07	1.31272e+07	1.89887e+07	2.26958e+07	1.69802e+07	2.85917e+07	1.98779e+07	2.03155e+07	8.71282e+06	2.25044e+07	1.72706e+07	4.59102e+07	5.57599e+06	8.37136e+06	1.44821e+07	5.10243e+07	1.88279e+07	1.74836e+07	1.16433e+07	4.79187e+07	1.14698e+07	1.80059e+07	1.41746e+07	8.67041e+06	3.9938e+06	9.66074e+06	1.61009e+06	6.80524e+06	1.98553e+07	1.30375e+07	1.4641e+07	1.085e+07	1.35081e+07	1.61598e+07	5.00991e+06	7.94619e+06	2.02408e+07	5.35427e+06	9.08138e+06	1.25166e+07	1.24226e+07	1.65712e+06	7.42104e+06	1.55116e+07	1.63186e+07	1.33083e+07	2.5833e+06	7.63738e+06	1.57947e+06	9.72749e+06	2.33686e+07	1.32806e+07	1.33203e+07	9.00605e+06	3.52369e+06	2.41396e+07	3.87718e+06	6.31248e+06	1.35015e+07	4.04903e+06	1.69762e+07
P23229	Integrin alpha-6 [OS=Homo sapiens]	FALSE		33	527	33	126.5	4.23562e+06	4.47836e+06	4.38629e+06	730678	3.67048e+06	2.08406e+06	721332	1.06554e+06	1.90241e+06	2.89875e+06	1.99835e+07	7.52042e+06	2.17241e+06	497013	2.49689e+06	882197	2.23813e+06	4.79482e+06	2.18429e+06	9.89797e+06	7.0506e+06	1.21916e+06	1.74987e+06	1.07311e+06	2.93888e+06	941377	656042	1.37916e+06	1.40896e+06	1.52042e+06	1.58197e+07	9.5371e+07		7.22495e+06	569262	4.85612e+06	5.33737e+06	1.12383e+06	825362	2.66616e+06	7.15022e+06	1.75747e+07	9.3811e+06	989517	2.92933e+06	741906	5.93822e+06	2.68056e+06	570398	1.68178e+06	1.82673e+06	3.56036e+06	2.02446e+07	7.00282e+06	1.26247e+06	4.10565e+06	1.50527e+06	2.47006e+06	1.76958e+06	2.25168e+06	1.20228e+06	337753	1.98807e+06	1.51014e+07	5.50755e+06		2.89092e+06	2.83829e+06	3.51939e+06	2.16205e+06	2.25112e+06	217874	2.25404e+06	3.77761e+06	1.61778e+07	5.75074e+06	1.04673e+06	2.75866e+06	7126.96		3.95412e+06		75244.4	1.23767e+06	197322	1.85717e+07	736156	1.56596e+06	2.28045e+06	23289.6		3.60662e+06		642670	1.09367e+06	1.09049e+06	2.41907e+07	5.32496e+06	7.74618e+06	1.14843e+07	8.70305e+06	3.36859e+07	9.78012e+06	3.27706e+06	7.73323e+06	1.4233e+07	1.01576e+07	1.429e+08	2.27575e+07	1.068e+07	3.02757e+06	7.28839e+06	4.59069e+06	1.79748e+07	7.7341e+07	7.78803e+06	1.69574e+08	9.59745e+06	4.1022e+06	3.55003e+06	5.94327e+06	2.28319e+07	2.17284e+06	1.80965e+06	9.5199e+06	6.37082e+06	4.78092e+06	9.71827e+07	9.5371e+07		1.42198e+07	1.7816e+06	1.69445e+07	9.03069e+06	5.44486e+06	1.17813e+07	1.09396e+07	2.4537e+07	1.01204e+08	1.02607e+07	2.57618e+06	6.16435e+06	2.13138e+06	2.42063e+07	5.43882e+06	1.32877e+06	1.10931e+07	1.84299e+07	1.32611e+07	1.05119e+08	1.25292e+07	4.84769e+06	1.34797e+07	5.4584e+06	1.87883e+07	4.90644e+06	9.37514e+06	7.28798e+06	1.59281e+06	9.70781e+06	1.00825e+08	7.7551e+06		6.89941e+06	1.17813e+07	1.88879e+07	4.73213e+06	7.74633e+06	905361	1.02678e+07	1.46234e+07	1.05681e+08	7.44391e+06	3.05589e+06	6.26174e+06	264855		8.79073e+06		295997	4.73239e+06	594512	7.50993e+07	872609	2.19594e+06	4.08308e+06	1.1406e+06		6.55164e+06		2.11827e+06	3.55671e+06	3.13743e+06	1.0171e+08
Q9GZZ9	Ubiquitin-like modifier-activating enzyme 5 [OS=Homo sapiens]	FALSE		14	526	14	44.8	7.34698e+07	5.09588e+07	3.81266e+06	854097	787752	1.17609e+07	1.61479e+06	1.47389e+06	2.93379e+06	2.04114e+06	1.74851e+06	8.51807e+06	4.34517e+06	1.48005e+06	2.38027e+07	2.38671e+06	2.82792e+06	2.09637e+06	4.15972e+06	809537	5.10301e+07	1.64634e+07	6.06861e+06	2.35793e+06	1.81814e+06	2.56738e+07	4.44301e+06	644554	6.57171e+06	273020	2.63811e+06	7.38728e+07	5.47765e+07	3.14971e+07	1.48428e+07	1.46434e+07	4.6666e+07	2.97071e+06	4.03e+06	1.34224e+07	7.06141e+06	6.17854e+06	7.31236e+07	2.26186e+07	1.52615e+07	1.57345e+07	8.66626e+06	3.84276e+07	3.30725e+06	5.11576e+06	2.68956e+06	4.10953e+06	5.5223e+06	3.18694e+07	1.15641e+07	9.22054e+06	7.17913e+06	2.22081e+06	1.66413e+07	2.0328e+06	2.03151e+06	4.76158e+06	707817	2.97328e+06	4.26651e+07	2.74914e+07	1.5832e+07	8.6369e+06	6.44043e+06	2.89625e+07	3.04759e+06	8.18651e+06	1.10895e+07	899672	2.33974e+06	5.02948e+07	1.63119e+07	6.26511e+06	1.494e+06	105386	2.16509e+07	791721	1.88058e+06	3689109	346043	3.07699e+06	5.23339e+07	3.03433e+07	1.52581e+07	343165	316503	2.98448e+07	34016.2	8.92797e+06	10811940	1.46087e+06	3.71593e+06	9.23652e+07	8.8143e+07	9.98241e+06	1.01731e+07	7.22962e+06	5.51915e+07	7.33612e+06	1.06968e+07	2.19494e+07	7.15243e+06	1.25034e+07	2.57765e+07	2.13618e+07	9.01579e+06	6.94797e+07	1.24197e+07	2.27115e+07	3.38147e+07	1.48313e+07	1.38692e+07	6.94635e+07	5.53954e+07	1.23116e+07	1.30591e+07	1.4125e+07	5.92592e+07	1.22558e+07	4.44914e+06	2.97149e+07	858503	1.62062e+07	7.38728e+07	8.63532e+07	6.19913e+07	4.64529e+07	5.10953e+07	7.89577e+07	1.43928e+07	5.75249e+07	5.50738e+07	2.42322e+07	3.55789e+07	7.998e+07	5.88868e+07	3.21157e+07	4.52027e+07	3.53267e+07	7.79692e+07	7.70441e+06	3.37437e+07	2.71349e+07	1.53066e+07	2.86742e+07	5.70195e+07	4.44047e+07	3.0273e+07	2.60329e+07	1.68924e+07	4.61406e+07	8.46381e+06	1.23146e+07	2.24552e+07	3.45629e+06	1.98511e+07	6.00761e+07	5.59385e+07	3.77842e+07	3.58505e+07	3.45645e+07	6.33909e+07	1.0487e+07	3.40185e+07	5.05159e+07	3.48269e+06	1.52843e+07	6.51028e+07	4.76221e+07	1.42208e+07	5.55208e+07	4.63718e+06	4.81339e+07	3.72572e+07	7.39784e+06	1.41058e+07	1.04259e+06	1.24426e+07	6.20345e+07	4.25501e+07	2.73192e+07	1.68064e+07	1.50345e+07	5.42148e+07	1.71285e+06	2.94269e+07	3.51612e+07	4.20306e+06	1.56237e+07
Q9HDC9	Adipocyte plasma membrane-associated protein [OS=Homo sapiens]	FALSE		17	525	17	46.5	3.79504e+07	2.94376e+07	2.53807e+06	382201	543769	5.00947e+06	3.04034e+06	1.54927e+06	1.3546e+06	3.82211e+06	5.33851e+06	6.04443e+06	2.77296e+06	1.62835e+06	1.84575e+07	4.64422e+06	3.02166e+06	1.30317e+06	4.71946e+06	2.6815e+06	1.02699e+07	8.02588e+06	2.82111e+06	3.1051e+06	1.24963e+06	1.16902e+07	6.734e+06	1.06277e+06	2.30645e+06	249862	5.92078e+06	18672294	3.54889e+07	4.82628e+07	1.15984e+07	1.05093e+07	3.50818e+07	5.21706e+06	6.3923e+06	6.40319e+06	1.21482e+07	1.38329e+07	1.9986e+07	6.58253e+06	1.20064e+07	8.03036e+06	7.49769e+06	1.51391e+07	1.43343e+06	3.00878e+06	3.25204e+06	2.67479e+06	9.69883e+06	6.25377e+06	1.86032e+06	4.62678e+06	1.72265e+06	2.3094e+06	7.39975e+06	4.03418e+06	1.40957e+06	2.56012e+06	2.1585e+06	3.74328e+06	8.79747e+06	3.29541e+06	1.2303e+07	4.18351e+06	4.99746e+06	9.79644e+06	8.92544e+06	3.92829e+06	2.73492e+06	2.61099e+06	5.78871e+06	28771931	7.25805e+06	1.40976e+07	64264.8	153103	2.6057e+07	127451	3.99391e+06	5.21256e+06	494996	1.54708e+07	4.69449e+07	2.26466e+07	9.12614e+07	113049	154942	6.00196e+07	76271.1	6.9393e+06	1.46226e+07	1.4878e+06	2.87218e+07	4.77106e+07	5.0918e+07	6.64525e+06	4.55236e+06	4.99045e+06	2.35085e+07	1.38125e+07	1.12439e+07	1.01346e+07	1.33932e+07	3.81751e+07	1.8291e+07	1.36325e+07	9.91913e+06	5.38772e+07	2.41672e+07	2.42675e+07	2.10202e+07	1.68271e+07	4.594e+07	1.39796e+07	2.70052e+07	5.72329e+06	1.71972e+07	9.70825e+06	2.69829e+07	1.85753e+07	7.33594e+06	1.04289e+07	785683	3.63721e+07	18672294	5.59469e+07	9.49888e+07	3.6299e+07	3.667e+07	5.93575e+07	2.52761e+07	9.12447e+07	2.62731e+07	4.16882e+07	7.96564e+07	2.186e+07	1.71374e+07	2.52657e+07	2.307e+07	3.05632e+07	3.07171e+07	3.33926e+06	1.9846e+07	3.28098e+07	9.96267e+06	5.03604e+07	1.1189e+07	7.14334e+06	1.51907e+07	6.24667e+06	1.75662e+07	2.0517e+07	1.67968e+07	8.54449e+06	1.20733e+07	1.054e+07	2.49921e+07	1.23876e+07	6.70538e+06	2.9362e+07	1.73651e+07	2.68204e+07	2.14417e+07	3.07133e+07	1.63238e+07	1.24583e+07	1.01073e+07	3.78146e+07	3.72431e+07	2.11896e+07	3.19993e+07	2.38824e+06	6.73683e+06	5.79295e+07	5.99764e+06	1.57113e+07	1.99309e+07	1.49137e+06	6.25603e+07	5.56466e+07	3.17571e+07	1.63401e+08	5.53653e+06	7.36004e+06	1.09029e+08	3.84055e+06	2.28722e+07	4.75538e+07	4.28053e+06	1.20761e+08
O75888	Tumor necrosis factor ligand superfamily member 13 [OS=Homo sapiens]	FALSE		10	524	10	27.4	1.2007e+06	1.14269e+06	3.40215e+07	6.09722e+06	9.45495e+06	1.2319e+06	1.22397e+07	9.05513e+06	8741520	1.88607e+07	1.15413e+07	2.33431e+07	1.47274e+07	1.35091e+07	3.72727e+06	1.16091e+07	6.15018e+06	3.53948e+06	1.50019e+07	5.53291e+06	4.36538e+06	6.28237e+06	3.5134e+07	9.46925e+06	7.14719e+06	1.75281e+06	1.6463e+07	8.57941e+06	1.07377e+07	1.79793e+07	7.42401e+06	5.81264e+06	2.99542e+06	2.15742e+07	1.11608e+07	5.46033e+06	1.07176e+06	1.06316e+07	2.52888e+06	9.57838e+06	1.96381e+07	6.90098e+06	7.10598e+06	7.51628e+06	2.83852e+07	9.32337e+06	7.76604e+06	1.92342e+06	2.2115e+07	7.08277e+06	4.93405e+06	19405530	7.95139e+06	8.22522e+06	8.80992e+06	1.26372e+07	1.39795e+07	5.58057e+06	2.72898e+06	9.73223e+06	8.94138e+06	7.33338e+06	1.20927e+07	9.97406e+06	7.40387e+06	9.67272e+06	1.06138e+07	1.06408e+07	4.42451e+06	1.79461e+06	1.29864e+07	8.34754e+06	6.76836e+06	1.50097e+07	8.49301e+06	1.22184e+07	1.77141e+07	3.18741e+07	716206	600153	4.67751e+06	374197	1.87815e+07	1.47837e+07	2.01767e+07	1.62286e+07	9.4139e+06	2.20658e+07	3.13864e+07	503613	802840	3.95095e+06	439360	1.73404e+07	1.39484e+07	2.25177e+07	1.04078e+07	1.5095e+06	1.9765e+06	8.90759e+07	7.26234e+07	8.67731e+07	5.78106e+06	5.56059e+07	6.57184e+07	6.54005e+07	6.60906e+07	8.25302e+07	7.06387e+07	7.24032e+07	8.22908e+07	1.08799e+07	6.04104e+07	4.93932e+07	5.70923e+07	5.34889e+07	9.47911e+07	5.94227e+06	2.11387e+07	7.12777e+07	5.24441e+07	5.55259e+07	4.04576e+06	4.54122e+07	5.92208e+07	4.85519e+07	5.65352e+07	4.56066e+07	5.81264e+06	4.72218e+06	4.24613e+07	3.49297e+07	1.90528e+07	1.81338e+06	5.15092e+07	3.60976e+07	3.93014e+07	6.73911e+07	3.97391e+07	7.77226e+06	1.95684e+07	5.97326e+07	2.67846e+07	3.16571e+07	3.9026e+06	5.1518e+07	4.67182e+07	4.97796e+07	7.22788e+07	4.1287e+07	1.47162e+07	3.38288e+07	4.14906e+07	5.06923e+07	4.2448e+07	7.56651e+06	4.05213e+07	5.42007e+07	3.45836e+07	5.90492e+07	6.6592e+07	1.04253e+07	1.96817e+07	2.53307e+07	4.41685e+07	2.37455e+07	3.9279e+06	4.46875e+07	3.46877e+07	3.08317e+07	5.81037e+07	5.54803e+07	1.58158e+07	5.17157e+07	7.23493e+07	2.66159e+07	2.64079e+07	1.0399e+07	1.76091e+07	7.38826e+07	5.65274e+07	6.07904e+07	6.56244e+07	1.11588e+07	3.09427e+07	5.61964e+07	2.46643e+07	3.81364e+07	7.17715e+06	2.21235e+07	5.71547e+07	4.53612e+07	6.47855e+07	4.37596e+07
O95782	AP-2 complex subunit alpha-1 [OS=Homo sapiens]	FALSE		17	524	12	107.5	4.49152e+07	3.23275e+07	1.48461e+06	133604	96637.4	6.47953e+06	645760	77057.8	119608	925039	1.50485e+06	1.62251e+06	665182	301175	1.26112e+07	1.09846e+06	443224	103670	1.08297e+06	429268	4.22008e+07	3.16405e+06	1.76995e+06	736149	485408	1.73879e+07	1.84286e+06	284849	88696	181384	2.21386e+06	8.09491e+06	10325760	4.55954e+06	4.19534e+06	2.98074e+06	3.19656e+07	797662	364556	1.35438e+06	1.70566e+06	3.53648e+06	5.38869e+07	8.01189e+06	2.37218e+06	5.09648e+06	1.78917e+06	3.07159e+07	2.42031e+06	689477	248609	649636	3.78877e+06	2.57378e+07	1.75139e+06	1.74798e+06	1.07278e+06	345263	1.2537e+07	826026	219515	142877	194014	1.12838e+06	3.31045e+07	8.96569e+06	5.57663e+06	1.518e+06	2.39577e+06	2.14028e+07	1.33649e+06	1.55751e+06	1.23719e+06	340862	2.41063e+06	4.0354e+07	1.67481e+06	1.53556e+06			1.60733e+07	8619.35	450429		221177	2.65372e+06	5303577	8.68491e+06	1060060			2.40568e+07		624582	695282	411513	3.61633e+06	5.64667e+07	5.59166e+07	3.88704e+06	1.59134e+06	886893	3.04072e+07	2.93373e+06	559254	894860	3.24147e+06	1.0761e+07	4.90988e+06	3.27018e+06	1.83461e+06	3.6812e+07	5.71605e+06	3.55961e+06	1.6722e+06	3.8613e+06	7.35432e+06	5.74448e+07	1.06463e+07	3.59076e+06	4.07706e+06	3.77109e+06	4.01339e+07	5.08341e+06	1.96621e+06	401051	570356	1.36e+07	8.09491e+06	1.62782e+07	8.97389e+06	1.313e+07	1.04007e+07	5.40849e+07	3.86459e+06	5.20373e+06	5.55721e+06	5.85321e+06	2.03647e+07	5.89396e+07	2.08587e+07	4.99192e+06	1.46414e+07	7.2933e+06	6.23223e+07	5.63824e+06	4.54782e+06	2.50822e+06	2.41967e+06	1.96729e+07	4.6049e+07	6.72508e+06	5.73898e+06	3.8901e+06	2.6262e+06	3.47607e+07	3.43926e+06	1.33065e+06	673793	947378	7.53365e+06	4.6614e+07	1.82431e+07	1.33091e+07	6.30097e+06	1.28576e+07	4.68448e+07	4.59899e+06	6.47211e+06	5.63572e+06	1.3195e+06	1.57474e+07	5.22352e+07	4.88954e+06	3.48548e+06			3.57339e+07	405614	1.7719e+06		666384	1.0731e+07	6.28664e+06	1.21788e+07	1.89801e+06			4.37007e+07		2.05865e+06	2.26111e+06	1.18396e+06	1.52049e+07
Q92542	Nicastrin [OS=Homo sapiens]	FALSE		13	523	13	78.4	5.74204e+07	3.97499e+07	2.75121e+06	1.24471e+06	798515	1.39411e+07	1780099	448499	2.57457e+06	4.49263e+06	4.53391e+06	1.03501e+07	5.04543e+06	1.05048e+06	2.26551e+07	3.06755e+06	1.89229e+06	2.00565e+06	5.93537e+06	1.2687e+06	5.34101e+07	1.4629e+07	9.03814e+06	3.50868e+06	1.61935e+06	2.88206e+07	7.58768e+06	1.02682e+06	3.07219e+06	714631	6.00368e+06	6.59336e+07	2.8074e+07	2.04924e+07	1.55421e+07	1.58669e+07	3.95759e+07	6.00183e+06	2.35099e+06	1.16059e+07	4.7194e+06	9.6887e+06	6.10721e+07	1.97407e+07	1.57767e+07	2.12003e+07	1.10118e+07	3.47883e+07	8.62331e+06	3.20184e+06	2.46608e+06	2.12646e+06	9.45727e+06	3.13045e+07	8.58874e+06	1.20887e+07	5.53919e+06	3.58128e+06	1.70566e+07	4.06682e+06	1.9083e+06	5.74164e+06	67254.7	3.31762e+06	4.31797e+07	2.64644e+07	2.34401e+07	7.68951e+06	7.33743e+06	2.52521e+07	5.71697e+06	7.30433e+06	1.02645e+07	1.8246e+06	3.89927e+06	5.29717e+07	1.11733e+07	9.36206e+06	435584	423368	2.85879e+07	319000	154706	3.77573e+06	1.18455e+06	8.7818e+06	5.46695e+07	3.75892e+07	2.08338e+07	100693	74456.3	3.89548e+07	62209.7	6.51144e+06	7.85518e+06	1.63156e+06	7.03667e+06	7.21881e+07	6.87552e+07	7.20329e+06	1.48257e+07	7.3284e+06	6.54232e+07	8.08711e+06	3.25502e+06	1.92619e+07	1.57428e+07	3.24215e+07	3.13205e+07	2.48045e+07	6.39904e+06	6.61299e+07	1.59626e+07	1.51973e+07	3.23514e+07	2.11624e+07	2.17357e+07	7.27032e+07	4.92232e+07	1.8336e+07	1.94323e+07	1.25806e+07	6.65223e+07	2.09302e+07	7.08779e+06	1.38913e+07	2.24713e+06	3.68814e+07	6.59336e+07	4.42577e+07	4.03324e+07	4.86414e+07	5.53644e+07	6.69614e+07	2.90782e+07	3.35584e+07	4.76208e+07	1.61953e+07	5.57921e+07	6.67985e+07	5.13942e+07	3.31998e+07	6.09051e+07	4.48882e+07	7.05851e+07	2.00885e+07	2.11194e+07	2.48802e+07	7.92032e+06	4.91062e+07	5.60089e+07	3.29795e+07	3.96896e+07	2.00862e+07	2.72406e+07	4.72922e+07	1.69327e+07	1.15677e+07	2.7077e+07	328407	2.21502e+07	6.08006e+07	5.38488e+07	5.59417e+07	3.1918e+07	3.93785e+07	5.527e+07	1.96726e+07	3.03527e+07	4.67578e+07	7.06316e+06	2.54719e+07	6.85679e+07	3.26201e+07	2.12504e+07	1.61874e+07	1.8629e+07	6.35562e+07	1.50117e+07	608583	1.4437e+07	3.56891e+06	3.55115e+07	6.4803e+07	5.2711e+07	3.73024e+07	4.93139e+06	3.53681e+06	7.07637e+07	3.1325e+06	2.1462e+07	2.55456e+07	4.69415e+06	2.95857e+07
Q13596	Sorting nexin-1 [OS=Homo sapiens]	FALSE		21	523	20	59	4.4276e+07	3.43935e+07	991015	2.77055e+06	7.5708e+06	1.04827e+07	9.55401e+06	3.13556e+06	515772	5.28691e+06	3.2982e+06	2.78177e+06	4.19718e+06	3.34384e+06	1.36189e+07	9.0806e+06	3.30137e+06	1.49048e+06	6.97327e+06	672695	2.87876e+07	1.00546e+07	3.76137e+06	3.7453e+06	4.99841e+06	1.41029e+07	6.00748e+06	720451	2.97522e+06	5.22238e+06	3.10844e+06	4.67149e+07	2.21998e+07	1.22656e+07	1.3181e+07	8.9302e+06	2.325e+07	1.14074e+07	1.87202e+06	5.37397e+06	6.05567e+06	4.30754e+06	3.60905e+07	1.22748e+07	5.60339e+06	1.05477e+07	6.12154e+06	1.95544e+07	6.57188e+06	3.5061e+06	2.22182e+06	4.88435e+06	5.63261e+06	3.25969e+07	5.01938e+06	5.07229e+06	7085487	3.88299e+06	9.53191e+06	8.29934e+06	3418396	2.46375e+06	2.01305e+06	1.8311e+06	2.86958e+07	1.58719e+07	5.42166e+06	8.07894e+06	5.4219e+06	1.37952e+07	4.30603e+06	6.29366e+06	2.9396e+06	3.21609e+06	1.90974e+06	3.36997e+07	4.3176e+06	1.43403e+06	1.09066e+06	1.1293e+06	1.40855e+07	1.15296e+06	2.97144e+06	1.8735e+06	8.9452e+06	3.21352e+06	2.93607e+07	1.97271e+07	1.14577e+07	1.11323e+06	1.21681e+06	1.98064e+07	1.52831e+06	7.25553e+06	2.22455e+06	4.74271e+06	6.57963e+06	5.56631e+07	5.94902e+07	2.5947e+06	3.29998e+07	6.94812e+07	4.91934e+07	4.34045e+07	2.27566e+07	3.8588e+06	1.85261e+07	2.35851e+07	8.4179e+06	2.06343e+07	2.03691e+07	3.97533e+07	4.72528e+07	2.65139e+07	2.40416e+07	2.4863e+07	1.15248e+07	3.91864e+07	3.38314e+07	7.63082e+06	2.07428e+07	3.88322e+07	3.25518e+07	1.65713e+07	4.97303e+06	1.34529e+07	1.64216e+07	1.90955e+07	4.67149e+07	3.49972e+07	2.41406e+07	4.1252e+07	3.11602e+07	3.93384e+07	5.52676e+07	2.67215e+07	2.20501e+07	2.07809e+07	2.48049e+07	3.94745e+07	3.19571e+07	1.17915e+07	3.03019e+07	2.49536e+07	3.96757e+07	1.53095e+07	2.31264e+07	2.24159e+07	1.81925e+07	2.92469e+07	5.83211e+07	1.92737e+07	1.66534e+07	2.56933e+07	2.95356e+07	2.64287e+07	3.45553e+07	2.07216e+07	1.16188e+07	9.8298e+06	1.22254e+07	4.04062e+07	3.22956e+07	1.29392e+07	3.35345e+07	2.90983e+07	3.0194e+07	1.48175e+07	2.61529e+07	1.33907e+07	1.24497e+07	1.24753e+07	4.36217e+07	1.26051e+07	3.25503e+06	4.05317e+07	4.96914e+07	3.13147e+07	5.42564e+07	1.16891e+07	7.16355e+06	2.6951e+07	1.29947e+07	3.4803e+07	2.76631e+07	2.05147e+07	5.45199e+07	5.78007e+07	3.59796e+07	7.69565e+07	2.39145e+07	7.23439e+06	1.36452e+07	2.76641e+07
Q96M96	FYVE, RhoGEF and PH domain-containing protein 4 [OS=Homo sapiens]	FALSE		22	522	22	86.6	3.38139e+07	1.88766e+07	3.03097e+06	321531	267386	7.44717e+06	1.17324e+06		674699	1.87896e+06	502943	3.05155e+06	1.79256e+06	127567	1.17434e+07	273102	1.38994e+06	367568	245186	66702.8	2.78676e+07	1.08723e+07	2.3286e+06	788161	79700.8	1.66635e+07	351852	98088.4	3.91018e+06		268798	6.72293e+07	3.27792e+07	1.3532e+07	1.20933e+07	1.05567e+07	3.16923e+07	727080	1.74417e+06	6.78839e+06	4.90883e+06	305378	4.61022e+07	2.09074e+07	8.26053e+06	1.045e+07	5.6549e+06	2.40145e+07	801236	2.12925e+06	587558	1.45234e+06	504763	1.94801e+07	8.80891e+06	4.29022e+06	4.40586e+06	963075	1.23919e+07	184457	361862	5.10436e+06	444403	107763	3.21814e+07	23810279	8.43747e+06	4.85106e+06	5.06044e+06	1.63847e+07	1.27036e+06	5.55457e+06	1.04847e+07	1.06082e+06	199349	2.17452e+07	8.07126e+06	1.01871e+06	128117	19731.5	1.28093e+07		2.01707e+06	3.10483e+06		693497	57978983	2.82578e+07	4414165			2.27651e+07		5.82273e+06	1.0309e+07	1.43142e+06	164403	4.25103e+07	3.26508e+07	7.93576e+06	3.82973e+06	2.45394e+06	3.49482e+07	5.33013e+06		5.04783e+06	6.58413e+06	3.59649e+06	9.23428e+06	8.81263e+06	777079	3.42789e+07	1.42114e+06	1.11628e+07	5.92892e+06	874201	1.14277e+06	3.79341e+07	3.65828e+07	4.72412e+06	4.36512e+06	619188	3.8462e+07	970564	677071	1.76804e+07		1.65126e+06	6.72293e+07	5.16753e+07	2.66332e+07	3.78479e+07	3.68355e+07	5.36225e+07	3.52262e+06	2.48965e+07	2.78536e+07	1.68454e+07	1.75851e+06	5.04249e+07	5.44317e+07	1.73831e+07	3.00212e+07	2.30514e+07	4.87251e+07	1.86652e+06	1.40446e+07	5.92787e+06	5.40947e+06	2.62095e+06	3.4853e+07	3.38249e+07	1.40857e+07	1.59765e+07	7.32552e+06	3.43586e+07	768011	2.19353e+06	2.40717e+07	2.17003e+06	719485	4.53141e+07	4.84483e+07	2.01367e+07	2.0136e+07	2.71584e+07	3.58616e+07	4.37143e+06	2.30817e+07	4.77606e+07	4.10652e+06	1.30224e+06	2.81475e+07	2.35637e+07	2.31231e+06	4.76114e+06	868224	2.84774e+07		7.93478e+06	1.18717e+07		2.80434e+06	6.87259e+07	3.96256e+07	7.90343e+06			4.13542e+07		1.91919e+07	3.35255e+07	4.11832e+06	691234
Q9BPX5	Actin-related protein 2/3 complex subunit 5-like protein [OS=Homo sapiens]	FALSE		7	521	6	16.9	9.47366e+07	8.71526e+07	2.59691e+06	316003	204917	7.88754e+06	1.13268e+06	560614	1.42612e+06	4.9349e+06	1.6011e+06	7.37534e+06	2.58317e+06	568882	3.38763e+07	1.05694e+06	2.36745e+06	711406	7.05727e+06	291965	7.95468e+07	25428188	8.78364e+06	4.54902e+06	1.38832e+06	5.33478e+07	4.02946e+06	605336	3.10449e+06	602281	2.46672e+06	1.41731e+08	9.20165e+07	28258802	24652022	2.64374e+07	9.80265e+07	4.76156e+06	3.10219e+06	1.9294e+07	1.74659e+07	3.25116e+06	115338808	4.74704e+07	2.50914e+07	2.2911e+07	1.5563e+07	5.52574e+07	6.09241e+06	4.93489e+06	1.68401e+06	5589905	2.26368e+06	4.59248e+07	1.19115e+07	9.77524e+06	7.13956e+06	3.47746e+06	3.13061e+07	2.66705e+06	1.40288e+06	6.38357e+06	458068	746784	81466343	5.6944e+07	1.84769e+07	8.26627e+06	9800781	61263181	1.86969e+06	1.27857e+07	1.44496e+07	3.614e+06	2.91408e+06	6.98245e+07	1.73602e+07	6.88097e+06	214196	419059	4.28849e+07		1.6773e+06	3.80329e+06	531685	2181298	115198790	9.84518e+07	1.39099e+07	35512.5	66954.6	6.08823e+07	7153.74	1.27252e+07	1.50787e+07	1.7219e+06	2.18408e+06	1.19101e+08	1.50747e+08	6.79929e+06	3.76388e+06	1.88063e+06	3.70147e+07	5.14584e+06	4.06871e+06	1.06696e+07	1.72926e+07	1.14493e+07	2.23185e+07	1.26994e+07	3.46536e+06	9.88844e+07	5.50001e+06	1.90134e+07	1.14751e+07	2.51625e+07	5.00201e+06	1.08281e+08	8.55599e+07	1.78197e+07	2.51941e+07	1.07857e+07	1.23135e+08	1.1115e+07	4.17843e+06	1.40374e+07	1.89385e+06	1.51534e+07	1.41731e+08	1.45061e+08	5.56178e+07	7.71524e+07	9.22482e+07	1.65858e+08	2.30692e+07	4.42812e+07	7.9166e+07	5.99367e+07	1.87217e+07	1.26153e+08	1.23588e+08	5.28013e+07	6.58198e+07	6.34404e+07	1.12117e+08	1.41926e+07	3.25507e+07	1.699e+07	2.08204e+07	1.1754e+07	8.21669e+07	4.57385e+07	3.20941e+07	2.58894e+07	2.6451e+07	8.6801e+07	1.11046e+07	8.50395e+06	3.01043e+07	2.23676e+06	4.98591e+06	1.14712e+08	1.15868e+08	4.40965e+07	3.43121e+07	5.25989e+07	1.34088e+08	6.43379e+06	5.31301e+07	6.58219e+07	1.399e+07	1.90361e+07	9.03825e+07	5.06825e+07	1.56187e+07	7.96002e+06	1.84395e+07	9.5341e+07		6.59818e+06	1.45424e+07	1.60191e+06	8.82064e+06	1.36552e+08	1.38058e+08	2.49053e+07	1.73921e+06	3.18046e+06	1.10596e+08	360219	4.19428e+07	4.90369e+07	4.95407e+06	9.18296e+06
O94905	Erlin-2 [OS=Homo sapiens]	FALSE		18	521	14	37.8	1.41108e+07	9.86828e+06	3.24388e+06	423162	747010	4.23605e+06	1.91627e+06	733908	879774	2.63195e+06	1.67337e+06	4.01832e+06	1482189	1.76754e+06	6.66192e+06	2.79782e+06	1.1397e+06	502129	2.57933e+06	1.20041e+06	1.00962e+07	2.41959e+06	3.50592e+06	965808	1.79355e+06	5.06762e+06	3.08336e+06	1.39306e+06	1.22532e+06	1.26671e+06	1.81715e+06	8.90096e+06	8.68547e+06	1.99468e+07	3.95779e+06	7.64363e+06	1.94013e+07	1.22473e+06	2.6843e+06	3.88586e+06	4.02858e+06	2.90837e+06	6.2523e+06	1.96815e+06	5.36447e+06	2.38573e+06	3.42646e+06	1.09588e+07	1.19658e+06	2.67061e+06	1.41108e+06	1.41499e+06	3.32991e+06	1.29266e+06	1.03108e+06	3.97454e+06	2.04048e+06	986076	5.73552e+06	3.47189e+06	1.15966e+06	1.77556e+06	1.62577e+06	1.06806e+06	1.28869e+06	3.85753e+06	6.37692e+06	2.80754e+06	2.37835e+06	4.3771e+06	2.14628e+06	1.20562e+06	1.60498e+06	1.75767e+06	1.64898e+06	5.23311e+06	5.1519e+06	7.04111e+06	700060	426889	1.00027e+07	307228	1.73571e+06	1.63271e+06	757854	4.50677e+06	1.43219e+07	5.7453e+06	1.95491e+07	128844	179295	2.76187e+07	74622.4	1.64014e+06	7.45934e+06	809712	8.31779e+06	1.77399e+07	1.70691e+07	8.49322e+06	5.04025e+06	6.85571e+06	1.9879e+07	8.70573e+06	5.3264e+06	6.58211e+06	9.22274e+06	1.19661e+07	1.21598e+07	7.28677e+06	1.0767e+07	1.94461e+07	1.4559e+07	9.15316e+06	8.0994e+06	9.19653e+06	2.05657e+07	1.37432e+07	8.14137e+06	7.11259e+06	5.34899e+06	1.3934e+07	1.16968e+07	8.50526e+06	9.61579e+06	5.54043e+06	3.98312e+06	1.1163e+07	8.90096e+06	1.36923e+07	3.92584e+07	1.23865e+07	2.6671e+07	3.28265e+07	5.93367e+06	3.83161e+07	1.59442e+07	1.38247e+07	1.67477e+07	6.83854e+06	5.12402e+06	1.12888e+07	6.85382e+06	1.39675e+07	2.22353e+07	2.7875e+06	1.76154e+07	1.42363e+07	5.27033e+06	1.72903e+07	2.31277e+06	3.9592e+06	1.30492e+07	7.39916e+06	7.50048e+06	1.59026e+07	1.44556e+07	7.02963e+06	8.37339e+06	7.93869e+06	7.13091e+06	1.81458e+06	7.84917e+06	1.5219e+07	1.16537e+07	1.27641e+07	9.58027e+06	7.38554e+06	5.00988e+06	7.31112e+06	6.80406e+06	1.07719e+07	6.77387e+06	1.50408e+07	1.59822e+07	2.60159e+07	1.8784e+07	2.22377e+07	1.44577e+07	6.82796e+06	6.24288e+06	2.28333e+06	1.82243e+07	1.69766e+07	8.05659e+06	3.5002e+07	6.3101e+06	8.51682e+06	5.0171e+07	3.75753e+06	5.40597e+06	2.42583e+07	2.32961e+06	3.49722e+07
Q9HB40	Retinoid-inducible serine carboxypeptidase [OS=Homo sapiens]	FALSE		11	521	11	50.8	1.90082e+06	671906	3.46811e+06	711724	1.83634e+06	2.03348e+06	5.76967e+06	2.68427e+06	7.74093e+06	8.14858e+06	6.49931e+06	2.3427e+06	3.99714e+06	2.17842e+06	1.87983e+06	6.80638e+06	1.83899e+06	3.23426e+06	6.73182e+06	2.104e+06	1.65982e+06	2.31541e+06	3.38119e+06	2.39952e+06	1.41576e+06	2.49806e+06	8.72438e+06	2.11412e+06	6.08083e+06	4.34813e+06	4.08245e+06			4.02463e+06	1.20971e+06	1.69283e+06	1.41351e+06	6.19262e+06	481988	3.70937e+06	6.22171e+06	2.97039e+06	1.34836e+06	2.32526e+06	1.51224e+06	3.76347e+06	1.42689e+06	1.69706e+06	1.53741e+07	1.77052e+06	3.00882e+06	6.40514e+06	4.8054e+06	5.45201e+06	3.45691e+06	2.46816e+06	3.76726e+06	1.05943e+06	2.84225e+06	5.29984e+06	1.62312e+06	6.55821e+06	5.95628e+06	4.32946e+06	6046993	4.04689e+06	1.91744e+06	2.46772e+06	502895	1.37056e+06	1.18497e+07	1.47262e+06	3.64201e+06	7.064e+06	4.14334e+06	1.20679e+07	4.53069e+06	2.43942e+06	107953	94677.4	3.60025e+06	242015	3.79803e+06	9.83267e+06	5.29452e+06	6.06732e+06	2.03508e+07	7.88445e+06	1.04989e+07	137624	135451	3.01159e+06	324630	3.10509e+06	9.68923e+06	7.05532e+06	8.22964e+06	2.38969e+06	1.16219e+06	9.08031e+06	8.47728e+06	1.68531e+07	9.54274e+06	2.6212e+07	1.94813e+07	5.79145e+07	2.85538e+07	4.64758e+07	7.08923e+06	1.96508e+07	1.32699e+07	5.4872e+06	3.54184e+07	1.47692e+07	5.21689e+07	2.40021e+07	3.60463e+07	2.25939e+06	7.79083e+06	6.85954e+06	1.32894e+07	1.09989e+07	5.76592e+06	2.40657e+07	1.4593e+07	2.74953e+07	1.36725e+07	2.5079e+07			7.9211e+06	3.78597e+06	5.90679e+06	2.39162e+06	3.00026e+07	6.87997e+06	1.522e+07	2.13507e+07	1.71049e+07	1.47478e+06	6.05375e+06	3.1823e+06	1.08119e+07	5.81651e+06	3.44331e+06	3.58147e+07	1.16784e+07	3.03559e+07	2.38569e+07	2.49517e+07	9.75453e+06	1.3274e+07	8.10348e+06	1.36608e+07	8.05843e+06	7.88057e+06	2.20665e+07	9.83898e+06	3.09279e+07	2.90847e+07	2.89057e+07	8.51468e+06	8.23446e+06	4.57612e+06	1.02431e+07	2.69894e+06	2.99978e+06	4.07758e+07	6.11938e+06	1.65903e+07	2.73452e+07	2.70663e+07	1.5621e+07	1.32272e+07	5.5371e+06	4.01179e+06	4.166e+06	8.00403e+06	1.13889e+07	1.49407e+07	3.75964e+07	1.59518e+07	2.45348e+07	2.4123e+07	1.10563e+07	1.8798e+07	6.74008e+06	6.43418e+06	5.47074e+06	1.63464e+07	1.02345e+07	3.15101e+07	2.02988e+07	3.46016e+07
P37173	TGF-beta receptor type-2 [OS=Homo sapiens]	FALSE		19	518	19	64.5	2.25918e+07	1.20096e+07	8.57831e+06	1.03632e+06	1.59667e+06	6.3373e+06	4.13336e+06	1.71605e+06	3.28976e+06	7.42138e+06	5.91649e+06	1.04853e+07	4.40697e+06	2.74707e+06	1.42808e+07	3.74784e+06	1.87885e+06	2.74886e+06	6.64626e+06	2.21987e+06	2.38255e+07	1.85061e+07	8.84491e+06	2.93576e+06	2.06178e+06	1.23484e+07	8.43682e+06	1.73504e+06	4.20577e+06	2.99418e+06	6.15533e+06	5.14459e+07	4.21854e+07	1.22564e+07	1.24884e+07	1.33814e+07	2.26885e+07	7.02755e+06	1.18209e+06	1.27021e+07	6.4679e+06	9.47875e+06	3.98603e+07	2.46914e+07	1.85447e+07	1.19869e+07	8.6952e+06	1.81093e+07	1.02816e+07	2.55438e+06	2.4978e+06	5.30423e+06	9.66337e+06	1.86085e+07	1.49257e+07	9.68018e+06	6.67401e+06	3.23454e+06	1.02548e+07	6.2686e+06	2.36055e+06	5.84134e+06	2.4811e+06	4.92045e+06	3.40783e+07	3.35524e+07	2.36789e+07	5.53002e+06	6.94129e+06	1.79604e+07	8.44049e+06	7.03304e+06	1.08569e+07	3.92964e+06	7.65526e+06	2.5433e+07	1.65038e+07	8.81516e+06	204035	171056	1.30317e+07	217637	2.86071e+06	6.43089e+06	3.68006e+06	9.9743e+06	3.26132e+07	4.79936e+07	1.73564e+07	215393	169936	1.83329e+07	321309	6.88153e+06	1.45432e+07	8.0386e+06	1.09607e+07	2.84021e+07	2.07729e+07	2.246e+07	1.23436e+07	1.46535e+07	2.97398e+07	1.87781e+07	1.24544e+07	2.46127e+07	2.60056e+07	4.23081e+07	3.17294e+07	2.16657e+07	1.67339e+07	4.16856e+07	1.95027e+07	1.50894e+07	4.43395e+07	2.3697e+07	3.80313e+07	3.24319e+07	6.22686e+07	1.7944e+07	1.62593e+07	1.60178e+07	2.8502e+07	2.32725e+07	1.19764e+07	1.9017e+07	9.4151e+06	3.7813e+07	5.14459e+07	6.65038e+07	2.41224e+07	3.90843e+07	4.66917e+07	3.83884e+07	3.40477e+07	1.68734e+07	5.21183e+07	2.21955e+07	5.45831e+07	4.35977e+07	6.42833e+07	3.90246e+07	3.44365e+07	3.54447e+07	3.67436e+07	2.39516e+07	1.68488e+07	2.52003e+07	1.97564e+07	5.01763e+07	3.32936e+07	5.73126e+07	3.17821e+07	2.42012e+07	2.46032e+07	2.84329e+07	2.61001e+07	1.43091e+07	2.75472e+07	1.21153e+07	3.28515e+07	4.79851e+07	6.82711e+07	5.65115e+07	2.29543e+07	3.72525e+07	3.93105e+07	2.90446e+07	2.92253e+07	4.94559e+07	1.52119e+07	5.00077e+07	3.29212e+07	4.81824e+07	2.00091e+07	7.58244e+06	7.52681e+06	2.89719e+07	1.02417e+07	1.12535e+07	2.45893e+07	1.10876e+07	4.03337e+07	3.86583e+07	6.7301e+07	3.10761e+07	1.05488e+07	8.07225e+06	3.33028e+07	1.61791e+07	2.26818e+07	4.72956e+07	2.31278e+07	4.60845e+07
Q9P2J5	Leucine--tRNA ligase, cytoplasmic [OS=Homo sapiens]	FALSE		39	517	39	134.4	3.11538e+07	2.73478e+07	6.97075e+06	983819	822388	4.40428e+06	4.05235e+06	799524	1.33431e+06	3.11311e+06	2.54428e+06	4.22417e+06	1.37578e+06	1.90418e+06	1.26289e+07	2.78671e+06	3.52777e+06	955450	3.21814e+06	1.73934e+06	7.44199e+06	5.7318e+06	1.05556e+07	559546	2.07657e+06	1.12118e+07	4.17654e+06	2.52737e+06	4.86177e+06	6.04475e+06	3.66108e+06	7.23195e+07	2.58945e+07	4.47175e+07	6.10921e+06	5.66669e+06	1.66726e+07	2.87823e+06	3.56782e+06	5.66996e+06	4.82692e+06	5.80685e+06	1.54823e+07	5.3683e+06	2.05855e+07	4.63335e+06	4.41093e+06	1.56952e+07	7.26281e+06	2.72949e+06	2.95055e+06	8.18749e+06	7.36225e+06	6.39229e+06	3.37457e+06	5.87851e+06	1.95564e+06	945245	5.21069e+06	6.48789e+06	366968	5.04074e+06	2.35497e+06	1.187e+06	6.73806e+06	2.26144e+06	3.27224e+06	2.62498e+06	2.17288e+06	4.82905e+06	4.52748e+06	2.47747e+06	5.42321e+06	6.2423e+06	2.46186e+06	2.50908e+07	3.82048e+06	1.47296e+07	261935	160505	1.14669e+07	364632	4.39749e+06	4.10029e+06	1.96772e+06	4.32281e+06	8.50988e+07	18338486	1.9418e+07	91032.9	313830	1.18963e+07	56407.5	4.89347e+06	6.44407e+06	704754	5.44044e+06	3.91661e+07	4.73032e+07	1.8251e+07	1.17182e+07	7.54749e+06	2.06685e+07	1.84101e+07	5.80261e+06	9.9828e+06	1.09088e+07	1.81938e+07	1.27828e+07	6.76365e+06	1.15994e+07	3.68636e+07	1.45012e+07	2.83321e+07	1.54115e+07	1.14742e+07	2.97988e+07	1.01302e+07	1.92862e+07	2.14146e+07	3.09897e+06	1.61327e+07	2.58786e+07	1.15207e+07	1.74456e+07	2.19832e+07	1.90075e+07	2.24904e+07	7.23195e+07	4.08217e+07	8.80111e+07	1.91198e+07	1.97728e+07	2.82096e+07	1.39447e+07	5.09276e+07	2.32646e+07	1.65643e+07	3.34385e+07	1.69339e+07	1.39762e+07	4.33193e+07	1.33109e+07	1.79805e+07	3.18454e+07	1.69191e+07	1.80038e+07	2.97681e+07	3.04955e+07	3.82279e+07	1.14368e+07	1.29579e+07	1.93004e+07	7.09153e+06	7.1899e+06	1.44475e+07	2.70131e+07	2.22448e+06	2.37717e+07	1.14994e+07	7.92502e+06	9.48776e+06	4.60149e+06	7.80946e+06	1.08959e+07	1.16614e+07	1.05695e+07	1.55795e+07	1.0295e+07	2.47042e+07	2.41644e+07	1.6082e+07	3.24781e+07	1.11538e+07	3.34339e+07	9.73416e+06	7.06256e+06	2.5493e+07	1.7159e+07	1.72989e+07	1.5678e+07	5.92853e+06	1.74804e+07	1.00873e+08	2.57159e+07	3.47673e+07	4.45831e+06	1.49075e+07	2.16104e+07	2.84034e+06	1.61291e+07	2.09566e+07	2.02764e+06	2.28744e+07
Q86VP1	Tax1-binding protein 1 [OS=Homo sapiens]	FALSE		32	516	32	90.8	2.11279e+07	1.46165e+07	6.98469e+06	455805	2.094e+06	3.54031e+07	2.26263e+06	1.65858e+06	6.82874e+06	2.54704e+06	1.65727e+06	7.99618e+06	2.97986e+06	2.10949e+06	5.13203e+07	3.98788e+06	1.23426e+06	5.98131e+06	5.0019e+06	1.42663e+06	1.46185e+07	3.88202e+06	4.60072e+06	1.77646e+06	1.81819e+06	2.98868e+07	3.94204e+06	811411	4.81634e+06	902287	901353	3.92449e+07	1.60143e+07	1.9403e+07	7.30809e+06	9.43474e+06	4.15278e+07	6.46656e+06	1.52053e+06	1.32405e+07	7.34487e+06	3.69375e+06	1.63293e+07	9.8204e+06	6.40858e+06	7.69119e+06	1.40091e+07	2.94038e+07	3734101	1.96304e+06	6.18411e+06	2.63074e+06	2.07108e+06	8.32705e+06	6.65245e+06	5.49352e+06	2.11003e+06	3.3831e+06	2.6808e+07	5.69853e+06	1.04832e+06	7.31801e+06	1.30052e+06	829127	1.17239e+07	7.30045e+06	1.18312e+07	4.70874e+06	6.98591e+06	2.08775e+07	7.90291e+06	2.77067e+06	7.95673e+06	2.04688e+06	1.2117e+06	8.27694e+06	4.49656e+06	7.32303e+06	77641.9	43168.5	3.5226e+07	82242.9	1.90481e+06	4.51058e+06	1.29268e+06	1.67836e+06	3.58961e+07	5.79504e+06	1.91196e+07	21408.7	30979.9	3.23842e+07	41339.9	4.38227e+06	1.69656e+07	2.40113e+06	3.89694e+06	2.65617e+07	2.52821e+07	1.82875e+07	5.42906e+06	1.92178e+07	1.6614e+08	1.02793e+07	1.20373e+07	5.10899e+07	8.92518e+06	1.18509e+07	2.41972e+07	1.46496e+07	1.285e+07	1.49803e+08	2.07518e+07	9.91259e+06	9.64792e+07	1.78341e+07	2.44413e+07	1.9899e+07	1.30621e+07	9.33364e+06	9.8387e+06	1.41253e+07	6.89835e+07	1.08739e+07	5.6009e+06	2.17777e+07	2.83721e+06	5.53713e+06	3.92449e+07	2.5246e+07	3.81882e+07	2.28718e+07	3.29207e+07	7.0264e+07	3.13298e+07	2.17043e+07	5.43276e+07	2.5205e+07	2.12703e+07	1.78604e+07	2.55671e+07	1.3486e+07	2.20956e+07	5.71059e+07	5.96599e+07	8.69878e+06	1.29483e+07	6.23914e+07	9.79859e+06	1.07539e+07	1.48984e+07	2.55444e+07	1.80364e+07	7.65136e+06	2.57332e+07	7.43294e+07	2.37265e+07	6.35467e+06	3.4511e+07	6.35049e+06	5.53568e+06	1.65083e+07	1.48547e+07	2.8236e+07	1.95453e+07	3.7492e+07	4.5695e+07	2.71947e+07	1.15134e+07	3.62451e+07	7.9236e+06	7.9154e+06	1.07139e+07	1.31275e+07	1.66221e+07	2.88536e+06	1.8995e+06	7.83139e+07	3.87022e+06	7.49316e+06	1.72468e+07	3.89471e+06	6.78689e+06	4.25498e+07	8.12633e+06	3.4233e+07	1.04848e+06	1.4716e+06	5.88279e+07	2.08163e+06	1.44441e+07	5.51734e+07	6.90828e+06	1.63847e+07
Q8N335	Glycerol-3-phosphate dehydrogenase 1-like protein [OS=Homo sapiens]	FALSE		14	516	14	38.4	7.25426e+07	5.30751e+07	3.7976e+06	1.33854e+06	2.11636e+06	1.49466e+07	1.0399e+07	4.17423e+06	3.95831e+06	1.62916e+07	3.16279e+06	6.23636e+06	3.53677e+06	1.17085e+06	2.39148e+07	1.24859e+06	3.11958e+06	1.67139e+06	9.24664e+06	907076	4.92247e+07	2.03386e+07	2.35501e+06	7.15577e+06	2.42178e+06	2.99876e+07	1.89374e+07	3.20978e+06	2.41559e+06	7.66356e+06	3.56447e+06	5.50989e+07	5.10406e+07	1.87634e+07	1.60015e+07	1.0678e+07	4.6576e+07	8.93865e+06	2.56781e+06	7.60008e+06	1.5817e+07	3.78992e+06	7.53326e+07	2.98383e+07	2.84497e+06	1.90508e+07	7.79778e+06	3.61852e+07	3.61078e+07	5.97117e+06	2.52266e+06	1.18335e+07	4.06477e+06	3.00972e+07	1.31195e+07	1.15101e+07	6.90834e+06	3.45138e+06	2.16299e+07	7.72949e+06	3.96574e+06	3.1554e+06	5.46892e+06	2.40272e+06	4.70222e+07	2.93698e+07	1.2824e+07	6.14215e+06	4.75696e+06	27088684	1.66826e+07	8.64835e+06	4.95531e+06	8.19627e+06	3.40932e+06	4.47212e+07	1.69833e+07	1.213e+07	404540	441926	2.148e+07	308499	774686	1.31561e+06	2.15111e+07	5.76521e+06	3.61492e+07	3.30669e+07	2.8128e+06	299535	269486	3.05222e+07	175574	1.02761e+07	4.12889e+06	850605	4.77835e+06	9.11995e+07	9.18037e+07	9.94299e+06	1.59432e+07	1.94229e+07	7.01414e+07	4.72434e+07	3.02948e+07	2.96145e+07	5.70881e+07	2.26167e+07	1.88718e+07	1.73875e+07	7.13225e+06	6.98069e+07	6.49731e+06	2.50539e+07	2.69597e+07	3.29686e+07	1.55402e+07	6.70059e+07	6.84347e+07	4.7777e+06	3.96313e+07	1.88146e+07	6.9216e+07	5.22377e+07	2.2156e+07	1.09224e+07	2.40978e+07	2.1897e+07	5.50989e+07	8.04637e+07	3.69293e+07	5.00791e+07	3.72587e+07	7.88053e+07	4.33068e+07	3.66533e+07	3.11842e+07	5.42785e+07	2.18242e+07	8.23962e+07	7.76832e+07	5.98684e+06	5.47301e+07	3.17865e+07	7.34194e+07	8.41151e+07	3.9386e+07	2.54511e+07	4.40757e+07	2.1106e+07	5.38487e+07	5.03772e+07	3.779e+07	2.5051e+07	2.62525e+07	5.99722e+07	3.21826e+07	2.40394e+07	1.48806e+07	2.67049e+07	1.60418e+07	6.62112e+07	5.97606e+07	3.06054e+07	2.54951e+07	2.55297e+07	5.92897e+07	5.74064e+07	3.59377e+07	2.25728e+07	3.17283e+07	2.22713e+07	5.78882e+07	4.95821e+07	2.75333e+07	1.50337e+07	1.94456e+07	4.7754e+07	1.45175e+07	3.04746e+06	5.0304e+06	6.48106e+07	2.33131e+07	4.28498e+07	4.63694e+07	5.03624e+06	1.46696e+07	1.28011e+07	5.54454e+07	8.84085e+06	3.38706e+07	1.34274e+07	2.44727e+06	2.00906e+07
Q8IZ07	Ankyrin repeat domain-containing protein 13A [OS=Homo sapiens]	FALSE		17	513	16	67.6	5.35855e+07	3.2719e+07	1.86918e+06	330730	286956	1.81356e+07	3.93755e+06	1.23617e+06	1.69944e+06	6.25693e+06	3.2766e+06	1.08478e+06	999707	6.16802e+06	1.44423e+07	3.6432e+06	2.699e+06	985042	4.98909e+06	808304	4.34144e+07	9.28278e+06	1.6771e+06	758850	476579	1.8824e+07	358609	658701	711368	517363	3.21081e+06	5.16571e+07	2.81814e+07	9.42738e+06	6.27959e+06	8.63606e+06	2.64469e+07	1.90658e+06	2.11258e+06	6.94735e+06	3.82269e+06	4.82273e+06	52087206	1.18267e+07	2.78171e+06	5647591	6.4719e+06	2.86943e+07	1.81764e+07	3.54629e+06	2.34171e+06	1.75666e+06	7.32039e+06	2.782e+07	6.39271e+06	671488	5.71358e+06	1.69447e+06	1.32989e+07	1.12276e+06	1.10683e+06	1.55316e+06	497023	1.90467e+06	3.50947e+07	2.07924e+07	6.37895e+06	3.55926e+06	5.52474e+06	1.88713e+07	752577	5.01584e+06	4.41386e+06	1.63123e+06	2.93671e+06	3.38451e+07	7.92117e+06	2.60847e+06	147265	144241	2.05734e+07	27536.4	400340	594742	1.07248e+06	3.94839e+06	4.25969e+07	1.4103e+07	969792	64382.4	121648	1.67645e+07	54359.6	3.33061e+06	4.1736e+06	1.04443e+06	4.78139e+06	6.73669e+07	5.65937e+07	4.89395e+06	3.9393e+06	2.63355e+06	8.51069e+07	1.78886e+07	8.97159e+06	1.27145e+07	2.19252e+07	2.34306e+07	3.28265e+06	4.91478e+06	3.75727e+07	4.21568e+07	1.89581e+07	2.16762e+07	1.58888e+07	1.77884e+07	1.3848e+07	5.90968e+07	3.12344e+07	3.40239e+06	4.20278e+06	3.7025e+06	4.34487e+07	989202	4.54679e+06	3.21655e+06	1.62683e+06	1.97244e+07	5.16571e+07	4.44269e+07	1.85546e+07	1.9653e+07	3.01339e+07	4.47475e+07	9.23716e+06	3.01553e+07	2.85059e+07	1.31181e+07	2.77715e+07	5.69711e+07	3.07905e+07	5.85372e+06	1.62247e+07	2.63817e+07	5.82204e+07	4.23428e+07	2.33915e+07	2.36255e+07	6.54294e+06	3.80106e+07	4.97745e+07	2.45471e+07	2.20464e+06	2.07185e+07	1.28888e+07	3.68733e+07	4.67475e+06	6.70937e+06	7.32457e+06	2.42698e+06	1.27165e+07	4.94163e+07	4.23076e+07	1.52239e+07	1.4774e+07	2.96502e+07	4.13041e+07	2.58969e+06	2.0843e+07	2.01063e+07	6.31458e+06	1.91839e+07	4.381e+07	2.31256e+07	5.92083e+06	5.47274e+06	6.34688e+06	4.57385e+07	1.29582e+06	1.57486e+06	2.27407e+06	3.23127e+06	1.59663e+07	5.04927e+07	1.97765e+07	1.73638e+06	3.15311e+06	5.77848e+06	3.04537e+07	2.73722e+06	1.09778e+07	1.35729e+07	3.00491e+06	2.01034e+07
Q16348	Solute carrier family 15 member 2 [OS=Homo sapiens]	FALSE		17	512	17	81.7	1.44077e+08	9.19486e+07	1.31386e+07	2.28162e+06	2.52478e+06	2.59508e+07	5.88535e+06	1.38688e+06	3.22714e+06	1.21363e+07	7.05436e+06	2.07955e+07	8.69814e+06	3.33295e+06	58845685	8.40793e+06	4.13734e+06	1.7073e+06	1.01232e+07	2.17914e+06	1.45262e+08	4.3434e+07	3.15298e+07	8.61024e+06	3.84575e+06	7.51604e+07	1.9278e+07	2.06472e+06	3.29662e+07	1.742e+06	1.22298e+07	1.16795e+08	1.01071e+08	4.04943e+07	3.05267e+07	2.65631e+07	1.11057e+08	1.03931e+07	2.7534e+06	1.9507e+07	1.13316e+07	1.81994e+07	1.73096e+08	5.7278e+07	4.79014e+07	3.96763e+07	2.04531e+07	8.67922e+07	2.4832e+07	5.36365e+06	3.25399e+06	5.97157e+06	1.75162e+07	9.37751e+07	2.47363e+07	2.34177e+07	1.84418e+07	7.56247e+06	6.52457e+07	1.2869e+07	3.43743e+06	1.26652e+07	2.30516e+06	1.04868e+07	1.40442e+08	7.41121e+07	5.3435e+07	1.4435e+07	1.95776e+07	9.37501e+07	1.62728e+07	1.53745e+07	9.34166e+07	5.68858e+06	1.057e+07	1.47424e+08	3.41981e+07	2.32023e+07	307048	472672	9.03525e+07	276559	3.70346e+06	7.07562e+06	2.05975e+06	1.89395e+07	1.82958e+08	1.18261e+08	4.61782e+07	163307	250791	1.03698e+08	150749	1.50236e+07	2.54764e+07	8.92249e+06	1.84099e+07	1.81131e+08	1.59043e+08	3.44e+07	2.71762e+07	2.31712e+07	1.21782e+08	2.67376e+07	1.00654e+07	2.41442e+07	4.25275e+07	5.04449e+07	6.29291e+07	4.2762e+07	2.03028e+07	1.7177e+08	4.37524e+07	3.32277e+07	2.7539e+07	3.60939e+07	3.73335e+07	1.97734e+08	1.46145e+08	6.39656e+07	4.76866e+07	2.98773e+07	1.73482e+08	5.31772e+07	1.42521e+07	1.49061e+08	5.47765e+06	7.51294e+07	1.16795e+08	1.59336e+08	7.96992e+07	9.55381e+07	9.26869e+07	1.87906e+08	5.03537e+07	3.93024e+07	8.00397e+07	3.88859e+07	1.04801e+08	1.89326e+08	1.49121e+08	1.00802e+08	1.13984e+08	8.3374e+07	1.761e+08	5.78474e+07	3.53788e+07	3.28295e+07	2.2242e+07	9.09515e+07	1.67779e+08	9.49837e+07	7.68851e+07	6.68733e+07	5.75231e+07	1.80904e+08	5.35816e+07	2.08369e+07	5.9728e+07	1.12562e+07	7.00151e+07	1.97754e+08	1.50801e+08	1.27527e+08	5.99177e+07	1.05069e+08	2.05193e+08	5.59963e+07	6.38876e+07	4.25538e+08	2.20209e+07	6.90482e+07	1.90829e+08	9.98401e+07	5.26657e+07	1.14106e+07	2.07985e+07	2.0087e+08	1.30144e+07	1.45687e+07	2.70545e+07	6.20582e+06	7.65866e+07	2.16871e+08	1.65837e+08	8.26808e+07	7.99793e+06	1.1913e+07	1.88373e+08	7.59078e+06	4.95184e+07	8.28511e+07	2.56708e+07	7.74044e+07
Q9BSJ8	Extended synaptotagmin-1 [OS=Homo sapiens]	FALSE		25	511	25	122.8	6.36532e+07	4.60329e+07	5.2478e+06	439373	917787	5.8597e+06	2.83105e+06	691429	1.05656e+06	1.03299e+07	3.3839e+06	9.29479e+06	1.72047e+06	1.7553e+06	1.06255e+07	2.11017e+06	1524628	691491	4.97089e+06	753073	5.82463e+07	7.60597e+06	1.01864e+07	1.61165e+06	1.63614e+06	1.98033e+07	6.06508e+06	1.25497e+06	1.53297e+06	5.03341e+06	5.23871e+06	1.69948e+07	1.56748e+07	1.45817e+07	7.24443e+06	1.13011e+07	2.41615e+07	2851653	1.77402e+06	5.6989e+06	4.55703e+06	8.50789e+06	5.14652e+07	9.96401e+06	1.49051e+07	1.13744e+07	6.97283e+06	1.81688e+07	6.56928e+06	2.59547e+06	1.31898e+06	4.0376e+06	9.42624e+06	2.95824e+07	4.38231e+06	8.24176e+06	5.35178e+06	5.09864e+06	1.24958e+07	4.43253e+06	2.14564e+06	2.76994e+06	1.87577e+06	5.22098e+06	4.01457e+07	1.04254e+07	1.66817e+07	3.097e+06	6.64158e+06	1.86908e+07	9.33125e+06	6.05733e+06	6.47676e+06	2.22063e+06	6.1878e+06	5.464e+07	5.13001e+06	7.40354e+06	64544.1	81444.8	1.90294e+07	62225.5	802031	1.49603e+06	4.08265e+06	7.53164e+06	1.43726e+07	1.1869e+07	8.67685e+06	25079	35208	2.0826e+07	14993.9	4.63174e+06	3.33317e+06	2.18104e+06	9.87664e+06	8.00239e+07	7.96228e+07	1.37399e+07	5.23334e+06	8.42302e+06	2.74985e+07	1.28617e+07	5.0181e+06	7.90477e+06	3.61976e+07	2.41979e+07	2.8127e+07	8.45819e+06	1.06924e+07	3.10156e+07	1.09807e+07	1.22446e+07	1.11538e+07	1.77235e+07	1.29018e+07	7.92864e+07	2.55923e+07	2.06654e+07	8.92592e+06	1.2711e+07	4.57091e+07	1.67302e+07	8.66263e+06	6.93152e+06	1.58274e+07	3.21821e+07	1.69948e+07	2.47108e+07	2.8699e+07	2.26726e+07	3.9433e+07	4.08806e+07	1.3816e+07	2.53226e+07	2.33833e+07	1.56381e+07	4.89924e+07	5.62908e+07	2.5941e+07	3.13657e+07	3.26768e+07	2.84237e+07	3.68644e+07	1.53035e+07	1.71198e+07	1.33072e+07	1.50386e+07	4.89451e+07	5.29277e+07	1.68274e+07	2.70594e+07	1.94066e+07	3.87822e+07	3.46466e+07	1.84554e+07	1.30064e+07	1.30628e+07	9.15947e+06	3.4858e+07	5.65286e+07	2.12133e+07	3.98123e+07	1.28552e+07	3.5644e+07	4.0909e+07	3.21097e+07	2.51708e+07	2.95034e+07	8.59622e+06	4.04216e+07	7.07275e+07	1.49769e+07	1.68049e+07	2.39862e+06	3.58373e+06	4.23059e+07	2.92824e+06	3.15503e+06	5.72027e+06	1.23006e+07	3.04561e+07	1.70367e+07	1.66438e+07	1.55357e+07	1.22824e+06	1.67245e+06	3.78318e+07	755001	1.52664e+07	1.08397e+07	6.27505e+06	4.15264e+07
P62424	Large ribosomal subunit protein eL8 [OS=Homo sapiens]	FALSE		14	510	14	30	5.47985e+07	5.01771e+07	1.78979e+07	504858	842827	1.03021e+07	4.13981e+06	2.50481e+06	1.73108e+06	6.67716e+06	9.14489e+06	1.23824e+07	2.45403e+06	1.88159e+06	2.94541e+07	4.27949e+06	5.51216e+06	1.28176e+06	3.47287e+06	3.69094e+06	1.50751e+07	1.37657e+07	1.77461e+07	3.23996e+06	2.89281e+06	2.37815e+07	9.27147e+06	2.96844e+06	1.44981e+06	5.77146e+06	7.49189e+06	3.64463e+07	7.332e+07	1.44013e+08	1.22715e+07	1.9992e+07	59030345	5.09589e+06	1.09387e+07	1.08778e+07	1.2111e+07	1.40929e+07	2.95112e+07	1.22419e+07	2.73163e+07	9.60604e+06	1.32753e+07	3.32949e+07	1.32841e+07	6.82483e+06	4.04467e+06	8.45434e+06	1.75687e+07	7.30312e+06	2.54204e+06	5.697e+06	2.2307e+06	3.96942e+06	1.20038e+07	2.83246e+06	1.23942e+06	3.75356e+06	482748	3.41462e+06	10948346	4.45848e+06	1.15363e+07	2.45258e+06	7.96839e+06	1.22146e+07	3.30846e+06	3.04065e+06	3.70685e+06	5.20054e+06	5.81647e+06	2.01988e+07	6.07127e+06	2.40704e+07	167406	466142	3.58125e+07	78106.2	4.90868e+06	4.40687e+06	7.44388e+06	1.0902e+07	3.39694e+07	1.7245e+07	4.31151e+07	438921	649903	6.45759e+07	80842.3	1.00511e+07	1.09362e+07	8.1316e+06	1.4782e+07	6.88919e+07	8.6791e+07	4.68607e+07	6.01333e+06	7.73507e+06	4.83458e+07	1.88074e+07	1.81789e+07	1.29513e+07	2.33977e+07	6.53941e+07	3.74702e+07	1.20646e+07	1.14618e+07	8.59761e+07	2.22692e+07	4.42691e+07	2.06749e+07	1.23824e+07	6.32341e+07	2.05205e+07	4.63184e+07	3.60022e+07	1.7944e+07	2.2474e+07	5.48914e+07	2.55748e+07	2.04901e+07	6.55551e+06	1.81482e+07	4.60236e+07	3.64463e+07	1.15586e+08	2.83441e+08	3.84055e+07	6.97583e+07	9.98778e+07	2.4689e+07	1.56141e+08	4.46332e+07	4.15605e+07	8.11538e+07	3.22783e+07	3.18714e+07	5.74833e+07	2.75967e+07	5.41148e+07	6.75551e+07	3.09461e+07	4.50169e+07	4.08066e+07	3.14895e+07	9.1224e+07	1.30665e+07	9.76106e+06	1.87044e+07	8.08893e+06	3.01929e+07	3.32823e+07	1.17933e+07	7.51309e+06	1.77014e+07	2.35727e+06	2.27978e+07	1.54162e+07	9.07196e+06	2.75322e+07	1.01803e+07	4.27648e+07	2.67344e+07	1.13847e+07	1.26352e+07	1.68857e+07	2.01316e+07	3.79959e+07	2.61458e+07	1.77248e+07	5.46362e+07	6.22123e+06	2.05112e+07	7.96177e+07	3.67556e+06	1.93098e+07	1.68502e+07	2.24276e+07	4.4085e+07	4.02659e+07	2.41826e+07	7.71962e+07	2.1496e+07	3.08716e+07	1.17306e+08	4.07073e+06	3.31287e+07	3.55651e+07	2.33954e+07	6.21511e+07
Q9BZV1	UBX domain-containing protein 6 [OS=Homo sapiens]	FALSE		16	509	16	49.7	3.75103e+07	2.23655e+07	2.9954e+06	281330	103713	6.44694e+06	339143	583302	1.22399e+06	3.01288e+06	1.03147e+06	1.57638e+06	1.13211e+06	838567	1.22109e+07	839536	1.24146e+06	406783	1.49576e+06	270456	1.95894e+07	7.47141e+06	1.7547e+06	764655	1.26497e+06	1.36758e+07	1.70072e+06	813524	1.77516e+06	666340	1.72784e+06	2.83611e+07	2.39253e+07	8.11409e+06	7.53204e+06	7.78324e+06	2.2396e+07	2.46614e+06	1.11409e+06	6.22027e+06	2.20047e+06	3.68452e+06	3.5599e+07	1.04329e+07	8.06098e+06	8.52422e+06	5.57362e+06	2.29674e+07	1.56948e+06	2.34932e+06	1.08732e+06	655988	2.3413e+06	1.60582e+07	4.82029e+06	6.60098e+06	2.68364e+06	3.52187e+06	9.59096e+06	2.27059e+06	1.16767e+06	3.05461e+06	865956	2.14578e+06	2.79466e+07	1.07701e+07	1.07052e+07	5.5778e+06	3.36601e+06	1.77668e+07	4.4034e+06	6.13082e+06	4.33662e+06	258904	1.56308e+06	2.63158e+07	8.47037e+06	3.03482e+06	62676	206995	1.27787e+07	16032	1.518e+06	1.79031e+06	154586	2.72244e+06	2.45014e+07	1.8186e+07	1.27534e+07	27808.7		1.99385e+07	33038.8	4.99383e+06	4.25788e+06	1.08894e+06	6.9333e+06	4.71574e+07	3.86854e+07	7.84264e+06	3.3509e+06	951833	3.02543e+07	1.54075e+06	4.23336e+06	9.15741e+06	1.05576e+07	7.37589e+06	4.7703e+06	5.56571e+06	5.10815e+06	3.56435e+07	4.3687e+06	9.97041e+06	6.56145e+06	5.33309e+06	4.63351e+06	2.66655e+07	2.51396e+07	3.55982e+06	4.23494e+06	9.82747e+06	3.15659e+07	4.69133e+06	5.61548e+06	8.02664e+06	2.09528e+06	1.06144e+07	2.83611e+07	3.77174e+07	1.59698e+07	2.35727e+07	2.71581e+07	3.78934e+07	1.19482e+07	1.59028e+07	2.55226e+07	7.55123e+06	2.12172e+07	3.8937e+07	2.71618e+07	1.69632e+07	2.44888e+07	2.272e+07	4.66006e+07	3.65618e+06	1.54962e+07	1.097e+07	2.44333e+06	1.2157e+07	2.87307e+07	1.85092e+07	2.16724e+07	9.73137e+06	2.67887e+07	2.65924e+07	9.45388e+06	7.07814e+06	1.44053e+07	4.22849e+06	1.43263e+07	3.93512e+07	2.19146e+07	2.55489e+07	2.31526e+07	1.80647e+07	3.88867e+07	1.51525e+07	2.54762e+07	1.97545e+07	1.00223e+06	1.02108e+07	3.40639e+07	2.47289e+07	6.88857e+06	2.32919e+06	9.10821e+06	2.84093e+07	754440	5.9715e+06	6.84548e+06	465753	1.10089e+07	2.9043e+07	2.55021e+07	2.28346e+07	1.36192e+06		3.62194e+07	1.66363e+06	1.64599e+07	1.38469e+07	3.13298e+06	2.91511e+07
Q9BYG5	Partitioning defective 6 homolog beta [OS=Homo sapiens]	FALSE		11	509	11	41.2	6.78778e+07	4.31245e+07	652509	466663	414896	9.86991e+06	1.79552e+06	1.32606e+06	2.38064e+06	1.69634e+06	1.52284e+06	3.34845e+06	1.33877e+06	137365	2.4913e+07	1.71031e+06	1.81707e+06	336956	1.94693e+06	180901	6.19401e+07	1.83181e+07	2.6744e+06	2.2295e+06	1.25694e+06	36853872	1.0936e+06	1.13971e+06	2.58204e+06		2.14295e+06	1.30344e+08	3.6496e+07	1.50672e+07	9.75903e+06	9.52877e+06	4.71615e+07	1.83227e+06	1.12899e+06	9.05349e+06	2.28781e+06	4.25246e+06	8.25745e+07	2.63197e+07	1.07312e+07	1.0236e+07	4.38356e+06	30696339	642291	2.83795e+06	1.35195e+06	617262	2.07664e+06	4.42218e+07	1.22562e+07	4.71149e+06	3.97213e+06	1.60722e+06	2.74852e+07	810284	320395	5.12979e+06		909609	5.89665e+07	2.86531e+07	1.35082e+07	5.12889e+06	6.56051e+06	3.94895e+07	1.27043e+06	9.52549e+06	8.79494e+06		2.56292e+06	4.85094e+07	1.0391e+07	3.36242e+06	372433	513938	2.19752e+07	90811.6	862260	2.7982e+06		1.15526e+06	8.545e+07	4.11011e+07	7.70614e+06	105043	188402	3.3365e+07	214496	4.13331e+06	1.00118e+07		2.77396e+06	8.53349e+07	7.45922e+07	1.70842e+06	5.55838e+06	3.80772e+06	4.63176e+07	8.15719e+06	9.62401e+06	1.7811e+07	5.94423e+06	1.08896e+07	1.01327e+07	6.58171e+06	836763	7.27208e+07	8.89996e+06	1.45932e+07	5.43514e+06	6.94172e+06	3.09924e+06	8.43144e+07	6.1636e+07	5.42566e+06	1.23478e+07	9.76502e+06	8.50645e+07	3.01662e+06	7.86701e+06	1.16751e+07		1.31644e+07	1.30344e+08	5.75346e+07	2.96546e+07	3.05424e+07	3.32488e+07	7.9796e+07	8.87715e+06	1.61153e+07	3.71477e+07	7.85094e+06	2.44877e+07	9.03171e+07	6.85226e+07	2.25824e+07	2.94064e+07	1.78689e+07	6.22825e+07	1.49625e+06	1.87192e+07	1.36399e+07	2.29908e+06	1.07828e+07	7.91199e+07	4.70619e+07	1.54688e+07	1.44037e+07	1.22251e+07	7.6207e+07	3.37371e+06	1.94216e+06	2.41916e+07		6.07302e+06	8.30299e+07	5.83024e+07	3.22383e+07	2.12893e+07	3.5209e+07	8.64316e+07	4.37168e+06	3.95826e+07	4.00634e+07		1.67422e+07	6.27918e+07	3.0336e+07	7.63218e+06	1.38405e+07	2.26143e+07	4.88549e+07	4.27346e+06	3.39196e+06	1.06993e+07		4.67158e+06	1.01289e+08	5.76358e+07	1.37976e+07	5.14443e+06	8.94945e+06	6.06096e+07	1.08007e+07	1.36235e+07	3.2559e+07		1.16632e+07
Q9BUT1	Dehydrogenase/reductase SDR family member 6 [OS=Homo sapiens]	FALSE		8	507	8	26.7	1.45338e+08	9.59762e+07	7.98721e+06	1.46456e+06	451331	1.78917e+07	1.96123e+06	2.42412e+06	3.65986e+06	1.15498e+07	4.6529e+06	1.57325e+07	7.92906e+06	872739	2.8645e+07	2.45217e+06	5.67544e+06	1.58512e+06	1.30441e+07	1.29003e+06	1.33299e+08	3.63997e+07	1.17298e+07	7.56512e+06	1.58804e+06	43433796	7.68429e+06	3.92381e+06	6.83202e+06	1.76029e+06	4.10977e+06	1.85699e+08	1.00569e+08	3.29668e+07	3.40713e+07	1.64907e+07	8.47876e+07	5.2555e+06	4.78576e+06	2.12131e+07	1.9754e+07	6.65178e+06	1.95517e+08	5.16375e+07	2.77691e+07	3.53341e+07	9.51562e+06	5.97447e+07	3.75581e+06	9.30318e+06	3.03106e+06	5.8922e+06	6.33698e+06	9.22914e+07	2.1702e+07	1.23716e+07	1.76042e+07	2.73492e+06	2.82726e+07	3.10393e+06	6.2799e+06	7.52102e+06	1.96326e+06	3.64032e+06	1.18768e+08	7.32335e+07	2.83378e+07	1.73926e+07	8.38135e+06	4.99438e+07	5.01424e+06	2.27116e+07	1.47431e+07	7.44145e+06	4.74669e+06	1.37848e+08	2.40201e+07	9.5516e+06	248634	124058	3.33526e+07	52235.1	5.41836e+06	5.88982e+06	2.07419e+06	4.24742e+06	1.26348e+08	8.1017e+07	2.30873e+07	132688	35618.8	5.06097e+07	78800.8	2.37606e+07	1.8802e+07	4.9089e+06	6.75904e+06	1.82716e+08	1.66009e+08	2.09123e+07	1.74443e+07	4.14211e+06	8.39624e+07	8.91e+06	1.75932e+07	2.73816e+07	4.04722e+07	3.32724e+07	4.7608e+07	3.8981e+07	5.31631e+06	8.36143e+07	1.27604e+07	4.55805e+07	2.55682e+07	4.65084e+07	2.21011e+07	1.8145e+08	1.22477e+08	2.37966e+07	4.18984e+07	1.23374e+07	1.00252e+08	2.11966e+07	2.70847e+07	3.08919e+07	5.53518e+06	2.52468e+07	1.85699e+08	1.58543e+08	6.48838e+07	1.06632e+08	5.75413e+07	1.43458e+08	2.54623e+07	6.83127e+07	8.70402e+07	6.77888e+07	3.83041e+07	2.1385e+08	1.34437e+08	5.84362e+07	1.01509e+08	3.8789e+07	1.21221e+08	8.74935e+06	6.13642e+07	3.05804e+07	2.19464e+07	3.29043e+07	1.65124e+08	8.33324e+07	4.06184e+07	6.38361e+07	2.08028e+07	7.83902e+07	1.29236e+07	3.80674e+07	3.54684e+07	9.58667e+06	2.43046e+07	1.67235e+08	1.49013e+08	6.76303e+07	7.21941e+07	4.4981e+07	1.09313e+08	1.72545e+07	9.43767e+07	6.71587e+07	2.88063e+07	3.10076e+07	1.78434e+08	7.01257e+07	2.16807e+07	9.23985e+06	5.45882e+06	7.4149e+07	2.4581e+06	2.13148e+07	2.25204e+07	6.24931e+06	1.71756e+07	1.49768e+08	1.1361e+08	4.13371e+07	6.49836e+06	1.69196e+06	9.19356e+07	3.96793e+06	7.83158e+07	6.11453e+07	1.41234e+07	2.84184e+07
O00116	Alkyldihydroxyacetonephosphate synthase, peroxisomal [OS=Homo sapiens]	FALSE		21	506	21	72.9	2.36853e+07	2.05962e+07	977866	152060	196824	2.95938e+06	811551	208713	62075.7	180887	605106	1.03947e+06	459080	649304	1.58687e+07	1.41309e+06	830748	165484	1.43968e+06	214864	4.27202e+06	2.11318e+06	572726	89000.2	240793	9.56354e+06	2.0848e+06	447392	999045	572695	738739	8.01167e+06	9.91742e+06	3.051e+07	3.05612e+06	4.15516e+06	2.50055e+07	2.23855e+06	3.52448e+06	1.30084e+06	3.02423e+06	980863	1.15988e+07	4.36468e+06	3.35214e+06	2.21445e+06	3.09535e+06	1.78761e+07	1.25358e+06	913648	682576	912256	1.37944e+06	3.5745e+06	655632	383475	338398	644483	4.35813e+06	1.56501e+06	80915.2	2.63542e+06	108820		2.38153e+06	1.46803e+06	1.41216e+06	1.35058e+06	1.22701e+06	7.04259e+06	866076	1.03262e+06	986886	531885	475164	6.39314e+06	1.41908e+06	335121	180651	68171.3	7.09115e+06	187906	1.43004e+06	763826	623357	175836	5970368	3.3658e+06	4.9381e+06	114378	168029	1.23226e+07	103953	1.02641e+06	708876	434487	895832	2.97768e+07	3.56251e+07	2.56028e+06	1.81117e+06	1.80636e+06	1.38878e+07	3.68693e+06	1.51475e+06	464425	633853	4.32704e+06	3.14553e+06	2.25694e+06	3.95525e+06	4.63206e+07	7.3533e+06	6.67189e+06	2.66928e+06	5.13311e+06	3.6811e+06	5.81519e+06	7.11036e+06	1.16191e+06	492915	1.8707e+06	2.20741e+07	5.75079e+06	3.08819e+06	4.51732e+06	1.80082e+06	4.53817e+06	8.01167e+06	1.56345e+07	6.00484e+07	9.56463e+06	1.44986e+07	4.23087e+07	1.08455e+07	5.0309e+07	5.33752e+06	1.03781e+07	5.64827e+06	1.26863e+07	1.13633e+07	7.0541e+06	6.36176e+06	1.26178e+07	3.62704e+07	2.92027e+06	6.02646e+06	6.88651e+06	3.39783e+06	7.16265e+06	6.39536e+06	2.51753e+06	1.25903e+06	1.2271e+06	4.90219e+06	1.20836e+07	6.5161e+06	490490	1.24284e+07	531373		3.35339e+06	2.9871e+06	3.37022e+06	5.60605e+06	6.58514e+06	1.54143e+07	2.98025e+06	4.29099e+06	4.49553e+06	2.05896e+06	3.10399e+06	8.27544e+06	4.14297e+06	760673	6.71343e+06	2.99967e+06	1.57649e+07	8.84257e+06	5.62549e+06	2.92058e+06	1.87811e+06	711039	7.07703e+06	4.71983e+06	8.84152e+06	5.6016e+06	7.98167e+06	2.23847e+07	5.23446e+06	3.3831e+06	2.30531e+06	1.25006e+06	3.76653e+06
P10114	Ras-related protein Rap-2a [OS=Homo sapiens]	FALSE		11	506	4	20.6	1.04951e+07	6.15963e+06	1.12842e+06	117035		2.41546e+06			201902		448571	1.4867e+06	318939		3.3147e+06		258783	108924	401168	148003	8.02916e+06	1.86552e+06	1.74034e+06	426760	231480	4.67099e+06	874227	107032	673420		524199	2.03521e+07	6.86814e+06		1.14895e+06	1.42311e+06	7.4577e+06	317428	321292	1.4121e+06	327290	1.00934e+06	1.61944e+07	2.20805e+06	1.56113e+06	1.50638e+06	783761	5.82338e+06	854624	258267	197193		875975	4.56449e+06	1.22126e+06	274198	724391	256868	2.73866e+06	442700	154165	582806	189279	413664	7.43732e+06	2.54832e+06	730199	419912	640471	5.78792e+06	484360	427050	1.45602e+06		990108	8.4187e+06	1.74373e+06	1.50803e+06		18291.4	5.06916e+06				1.33661e+06	860098	1.57053e+07	8.14557e+06				4.49397e+06		636700	560445	1.12469e+06	901622	1.31943e+07	1.06543e+07	2.95445e+06	1.39399e+06		1.13353e+07			1.51055e+06		3.20768e+06	4.49891e+06	1.56798e+06		9.67557e+06		2.07833e+06	1.75695e+06	1.43035e+06	2.53562e+06	1.09295e+07	6.27703e+06	3.5307e+06	2.36355e+06	1.79834e+06	1.07814e+07	2.4115e+06	738807	3.04496e+06		3.22022e+06	2.03521e+07	1.08274e+07		3.59581e+06	4.96567e+06	1.26182e+07	1.53791e+06	4.58618e+06	5.79404e+06	1.12314e+06	5.81225e+06	1.77129e+07	5.7486e+06	3.28518e+06	4.32761e+06	3.19489e+06	1.18156e+07	1.99089e+06	1.70354e+06	1.98948e+06		4.54843e+06	8.16661e+06	4.68947e+06	900250	2.62678e+06	1.95384e+06	7.59336e+06	1.84323e+06	934515	2.74846e+06	924256	2.76184e+06	1.04724e+07	5.18524e+06	1.74268e+06	1.74299e+06	3.43728e+06	1.26682e+07	1.66673e+06	1.77458e+06	6.63257e+06		6.46784e+06	1.08974e+07	5.09077e+06	3.42299e+06		804860	1.12697e+07				4.02706e+06	3.47803e+06	1.86165e+07	1.14225e+07				8.16356e+06		2.09859e+06	1.82261e+06	3.23583e+06	3.79088e+06
O75674	TOM1-like protein 1 [OS=Homo sapiens]	FALSE		14	504	14	53	4.49457e+07	2.98173e+07	5.43572e+06	1.84691e+06	458923	8.57857e+06	2.19277e+06	1.79756e+06	3.10134e+06	1.03653e+07	2.30735e+06	1.08437e+07	6.98497e+06	2.42082e+06	2.7989e+07	2.78736e+06	4.28406e+06	1.19916e+06	1.13068e+07	948646	3.96192e+07	1.29537e+07	8.88935e+06	7.08396e+06	2.11512e+06	3.0225e+07	7.06093e+06	2.92849e+06	3.58211e+06	2.96006e+06	3.57034e+06	6.46078e+07	4.74568e+07	1.50773e+07	1.48431e+07	1.56766e+07	4.48467e+07	5.20275e+06	3.07975e+06	1.4226e+07	1.18374e+07	4.69035e+06	5.62553e+07	2.02671e+07	1.77383e+07	1.49727e+07	1.10587e+07	3.58247e+07	8.62685e+06	4.44873e+06	2.4101e+06	7.31337e+06	5.35669e+06	2.72259e+07	8.24976e+06	8.06822e+06	8.69984e+06	3.83218e+06	1.68438e+07	4.72977e+06	2.9585e+06	6.05419e+06	1.3713e+06	3.26086e+06	3.97077e+07	1.99884e+07	1.98176e+07	7.96261e+06	7.12538e+06	3.55016e+07	5.31143e+06	9.91678e+06	1.06676e+07	5.22849e+06	4.39053e+06	4.12372e+07	8881824	7.69536e+06	209741	193504	1.87237e+07	1.19959e+06	5.31117e+06	2.72038e+06	3.31839e+06	7.22949e+06	6.75978e+07	5.70866e+07	1.96873e+07	310803	279573	8.05498e+07	156118	1.37639e+07	1.10352e+07	5.88651e+06	2.0963e+07	5.65051e+07	5.15748e+07	1.4232e+07	2.19984e+07	4.21178e+06	4.02576e+07	9.96189e+06	1.30459e+07	2.3203e+07	3.63215e+07	1.64996e+07	3.28142e+07	3.43396e+07	1.47465e+07	8.16994e+07	1.45046e+07	3.44061e+07	1.93426e+07	4.03139e+07	1.62524e+07	5.39307e+07	4.35861e+07	1.80341e+07	3.92335e+07	1.64322e+07	6.97639e+07	1.94771e+07	2.02144e+07	1.6197e+07	9.30781e+06	2.19331e+07	6.46078e+07	7.48139e+07	2.96746e+07	4.64538e+07	5.47003e+07	7.58794e+07	2.52068e+07	4.39608e+07	5.83711e+07	4.06218e+07	2.70093e+07	6.153e+07	5.27648e+07	3.73277e+07	4.30143e+07	4.50793e+07	7.2688e+07	2.00967e+07	2.9344e+07	2.43155e+07	2.72397e+07	2.78142e+07	4.87115e+07	3.16779e+07	2.64897e+07	3.15473e+07	2.9149e+07	4.6702e+07	1.9693e+07	1.79338e+07	2.8551e+07	6.69609e+06	2.17712e+07	5.59118e+07	4.06716e+07	4.72963e+07	3.30516e+07	3.82405e+07	7.77033e+07	1.82771e+07	4.12086e+07	4.85939e+07	2.02398e+07	2.8681e+07	5.33785e+07	2.59302e+07	1.74673e+07	7.79449e+06	8.51456e+06	4.16263e+07	5.6451e+07	2.08931e+07	1.04017e+07	9.99795e+06	2.92343e+07	8.01277e+07	8.00521e+07	3.52495e+07	1.52215e+07	1.32802e+07	1.46324e+08	7.86115e+06	4.53665e+07	3.58872e+07	1.6936e+07	8.8139e+07
P61221	ATP-binding cassette sub-family E member 1 [OS=Homo sapiens]	FALSE		19	504	19	67.3	2.84191e+07	2.19474e+07	4.35419e+06	342271	360979	8.45593e+06	6.43512e+06	920941	1.31972e+06	3.72472e+06	2.61541e+06	9.82159e+06	2.19477e+06	6.9381e+06	1.14797e+07	1.27713e+06	1.86471e+06	902516	5.94788e+06	1.19623e+06	1.79178e+07	6.9274e+06	1.05788e+07	1.4406e+06	1.24831e+06	1.62862e+07	1.15863e+07	1.22886e+06	2.09532e+06	682690	3.65992e+06	2.5126e+07	2.14386e+07	2.33732e+07	8.94429e+06	8.56342e+06	2.44532e+07	1.74714e+06	2.22081e+06	5.64759e+06	3.59219e+06	5.3042e+06	2.2152e+07	1.45902e+07	1.27426e+07	7.3497e+06	3.60523e+06	2.40804e+07	4.6178e+06	3.75503e+06	1.49004e+06	699291	4.88609e+06	1.53779e+07	6.04454e+06	1.0326e+07	3.0643e+06	2.39326e+06	1.12646e+07	1.15308e+06	3.76254e+06	2.79523e+06	284919	2.29376e+06	2.0983e+07	1.38302e+07	9.08743e+06	2.1096e+06	3.39251e+06	1.67858e+07	2.55598e+06	8.94334e+06	5.28188e+06	1.33235e+06	3.46926e+06	1.45697e+07	7.54606e+06	5.588e+06	22869.7	150342	1.38005e+07	62183.2	2.26049e+06	3.77139e+06	113115	3.75407e+06	2.20556e+07	2.07828e+07	1.54896e+07	318040	137364	1.80158e+07	22302	5.32951e+06	4.58119e+06	4.66975e+06	7.76077e+06	3.57281e+07	3.79623e+07	1.14003e+07	4.07676e+06	3.3129e+06	3.96821e+07	2.92352e+07	6.68381e+06	9.87361e+06	1.3052e+07	1.87025e+07	2.97211e+07	1.079e+07	4.22636e+07	3.35092e+07	6.64582e+06	1.49759e+07	1.45577e+07	2.1207e+07	2.04941e+07	2.43902e+07	2.33091e+07	2.14616e+07	7.97856e+06	9.69802e+06	3.75911e+07	3.196e+07	8.48237e+06	9.4743e+06	2.1467e+06	2.24834e+07	2.5126e+07	3.37972e+07	4.60022e+07	2.79926e+07	2.98804e+07	4.13742e+07	8.4647e+06	3.17001e+07	2.31728e+07	1.23271e+07	3.05441e+07	2.4229e+07	3.79851e+07	2.6815e+07	2.11146e+07	1.46962e+07	4.88588e+07	1.07574e+07	2.47683e+07	1.5033e+07	2.60461e+06	2.53707e+07	2.75136e+07	2.32102e+07	3.39025e+07	1.11117e+07	1.82041e+07	3.12328e+07	4.801e+06	2.28077e+07	1.3182e+07	1.39127e+06	1.53143e+07	2.95459e+07	2.81411e+07	2.16879e+07	8.75662e+06	1.82069e+07	3.67394e+07	8.79536e+06	3.71635e+07	2.40604e+07	5.15761e+06	2.26628e+07	1.88593e+07	2.20304e+07	1.26839e+07	849894	6.61537e+06	3.06811e+07	2.92625e+06	8.89233e+06	1.44204e+07	340805	1.51805e+07	2.61438e+07	2.91436e+07	2.77337e+07	1.55759e+07	6.52505e+06	3.27268e+07	1.12299e+06	1.75663e+07	1.48984e+07	1.34353e+07	3.26302e+07
P62136	Serine/threonine-protein phosphatase PP1-alpha catalytic subunit [OS=Homo sapiens]	FALSE		15	504	5	37.5	1.58274e+08	9.97675e+07	9.89946e+06	1.70283e+06	1.88357e+06	2.20534e+07	4.81841e+06	2.68178e+06	2.64033e+06	8.90512e+06	8.03467e+06	1.36765e+07	6.06042e+06	2.13918e+06	3.84009e+07	5.08535e+06	5.61532e+06	1.49954e+06	9.69795e+06	1.82182e+06	1.37169e+08	3.02024e+07	4.46733e+07	5.09002e+06	3.0588e+06	6.28863e+07	1.58757e+07	3.02004e+06	3.20584e+06	876092	1.0575e+07	8.89206e+07	7.902e+07	3.39776e+07	2.90778e+07	2.99206e+07	9.22502e+07	8.91779e+06	4.00636e+06	1.53483e+07	1.0846e+07	1.4589e+07	1.99487e+08	4.89174e+07	4.20194e+07	25080773	1.89722e+07	8.01744e+07	1.86263e+07	7.96484e+06	2.47286e+06	4.4154e+06	1.5215e+07	9.29907e+07	2.11336e+07	18504863	1.19367e+07	7.30679e+06	4.05264e+07	1.05945e+07	4.80289e+06	4.65762e+06	1.42041e+06	6.09141e+06	1.26292e+08	5.62554e+07	3.35521e+07	1.30133e+07	1.70974e+07	6.65439e+07	1.14682e+07	1.75652e+07	8.93717e+06	4.38634e+06	8.1636e+06	1.43811e+08	2.46688e+07	3.11312e+07	139010	273243	6.99646e+07	168698	2.44797e+06	2.41143e+06	1.34146e+06	1.57299e+07	5.51508e+07	1.02164e+08	1.12044e+07	122883	139868	8.92791e+07	101553	1.77967e+07	6.13589e+06	4.49842e+06	1.32398e+07	1.9898e+08	1.72567e+08	2.59191e+07	2.02822e+07	1.72865e+07	1.03493e+08	2.18904e+07	1.94632e+07	1.97539e+07	3.12048e+07	5.7455e+07	4.13865e+07	2.97944e+07	1.30309e+07	1.12092e+08	2.64627e+07	4.50977e+07	2.41877e+07	3.45777e+07	3.12118e+07	1.86718e+08	1.01624e+08	9.06304e+07	2.81904e+07	2.37635e+07	1.45151e+08	4.37922e+07	2.08463e+07	1.44956e+07	2.75484e+06	6.49637e+07	8.89206e+07	1.24572e+08	6.68733e+07	9.10036e+07	1.04402e+08	1.56085e+08	4.32058e+07	5.71874e+07	6.29759e+07	3.72196e+07	8.40102e+07	2.18192e+08	1.27355e+08	8.84239e+07	7.20532e+07	7.73374e+07	1.62673e+08	4.3391e+07	5.25364e+07	2.49487e+07	1.64458e+07	7.90029e+07	1.66375e+08	8.11499e+07	6.07553e+07	4.32847e+07	5.55783e+07	1.12366e+08	4.41114e+07	2.91141e+07	2.19649e+07	6.93591e+06	4.06694e+07	1.7783e+08	1.14466e+08	8.00746e+07	5.40163e+07	9.17586e+07	1.45646e+08	3.94633e+07	7.29909e+07	4.07113e+07	1.69798e+07	5.33284e+07	1.86153e+08	7.20197e+07	7.06631e+07	5.16595e+06	1.20232e+07	1.55544e+08	7.93866e+06	9.62982e+06	9.22038e+06	4.04167e+06	6.36078e+07	6.53735e+07	1.43264e+08	2.00611e+07	6.01816e+06	6.64397e+06	1.62181e+08	5.11361e+06	5.86586e+07	1.99543e+07	1.29424e+07	5.56668e+07
P62280	Small ribosomal subunit protein uS17 [OS=Homo sapiens]	FALSE		17	503	17	18.4	3.69909e+07	3.48437e+07	1.88852e+07	1.03456e+06	2.27179e+06	9.12462e+06	7.59475e+06	4.89155e+06	3.56031e+06	5.10482e+06	7.42537e+06	2.74387e+07	4.1107e+06	5.13154e+06	1.75545e+07	7.08181e+06	7.3806e+06	1.93307e+06	4.35493e+06	3.8613e+06	1.31626e+07	1.30166e+07	3.65933e+07	3.83858e+06	3.3972e+06	1.61019e+07	1.62506e+07	6.16412e+06	4.45208e+06	2.68859e+06	7.61953e+06	5.96662e+07	4.29244e+07	127958673	8.13946e+06	1.3433e+07	26950370	6.48199e+06	1.03289e+07	1.19567e+07	1.01484e+07	1.5202e+07	2.25586e+07	1.2797e+07	6.10528e+07	4.53543e+06	6.66685e+06	2.24079e+07	7699285	8.92759e+06	6.05899e+06	4.77867e+06	1.32736e+07	1.3651e+07	7.00291e+06	2.10872e+07	2.91526e+06	2.36035e+06	1.08752e+07	7.72633e+06	5.62174e+06	3.85371e+06	1.02781e+06	6.77548e+06	2.63657e+07	1.75564e+07	48944358	4.02648e+06	5.18875e+06	1.53768e+07	7.45551e+06	9.86874e+06	6.91111e+06	2.87833e+06	9.87449e+06	3.86473e+07	2.09107e+07	6.013e+07	374794	345012	3.85851e+07	259510	1.21536e+07	1.74963e+07	3.62019e+06	2.25561e+07	6.08441e+07	6.47155e+07	1.32499e+08	632944	446011	6.8774e+07	371619	3.28654e+07	4.73685e+07	8.20904e+06	2.54459e+07	4.65044e+07	6.02689e+07	4.94457e+07	1.23226e+07	2.08494e+07	4.28201e+07	3.45035e+07	3.55008e+07	2.66368e+07	1.7888e+07	5.3098e+07	8.30323e+07	2.02091e+07	3.12589e+07	5.12413e+07	3.68517e+07	5.92749e+07	3.11807e+07	1.55274e+07	6.61527e+07	1.79172e+07	4.37979e+07	7.42382e+07	2.12594e+07	2.63926e+07	3.71657e+07	4.48262e+07	4.25488e+07	2.01307e+07	8.45419e+06	4.68078e+07	5.96662e+07	6.76688e+07	2.51843e+08	2.54737e+07	4.68717e+07	4.55993e+07	3.14045e+07	1.47436e+08	4.90599e+07	3.48255e+07	8.75402e+07	2.46738e+07	3.33166e+07	1.28477e+08	1.30296e+07	2.71765e+07	4.54654e+07	1.79359e+07	5.88867e+07	6.11291e+07	1.77989e+07	6.89224e+07	2.44238e+07	2.68902e+07	6.92335e+07	1.05713e+07	1.79538e+07	3.01532e+07	3.21695e+07	3.40778e+07	1.81737e+07	5.01881e+06	4.52366e+07	3.71251e+07	3.57231e+07	1.16809e+08	1.67133e+07	2.7847e+07	3.36555e+07	2.56551e+07	4.10089e+07	3.1482e+07	1.11422e+07	6.45048e+07	5.0026e+07	6.10481e+07	1.36486e+08	1.39283e+07	1.51812e+07	8.57817e+07	1.22122e+07	4.781e+07	6.68993e+07	1.09073e+07	9.12112e+07	7.21222e+07	9.075e+07	2.37236e+08	3.09982e+07	2.11863e+07	1.24932e+08	1.87125e+07	1.08326e+08	1.54046e+08	2.36182e+07	1.06988e+08
P53985	Monocarboxylate transporter 1 [OS=Homo sapiens]	FALSE		9	503	9	53.9	2.82662e+07	2.03122e+07	4.04875e+06	1.66033e+06	2.54171e+06	1.28929e+07	3.62414e+06	1.45051e+06	1.77582e+06	8.11757e+06	9.20776e+06	6.06277e+06	4.44559e+06	1.74968e+06	2.58173e+07	3.93519e+06	2.76422e+06	2.0246e+06	8.29707e+06	4.54348e+06	2.70032e+07	1.25159e+07	1.00728e+07	3.86347e+06	2.60362e+06	2.3705e+07	1.08455e+07	1.80782e+06	2.2391e+06	2.83462e+06	8.19931e+06	15053763	1.63276e+07	1.66358e+07	1.22293e+07	1.33765e+07	3.26634e+07	4.57264e+06	1.36058e+06	5731628	7.01539e+06	1.17727e+07	3.35295e+07	1.4813e+07	1.75789e+07	1.37536e+07	1.29331e+07	2.49441e+07	1.06856e+07	3.53958e+06	1.72319e+06	6.87821e+06	1.12357e+07	1.98761e+07	8.50417e+06	8.9097e+06	7.03837e+06	5.92288e+06	1.91728e+07	8.23688e+06	2.51548e+06	4.36655e+06	2.37063e+06	7.72163e+06	2.61706e+07	1.56809e+07	1.93074e+07	5.96473e+06	1.01842e+07	2.23824e+07	7.64489e+06	6.73544e+06	4.42931e+06	5.30298e+06	9.31879e+06	3.15881e+07	9.27708e+06	9.20656e+06	149501	195072	3.02365e+07	154095	3.33602e+06	5.29703e+06	3.17891e+06	1.49779e+07	3.08407e+07	2.59502e+07	4.3847e+07	69660.5	88804.8	3.98149e+07	42903.8	6.21659e+06	1.61243e+07	5.09166e+06	1.5116e+07	3.55358e+07	3.51338e+07	1.06006e+07	1.9776e+07	2.33267e+07	6.05039e+07	1.64647e+07	1.05272e+07	1.3286e+07	2.84451e+07	6.58436e+07	1.83465e+07	2.18555e+07	1.06582e+07	7.53603e+07	2.04776e+07	2.21999e+07	3.2657e+07	2.95829e+07	7.784e+07	3.67575e+07	4.21133e+07	2.0435e+07	2.13973e+07	2.02273e+07	5.47148e+07	2.99166e+07	1.24788e+07	1.01244e+07	8.91336e+06	5.03694e+07	15053763	2.574e+07	3.27418e+07	3.82735e+07	4.66748e+07	5.52656e+07	2.21539e+07	1.94211e+07	2.35176e+07	2.40743e+07	6.77929e+07	3.66734e+07	3.85653e+07	3.69924e+07	3.95121e+07	5.27201e+07	5.06114e+07	2.48927e+07	2.33472e+07	1.73853e+07	2.56189e+07	5.83408e+07	3.55615e+07	3.26548e+07	2.92524e+07	2.55224e+07	4.50517e+07	5.31597e+07	3.42952e+07	1.52483e+07	2.05922e+07	1.15758e+07	5.15536e+07	3.68504e+07	3.1907e+07	4.60785e+07	2.47587e+07	5.46565e+07	4.8989e+07	2.63068e+07	2.79887e+07	2.01767e+07	2.05282e+07	6.08747e+07	4.08885e+07	2.70841e+07	2.08975e+07	5.55581e+06	8.58356e+06	6.72213e+07	7.25147e+06	1.31233e+07	2.02538e+07	9.57772e+06	6.0567e+07	3.65574e+07	3.63897e+07	7.85067e+07	3.4116e+06	4.21839e+06	7.23262e+07	2.16037e+06	2.04901e+07	5.24372e+07	1.46492e+07	6.35555e+07
P25774	Cathepsin S [OS=Homo sapiens]	FALSE		12	501	12	37.5	2336273	1.54308e+06	1.16829e+07	3.62742e+06	5.39685e+06	1.47045e+06	4.59305e+06	6.19421e+06	7.03133e+06	1.62628e+07	2.91839e+06	1.02871e+07	9.91484e+06	7.71343e+06	2024683	7.90272e+06	4.9014e+06	1.83125e+06	1.2396e+07	1.16312e+06	1.61898e+06	3.05026e+06	1.45339e+07	8.03065e+06	5.1395e+06	828192	7.56476e+06	6.33145e+06	5.26194e+06	1.35251e+07	2.63305e+06	5.0009e+06	931256	1.0164e+07	5.0266e+06	3.03783e+06		4.16102e+06	765157	5.32332e+06	6.61986e+06	2.01262e+06	1.94654e+06	2.88512e+06	1.70057e+07	5.64285e+06	5.85449e+06	1.78315e+06	5.95607e+06	4.33875e+06	3.52767e+06	1.92555e+07	3.02019e+06	6.24672e+06	4.30896e+06	7.39307e+06	1.19807e+07	2.71678e+06	646537	6.22921e+06	5.94625e+06	2.29937e+06	8.28836e+06	2.68421e+06	5.04294e+06	7.54228e+06	7.21163e+06	7.58708e+06	3.66331e+06		6.6904e+06	4.25029e+06	3.56042e+06	1.41824e+07	2.58237e+06	5.26899e+06	8.64441e+06	1.43207e+07	773672	543958	2.36729e+06	259454	1.14209e+07	6.89001e+06	1.74326e+07	5.54437e+06	1923456	1.05125e+07	1.07394e+07	629571	714675	1.94614e+06	512064	8.458e+06	8.4743e+06	1.97566e+07	5.48332e+06	2.93713e+06	2.66906e+06	3.05885e+07	4.32059e+07	4.95298e+07	6.90054e+06	2.08665e+07	4.4955e+07	5.26056e+07	5.69873e+07	2.08691e+07	3.11299e+07	4.87435e+07	4.69866e+07	5.91002e+06	4.11234e+07	3.9364e+07	2.95382e+07	4.41975e+07	1.99269e+07	2.2038e+06	1.02634e+07	2.94854e+07	4.44767e+07	3.99283e+07	1.9116e+06	2.08669e+07	4.37039e+07	2.37926e+07	4.25294e+07	1.61752e+07	5.0009e+06	1.46809e+06	2.00043e+07	1.57316e+07	1.05999e+07		2.01597e+07	1.0922e+07	2.18423e+07	2.2717e+07	1.15896e+07	2.12905e+06	7.51132e+06	3.57861e+07	1.6211e+07	2.3865e+07	3.61798e+06	1.3875e+07	2.86186e+07	3.55907e+07	7.17201e+07	1.56821e+07	1.11764e+07	1.65458e+07	2.4273e+07	4.34444e+07	2.06649e+07	1.79262e+06	2.59361e+07	3.60449e+07	1.08436e+07	4.04723e+07	1.79212e+07	7.10089e+06	1.53467e+07	1.72111e+07	3.14928e+07	1.96603e+07		2.30223e+07	1.76618e+07	1.62187e+07	5.4901e+07	1.68692e+07	6.82032e+06	2.5237e+07	3.25058e+07	2.87515e+07	2.39352e+07	5.26292e+06	1.22095e+07	4.49277e+07	2.63448e+07	5.25225e+07	2.24201e+07	2.27999e+06	1.47416e+07	1.92287e+07	3.0833e+07	3.39483e+07	3.53529e+06	2.57844e+07	2.78779e+07	2.7559e+07	5.68415e+07	2.30547e+07
P67809	Y-box-binding protein 1 [OS=Homo sapiens]	FALSE		18	501	12	35.9	2.63327e+07	3.70108e+07	4.91781e+06	1.55083e+06	1.35809e+06	1.13055e+07	2.23453e+06	3.06506e+06	2.41729e+06	1.5916e+06	4.14428e+06	5.81604e+06	4.97091e+06	2.41027e+06	2.15319e+07	2.39451e+06	6.25713e+06	2.10712e+06	8.72915e+06	1.98742e+06	2.37376e+07	1.032e+07	3.80432e+06	3.83228e+06	3.25333e+06	1.5115e+07	1.78414e+06	3.04761e+06	625715	1.36772e+06	5.69643e+06	4.2499e+06	2.52676e+07	4.02614e+07	1.15668e+07	1.5852e+07	2.81626e+07	5.71623e+06	8.72802e+06	1.42989e+07	9.51519e+06	8.73808e+06	1.84928e+07	1.08254e+07	1.14331e+07	1.12161e+07	9.20039e+06	1.80599e+07	191779	7.27199e+06	4.24264e+06	2.03338e+06	9.76043e+06	5.36151e+06	4.12836e+06	4.19232e+06	3.49273e+06	5.37125e+06	9.82762e+06	3.5698e+06	3.43712e+06	495404	828986	2.44255e+06	9.37893e+06	6.36034e+06	7.22891e+06	5.00912e+06	9.03057e+06	1.19317e+07	426276	8.24659e+06	769909	2.2122e+06	4.03134e+06	9.36862e+06	4.43658e+06	9.66785e+06	1.1271e+06	1.21609e+06	1.13937e+07	563247	659054	577058	1.8973e+06	6.9571e+06	4.27838e+06	6.59093e+06	6.94131e+06	1.67432e+06	2.16983e+06	2.11884e+07	666694	1.33493e+07	3.02637e+06	1.53014e+06	1.0722e+07	3.31051e+07	6.40173e+07	1.2876e+07	1.84718e+07	1.24639e+07	5.30547e+07	1.01516e+07	2.22449e+07	1.80852e+07	5.57721e+06	2.96353e+07	1.75999e+07	2.44381e+07	1.46822e+07	6.28514e+07	1.24603e+07	5.02522e+07	3.3988e+07	3.11235e+07	3.40489e+07	3.23123e+07	3.47244e+07	7.71795e+06	2.12246e+07	2.52749e+07	3.48878e+07	4.92143e+06	2.10366e+07	2.82926e+06	4.30076e+06	3.49939e+07	4.2499e+06	3.98334e+07	7.92408e+07	3.62e+07	5.53126e+07	4.76503e+07	2.76945e+07	1.24585e+08	5.86702e+07	3.26527e+07	5.0318e+07	2.02268e+07	2.81835e+07	2.40594e+07	3.22222e+07	3.75041e+07	3.66433e+07	446758	4.79663e+07	4.2804e+07	7.57363e+06	5.06803e+07	9.5926e+06	1.58523e+07	1.37642e+07	1.26653e+07	4.08558e+07	2.72486e+07	1.48633e+07	2.08351e+07	2.33628e+06	4.04797e+06	1.63077e+07	1.32063e+07	1.29418e+07	1.72524e+07	2.07921e+07	4.84653e+07	2.61152e+07	1.46686e+06	3.42682e+07	3.50714e+06	8.56356e+06	2.63346e+07	1.2127e+07	1.29524e+07	2.19445e+07	4.18859e+07	5.35105e+07	2.53304e+07	2.65056e+07	2.59259e+06	2.20645e+06	5.71637e+06	2.81328e+07	5.07142e+06	9.24242e+06	1.24282e+07	8.19993e+07	1.03071e+08	3.84901e+07	3.35706e+07	4.39999e+07	9.84198e+06	4.40235e+06	4.50809e+07
P35270	Sepiapterin reductase [OS=Homo sapiens]	FALSE		12	499	12	28	4.4118e+07	3.27821e+07	1.28263e+06	156466	193334	3.3883e+06	639079	658602	699115	1.1716e+06	1.14119e+06	2.227e+06	887133	90911	8.03945e+06	1.17576e+06	1.0794e+06	313090	1.62405e+06	207606	3.16449e+07	7.497e+06	3.25557e+06	694678	363588	8816120	1.02556e+06	637641	4.63641e+06	148182	1.20021e+06	5.32049e+07	2.20375e+07	9.70605e+06	2.05663e+06	4.12164e+06	1.41757e+07	1.49144e+06	1.44849e+06	3.87688e+06	4.32807e+06	2.98744e+06	4.60367e+07	9659660	5.09619e+06	3.52374e+06	2.3885e+06	1.05847e+07	1.32875e+06	2.74296e+06	523238	724953	2.22036e+06	2.20132e+07	3.53443e+06	2.99183e+06	929781	764457	6.21609e+06	1.10671e+06	1.07054e+06	2.27541e+06	148361	1.09201e+06	2.81691e+07	1.05182e+07	7.71489e+06	1.24346e+06	1.789e+06	5.70012e+06	1.07146e+06	3.31574e+06	3.31571e+06	777836	1.24096e+06	3.09816e+07	4.61605e+06	2.30119e+06	42978	48826.5	5.43064e+06	65564.7	1.02135e+06	1.87577e+06	259043	1.77647e+06	1.52032e+08	1.27934e+07	1.48256e+07	32213.8	51585.8	7.79204e+06	78898.5	3.75374e+06	1.80198e+07	696443	1.45404e+06	5.54644e+07	5.6703e+07	3.35822e+06	1.86366e+06	1.77433e+06	1.59007e+07	2.90338e+06	4.77986e+06	5.2305e+06	4.10544e+06	8.16053e+06	6.73913e+06	4.36134e+06	553787	2.34671e+07	6.11829e+06	8.66888e+06	5.05017e+06	5.79049e+06	3.55676e+06	4.30758e+07	2.52257e+07	6.60468e+06	3.84738e+06	2.82468e+06	2.0349e+07	2.82896e+06	4.40142e+06	2.09642e+07	465954	7.37306e+06	5.32049e+07	3.47414e+07	1.9103e+07	6.43656e+06	1.43817e+07	2.39848e+07	7.22587e+06	2.0676e+07	1.59074e+07	1.48524e+07	1.72031e+07	5.03533e+07	2.51486e+07	1.07242e+07	1.01232e+07	9.73636e+06	2.14763e+07	3.09539e+06	1.80927e+07	5.27895e+06	2.7002e+06	1.1529e+07	3.93851e+07	1.35717e+07	9.82279e+06	3.37156e+06	5.81476e+06	1.72351e+07	4.60793e+06	6.48936e+06	1.07306e+07	724452	7.29081e+06	3.96645e+07	2.1402e+07	1.84122e+07	5.16141e+06	9.60121e+06	1.2476e+07	3.68699e+06	1.37783e+07	1.5104e+07	3.01105e+06	8.10655e+06	4.01034e+07	1.34764e+07	5.22334e+06	1.59717e+06	2.14846e+06	1.20733e+07	3.08537e+06	4.01778e+06	7.17223e+06	780468	7.18363e+06	1.80213e+08	1.79401e+07	2.65449e+07	1.57766e+06	2.45042e+06	1.41547e+07	3.97285e+06	1.23725e+07	5.86016e+07	2.00373e+06	6.1135e+06
Q96DG6	Carboxymethylenebutenolidase homolog [OS=Homo sapiens]	FALSE		12	498	12	28	5.29786e+07	3.64509e+07	2.2624e+06	982803	1.63059e+06	6.85604e+06	2.72681e+06	915721	2.00971e+06	2861403	3.62567e+06	4.60914e+06	2.96637e+06	2.19768e+06	1.12652e+07	2.79579e+06	3.40335e+06	1.02433e+06	3.3226e+06	1.06141e+06	5.7936e+07	1.39293e+07	7.38426e+06	3.50448e+06	2.17164e+06	2.24888e+07	5.6456e+06	1.4595e+06	2.08651e+06	1.55536e+06	5.73179e+06	7.29715e+07	4.41022e+07	9.96718e+06	1.95126e+07	1.66587e+07	3.13159e+07	4.84929e+06	2.63177e+06	1.12192e+07	6.49039e+06	6.18108e+06	6.27754e+07	1.5857e+07	7.84744e+06	1.86254e+07	7.46986e+06	3.1517e+07	6.82611e+06	5.0144e+06	3.01209e+06	2.56595e+06	6.08614e+06	2.83221e+07	8.9471e+06	3.7849e+06	3.67069e+06	3.72052e+06	1.11258e+07	4.51898e+06	2.04592e+06	5.5945e+06	679239	3.09982e+06	3.79512e+07	2.49983e+07	9.27389e+06	5.30796e+06	8.32503e+06	1.92916e+07	5.19291e+06	8.71825e+06	5.22815e+06	1.16628e+06	4.9953e+06	3.32907e+07	8.82971e+06	4.76652e+06	55267.9	198172	1.46975e+07	144936	1.74056e+06	2.15513e+06	1.22337e+06	5.2763e+06	6.07214e+07	2.94709e+07	1.36862e+07	107946	229277	2.18068e+07	108294	6.00772e+06	7.35106e+06	3.18111e+06	5.53362e+06	6.66039e+07	6.30488e+07	5.92349e+06	1.17061e+07	1.49648e+07	3.21741e+07	1.23881e+07	6.64592e+06	1.50359e+07	1.00268e+07	2.59268e+07	1.39477e+07	1.45833e+07	1.33872e+07	3.28829e+07	1.45485e+07	2.7333e+07	1.65225e+07	1.18466e+07	1.81843e+07	7.8864e+07	4.6869e+07	1.49807e+07	1.94091e+07	1.68713e+07	5.19077e+07	1.5573e+07	1.00744e+07	9.43445e+06	4.89076e+06	3.52111e+07	7.29715e+07	6.95256e+07	1.9617e+07	6.10678e+07	5.81272e+07	5.29857e+07	2.34943e+07	3.75663e+07	4.60337e+07	2.22727e+07	3.55936e+07	6.86615e+07	4.12832e+07	1.65138e+07	5.35078e+07	3.04498e+07	6.39476e+07	1.59018e+07	3.30752e+07	3.0389e+07	9.55728e+06	3.16018e+07	5.06728e+07	3.43556e+07	1.24266e+07	1.33106e+07	2.82998e+07	3.0848e+07	1.88153e+07	1.24019e+07	2.63831e+07	3.31675e+06	2.0696e+07	5.34386e+07	5.08656e+07	2.21329e+07	2.20325e+07	4.46788e+07	4.2224e+07	1.78693e+07	3.62281e+07	2.38157e+07	4.51473e+06	3.26316e+07	4.30924e+07	2.5778e+07	1.08193e+07	2.05389e+06	8.71996e+06	3.26753e+07	6.82046e+06	6.84701e+06	8.24039e+06	3.6859e+06	2.13361e+07	7.19767e+07	4.13268e+07	2.45048e+07	5.28662e+06	1.08911e+07	3.96133e+07	5.45304e+06	1.98017e+07	2.39062e+07	9.15235e+06	2.32662e+07
Q6WKZ4	Rab11 family-interacting protein 1 [OS=Homo sapiens]	FALSE		24	496	24	137.1	2.17633e+07	1.68055e+07	1.16826e+06	312809	302927	4.39961e+06	429212	387305	733808	2.18639e+06	4.0624e+06	976726	2.45678e+06	315040	6.36622e+06	1.72382e+06	978398	349249	1.99166e+06	914114	1.79264e+07	5.30548e+06	1.60982e+06	1.96916e+06	815372	9.90339e+06	2.357e+06	342929	1.51163e+06	965078	3.65881e+06	1.88126e+07	1.03357e+07	7.75615e+06	1.17654e+07	6.68782e+06	2.37487e+07	2.4209e+06	1.80957e+06	4.15248e+06	2.90743e+06	4.88825e+06	2.26755e+07	8.69888e+06	3.45213e+06	1.34068e+07	3.60039e+06	2.04361e+07	3.7789e+06	2.61031e+06	507096	332386	5.69287e+06	1.07316e+07	3.23155e+06	1.50596e+06	2.40956e+06	1.0996e+06	6.49772e+06	805906	221642	2.73619e+06	72939.7	2.47157e+06	1.65676e+07	1.03015e+07	5.6823e+06	5.1783e+06	2.97117e+06	1.80442e+07	481109	5.76921e+06	4.59172e+06	204098	3.24848e+06	1.58416e+07	4.21576e+06	948296	39303.7	167010	5.82211e+06		3.13644e+06	2.0219e+06	987673	3.10955e+06	1.91287e+07	1.25345e+07	2.48241e+06	39328.4	69118.2	1.56088e+07	89644.5	4.68794e+06	6.18308e+06	219962	4.36358e+06	2.73604e+07	2.90683e+07	3.05877e+06	3.72585e+06	2.78012e+06	2.06465e+07	1.94994e+06	2.8109e+06	5.49005e+06	7.66144e+06	2.90498e+07	2.95567e+06	1.20781e+07	1.91908e+06	1.85829e+07	8.97025e+06	7.85769e+06	5.63342e+06	7.10121e+06	1.56608e+07	2.44019e+07	1.78517e+07	3.2659e+06	1.09059e+07	6.33455e+06	2.28586e+07	6.50163e+06	2.36712e+06	6.83505e+06	3.03465e+06	2.24765e+07	1.88126e+07	1.62939e+07	1.52653e+07	3.68216e+07	2.33359e+07	4.01821e+07	1.1729e+07	2.583e+07	1.70382e+07	9.97726e+06	2.81488e+07	2.48017e+07	2.26473e+07	7.26452e+06	3.85158e+07	1.46765e+07	4.14646e+07	8.80315e+06	1.72177e+07	5.11609e+06	1.23802e+06	2.95598e+07	1.92006e+07	1.24087e+07	4.94437e+06	8.73751e+06	8.36401e+06	1.80159e+07	3.35549e+06	1.34355e+06	1.29036e+07	356167	1.65015e+07	2.33286e+07	2.09611e+07	1.35612e+07	2.14943e+07	1.59457e+07	3.94937e+07	1.65554e+06	2.39736e+07	2.09165e+07	790077	2.12206e+07	2.05058e+07	1.23078e+07	2.15249e+06	1.46062e+06	7.34879e+06	1.29436e+07		1.23382e+07	7.73099e+06	2.97576e+06	1.25743e+07	2.26744e+07	1.75771e+07	4.44467e+06	1.9261e+06	3.28324e+06	2.83544e+07	4.51395e+06	1.54516e+07	2.01078e+07	632852	1.83467e+07
P01111	GTPase NRas [OS=Homo sapiens]	FALSE		11	496	1	21.2	6226414	4592660	322804	116029	56783.6	993794			220799	336520	528255	454749	241456		1.43855e+06	296429	195267	131730	435674	152389	5.58413e+06	1.85497e+06	603611	194648	161889	2508384	804887	172933	219289		762135	7405652	3.47795e+06	645940	1.05283e+06	1.16743e+06	4.05925e+06	346150	192746	973613	495833	795862	7564533	1.78824e+06	728787	949735	721142	3488179	615072	399990	150558	162211	1.08028e+06	3.75546e+06	782923	463400	460789	288607	1454784	531009	231481	560433		368204	6000228	1.9594e+06	1.14681e+06	695190	538446	2.33609e+06	440464	647303	580353	192294	545031	6.16992e+06	1.02329e+06	411418			2.14295e+06			292024		657824	6.80674e+06	3.92684e+06	835168	11516.5	10015.4	3.83311e+06		579952	1.11152e+06		947952	7.82775e+06	7.94389e+06	845174	1.38201e+06	521133	4.66369e+06			1.65193e+06	1.17922e+06	3.77749e+06	1.37612e+06	1.18705e+06		4.1991e+06	1.54253e+06	1.56823e+06	2.12482e+06	1.55338e+06	2.61076e+06	7.60126e+06	6.24155e+06	1.22457e+06	1.07803e+06	1.2577e+06	5.78974e+06	2.22023e+06	1.1937e+06	991545		4.68189e+06	7405652	5.48286e+06	1.27131e+06	3.29499e+06	4.07352e+06	6.86815e+06	1.67706e+06	2.75129e+06	3.99487e+06	1.70152e+06	4.58295e+06	8.27382e+06	4.65562e+06	1.53363e+06	2.72844e+06	2.93963e+06	7.07748e+06	1.43284e+06	2.63835e+06	1.51898e+06	604180	5.60928e+06	6.71912e+06	3.00631e+06	1.52144e+06	1.67091e+06	2.19526e+06	4.03362e+06	2.21092e+06	1.40319e+06	2.64295e+06		2.45832e+06	8.44883e+06	3.98692e+06	2.73696e+06	2.88563e+06	2.88973e+06	5.11305e+06	1.51568e+06	2.68982e+06	2.64367e+06	744381	3.56039e+06	7.98649e+06	2.98746e+06	933856			4.76417e+06			1.11659e+06		2.66008e+06	8.06844e+06	5.50658e+06	1.49534e+06	564019	475748	6.96309e+06		1.91155e+06	3.61476e+06		3.98567e+06
P79483	HLA class II histocompatibility antigen, DR beta 3 chain [OS=Homo sapiens]	FALSE		10	496	3	29.9	1.80591e+06	576785		153313		518684	2.76085e+06	102251		397093	1.2345e+06	271046	103653			3.6677e+06		568054		488658		491215			118397	1.06155e+06	5.98818e+06	171844	880317	153963	1.30663e+06		666552		1.65215e+06	383223	281085	4.19616e+06		1.82105e+06	555094	2.05216e+06	1.69109e+06	546331	298678	3.10941e+06		788474	6.01488e+06	273120		163406	2.36034e+06	782457	246749	251914		140088	792523	4.41124e+06	167287	116372		1.0215e+06	1.15524e+06	434624	551153	860852	207710	1.01292e+06	4.81961e+06	270093	1.53275e+06		952226	1669363	506468		17988.6		947865	75405.8	565774	736172	243424	1.0467e+06		895237		15472.8		267975	59367	265787	155881	130457	3.43884e+06	2.27036e+06	997661		1.8261e+06		2.43409e+06	1.25427e+07	742098		1.39147e+06	8.82774e+06	820213	509582			1.90856e+07		9.16277e+06		8.3718e+06		1.65282e+06			919815	2.45023e+06	1.6518e+07	1.18618e+06	3.98048e+06	484130	8.02682e+06		1.0508e+06		5.17067e+06	1.33718e+06	475589	2.03299e+07		7.47202e+06	1.90488e+06	1.18173e+07	1.84965e+06	1.42236e+06	628525	8.93287e+06		1.5998e+06	1.4012e+07	1.80151e+06		608629	1.22559e+07	1.39994e+06	947480	827086		1.06557e+06	2.19739e+06	1.83667e+07	1.01406e+06	548797		6.82003e+06	1.62667e+06	884356	1.31537e+06	3.57327e+06	1.11474e+06	2.21701e+06	1.65847e+07	1.12235e+06	6.98208e+06		6.22039e+06	2.16087e+06	1.47861e+06		668501		2.10728e+06	3.54848e+06	2.22565e+06	2.81484e+06	733411	4.23259e+06		1.25538e+06		757777		486794	2.98936e+06	876044	506935	375336	1.44586e+07
O75695	Protein XRP2 [OS=Homo sapiens]	FALSE		15	495	15	39.6	6.88741e+07	5.38431e+07	5.03301e+06	2.02582e+06	1.41117e+06	2.22606e+07	5.77695e+06	1.17681e+06	4.77415e+06	8.08402e+06	5.7107e+06	1.11295e+07	6.9022e+06	1.68314e+06	3.32952e+07	6.52508e+06	4.22657e+06	2.13547e+06	8.90745e+06	1.62419e+06	6.33607e+07	2.52499e+07	1.14381e+07	6.51644e+06	3.73154e+06	43107454	1.33116e+07	2.75742e+06	8.95758e+06	1.54779e+06	7.22637e+06	7.39774e+07	5.32738e+07	2.09925e+07	2.36705e+07	2.13014e+07	6.86488e+07	9.35516e+06	3.1936e+06	1.83301e+07	9.96136e+06	1.1604e+07	8.87082e+07	3.59383e+07	2.40781e+07	2.82234e+07	1.24854e+07	6.11778e+07	1.46234e+07	6.55527e+06	4.0556e+06	7.00875e+06	1.15765e+07	3.53914e+07	1.51222e+07	9.80436e+06	1.16514e+07	5.67407e+06	3.30646e+07	8.81174e+06	4.20125e+06	7.88439e+06	1.36548e+06	4.39048e+06	5.68286e+07	3.77693e+07	2.18905e+07	1.12583e+07	1.04048e+07	5.11525e+07	1.11759e+07	1.39783e+07	1.59427e+07	3.96729e+06	7.45528e+06	5.04909e+07	1.96482e+07	1.19562e+07	224082	629940	4.26879e+07	392392	4.71095e+06	5.09689e+06	4.53876e+06	1.029e+07	5.9944e+07	5.29811e+07	1.92031e+07	236388	129496	6.30619e+07	106985	7.1978e+06	1.30551e+07	7.44531e+06	1.40213e+07	8.65875e+07	9.3132e+07	1.31776e+07	2.41294e+07	1.29511e+07	1.04465e+08	2.62451e+07	8.54083e+06	3.57183e+07	2.83276e+07	4.08366e+07	3.36789e+07	3.39327e+07	1.02529e+07	9.71881e+07	3.39546e+07	3.39443e+07	3.44454e+07	3.17592e+07	2.7826e+07	8.62482e+07	8.49601e+07	2.32048e+07	3.60904e+07	2.899e+07	9.94987e+07	3.67191e+07	1.90336e+07	4.05029e+07	4.86696e+06	4.43925e+07	7.39774e+07	8.39844e+07	4.13165e+07	7.40807e+07	7.43271e+07	1.16152e+08	4.53248e+07	4.5586e+07	7.52107e+07	3.41838e+07	6.6821e+07	9.70259e+07	9.35642e+07	5.0669e+07	8.10814e+07	5.08951e+07	1.24129e+08	3.40659e+07	4.32388e+07	4.09169e+07	2.61051e+07	6.011e+07	6.33209e+07	5.80672e+07	3.21898e+07	4.225e+07	4.31592e+07	9.16768e+07	3.66887e+07	2.5467e+07	3.7182e+07	6.6677e+06	2.93131e+07	8.00194e+07	7.68517e+07	5.22435e+07	4.67317e+07	5.58406e+07	1.11959e+08	3.84575e+07	5.80859e+07	7.26231e+07	1.53576e+07	4.87014e+07	6.53567e+07	5.73621e+07	2.71388e+07	8.32743e+06	2.77186e+07	9.49031e+07	1.84654e+07	1.8532e+07	1.94886e+07	1.36748e+07	4.16101e+07	7.10551e+07	7.4295e+07	3.43827e+07	1.1577e+07	6.15128e+06	1.14556e+08	5.38714e+06	2.37242e+07	4.24561e+07	2.14209e+07	5.89527e+07
Q13561	Dynactin subunit 2 [OS=Homo sapiens]	FALSE		13	495	13	44.2	3.6229e+07	3.08095e+07	740476	334647	173984	5.71508e+06	809188	549081	531813	1.04111e+06	1.32088e+06	2.04232e+06	1.67397e+06	236247	1.69805e+07	1.32706e+06	1.9704e+06	559853	2.56356e+06	583969	2.08956e+07	8.16183e+06	2.18219e+06	953171	824319	1.32233e+07	1.22993e+06	575751	543631	7838.68	1.52171e+06	1.95315e+07	2.52302e+07	2.57386e+07	9.2063e+06	1.02737e+07	2.9001e+07	3.24501e+06	3.25508e+06	6.29e+06	3.55997e+06	5.51076e+06	2.26238e+07	7.70924e+06	5.36916e+06	1.39498e+07	6.01446e+06	2.07903e+07	1.05616e+06	2.77642e+06	792247	912804	3.63415e+06	1.19827e+07	3.11806e+06	4.20185e+06	2.97541e+06	2.3179e+06	1.12445e+07	3.1535e+06	1.08375e+06	1.71883e+06	12564.1	1.53293e+06	1.75848e+07	1.05514e+07	8.82225e+06	3.85511e+06	4.59627e+06	1.82527e+07	3.30986e+06	4.57063e+06	2.10665e+06	628382	1.47569e+06	3.02146e+07	5.1485e+06	2.44677e+06	52420.3	137295	1.71217e+07	15755.6	1.15661e+06	1.60561e+06	14731.9	2.17823e+06	3.01595e+07	2.10776e+07	8.5368e+06	97494.5	234290	2.1431e+07	62260.1	4.53806e+06	3.82592e+06	19916.6	3.90269e+06	4.55466e+07	5.3291e+07	1.93873e+06	3.98595e+06	1.59674e+06	2.68198e+07	3.67619e+06	3.985e+06	3.97881e+06	3.64821e+06	9.44544e+06	6.18027e+06	8.22962e+06	1.4391e+06	4.95658e+07	6.90565e+06	1.58247e+07	9.0305e+06	9.14028e+06	1.00047e+07	2.84436e+07	2.74627e+07	4.42708e+06	5.279e+06	6.40406e+06	3.05215e+07	3.39268e+06	3.97421e+06	2.45811e+06	24648.4	9.34808e+06	1.95315e+07	3.97746e+07	5.06575e+07	2.88126e+07	3.58482e+07	4.90689e+07	1.57217e+07	4.64636e+07	2.58087e+07	1.22165e+07	3.17336e+07	2.47451e+07	2.00708e+07	1.12986e+07	4.00757e+07	2.45171e+07	4.21832e+07	2.46037e+06	1.83133e+07	7.99298e+06	3.39988e+06	1.887e+07	2.14389e+07	1.19729e+07	1.37956e+07	1.07894e+07	1.76308e+07	3.1177e+07	1.313e+07	6.56946e+06	8.10586e+06	61350.7	1.02347e+07	2.47608e+07	2.14696e+07	2.1055e+07	1.6002e+07	2.46673e+07	3.99501e+07	1.13895e+07	1.89929e+07	9.59638e+06	2.43251e+06	9.63991e+06	3.91106e+07	1.50309e+07	5.5538e+06	1.94807e+06	6.04126e+06	3.80647e+07	741433	4.54987e+06	6.13926e+06	44385.7	8.80825e+06	3.57499e+07	2.95569e+07	1.52849e+07	4.77476e+06	1.11292e+07	3.89307e+07	3.13504e+06	1.49576e+07	1.24422e+07	57301.8	1.64089e+07
P12830	Cadherin-1 [OS=Homo sapiens]	FALSE		15	495	15	97.4	9.51493e+06	7.05758e+06	2.61406e+07	8.74716e+06	8.95139e+06	3.42702e+06	1.67871e+07	7.48206e+06	1.57098e+07	7.23953e+07	7.04408e+06	2.33671e+07	2.7843e+07	2.99746e+07	8.51857e+06	1.52749e+07	6.24326e+06	3.7441e+06	4.61596e+07	3.65854e+06	8.30958e+06	7.75044e+06	1.8821e+07	1.1898e+07	5.87944e+06	8.06853e+06	2.34364e+07	9.40893e+06	9.96727e+06	5.27737e+07	6.40515e+06	2.48982e+08	1.21235e+07	1.86751e+07	1.64108e+07	9.51204e+06	1.13343e+07	1.42956e+07	2.44071e+06	1.17711e+07	6.34609e+07	6.22428e+06	2.20237e+07	1.02389e+07	3.61889e+07	1.69961e+07	7.86743e+06	9.57748e+06	3.75777e+07	6.45422e+06	5.0409e+06	7.37919e+07	6.85485e+06	9.00282e+06	7.58725e+06	7.54679e+06	1.42537e+07	4.58974e+06	7.5859e+06	7.25008e+06	6.35497e+06	8.21327e+06	1.02422e+07	5.81162e+06	1.01392e+07	7.7423e+06	5.38085e+06	7.38863e+06	4.52311e+06	9.20825e+06	7.55463e+06	3.06583e+06	7.33481e+06	1.35786e+07	4.30496e+06	1.38344e+07	1.65629e+07	2.63276e+07	1.04712e+06	1.03e+06	6.48285e+06	984451	1.56122e+07	1.65281e+07	4.74454e+07	6.47759e+06	1.56308e+08	2.04182e+07	2.371e+07	768538	1.32554e+06	1.31939e+07	834721	1.3375e+07	1.53893e+07	4.50736e+07	6.33383e+06	1.1962e+07	1.22074e+07	6.84421e+07	1.04187e+08	8.21517e+07	1.60824e+07	7.62647e+07	5.43017e+07	1.17534e+08	2.53683e+08	5.03714e+07	7.07111e+07	1.36882e+08	1.82591e+08	2.48656e+07	7.94861e+07	5.01407e+07	6.03927e+07	1.6458e+08	6.2679e+07	1.13112e+07	2.60784e+07	3.81829e+07	6.58953e+07	4.56769e+07	1.86234e+07	6.46479e+07	6.49466e+07	4.50684e+07	1.65945e+08	3.93476e+07	2.48982e+08	1.91123e+07	3.67555e+07	5.13602e+07	3.31904e+07	1.91774e+07	6.92606e+07	3.48391e+07	4.82984e+07	2.17775e+08	3.58423e+07	2.40888e+07	2.66567e+07	7.61545e+07	4.88272e+07	3.20704e+07	1.94326e+07	8.75393e+07	4.25723e+07	5.08577e+07	2.74849e+08	3.55933e+07	1.61075e+07	2.9134e+07	2.47777e+07	5.16867e+07	3.49114e+07	2.10331e+07	3.01866e+07	3.85224e+07	3.8733e+07	5.00128e+07	3.88014e+07	1.42768e+07	1.57537e+07	1.28418e+07	3.06691e+07	2.42746e+07	2.01543e+07	2.59962e+07	1.27398e+07	3.34121e+07	5.25637e+07	2.8122e+07	1.79077e+07	4.83548e+07	5.97596e+07	3.89136e+07	4.53223e+07	1.44126e+07	4.63268e+07	6.14152e+07	6.31971e+07	1.42948e+08	2.61938e+07	1.85281e+08	2.86322e+07	4.24521e+07	3.76389e+07	6.29655e+07	2.39676e+07	4.20315e+07	4.40846e+07	5.00471e+07	1.29681e+08	2.66306e+07
P11766	Alcohol dehydrogenase class-3 [OS=Homo sapiens]	FALSE		11	494	11	39.7	9.54416e+07	57143498	3.31242e+06	1.34539e+06	1.08227e+06	1.47159e+07	2.18424e+06	1.04114e+06	2.44008e+06	4.4488e+06	4.83071e+06	6.55422e+06	4.02323e+06	1.24681e+06	2.63038e+07	2.81589e+06	4.99517e+06	1.64534e+06	5.42699e+06	1.95736e+06	8.22177e+07	17161337	9.07416e+06	4.30933e+06	2.6296e+06	3.38046e+07	6.42404e+06	1.83103e+06	5.80295e+06	499700	5.04776e+06	1.28728e+08	4.31903e+07	19656661	1.87526e+07	1.53005e+07	4.95795e+07	4.65471e+06	3.31848e+06	1.34474e+07	8.08617e+06	1.00521e+07	1.01158e+08	2.46969e+07	13516657	20487177	1.09374e+07	4.09181e+07	5.29153e+06	5.56544e+06	2.64245e+06	2.57838e+06	9.92647e+06	4.77403e+07	1.22401e+07	6.33437e+06	6.86211e+06	5.17445e+06	2.03982e+07	4.53104e+06	2.82291e+06	7.6969e+06	931597	4.28969e+06	6.07274e+07	3.27196e+07	1.23524e+07	8.10101e+06	7.7953e+06	3.61182e+07	5.31855e+06	7.9496e+06	1.18813e+07	2.62529e+06	4.74727e+06	6.28491e+07	9.50569e+06	7.3524e+06	355320	514447	2.30956e+07	330260	1.79275e+06	3.57357e+06	469103	6.09528e+06	9.2932e+07	3.78474e+07	1.55634e+07	246375	169667	3.56227e+07	89079.1	6.65828e+06	1.23315e+07	1.89031e+06	8.33864e+06	1.19988e+08	9.88407e+07	8.67267e+06	1.60248e+07	9.93256e+06	6.90587e+07	9.92316e+06	7.55617e+06	1.82557e+07	1.55892e+07	3.45438e+07	1.98337e+07	1.97791e+07	7.59497e+06	7.67804e+07	1.4653e+07	4.01171e+07	2.65396e+07	1.93498e+07	3.3534e+07	1.11917e+08	5.77439e+07	1.84091e+07	2.38666e+07	2.04291e+07	7.80262e+07	1.77203e+07	1.2639e+07	2.62389e+07	1.57129e+06	3.1009e+07	1.28728e+08	6.8088e+07	3.86874e+07	5.86893e+07	5.33882e+07	8.38872e+07	2.25516e+07	4.73685e+07	5.51763e+07	2.77488e+07	5.78848e+07	1.10643e+08	6.42975e+07	2.84439e+07	5.88565e+07	4.45847e+07	8.30225e+07	1.23269e+07	3.67099e+07	2.66597e+07	9.60358e+06	5.15425e+07	8.54151e+07	4.70001e+07	2.07971e+07	2.48833e+07	3.93589e+07	5.65571e+07	1.88655e+07	1.71119e+07	3.62979e+07	4.54902e+06	2.86402e+07	8.55093e+07	6.65767e+07	2.94799e+07	3.36261e+07	4.18358e+07	7.90529e+07	1.83016e+07	3.30341e+07	5.41225e+07	1.01627e+07	3.10114e+07	8.13535e+07	2.77515e+07	1.66888e+07	1.32046e+07	2.26367e+07	5.13457e+07	1.55415e+07	7.05235e+06	1.3664e+07	1.41336e+06	2.46478e+07	1.10158e+08	5.30731e+07	2.78657e+07	1.20661e+07	8.0595e+06	6.47107e+07	4.48548e+06	2.1946e+07	4.01029e+07	5.4386e+06	3.50599e+07
Q13418	Scaffold protein ILK [OS=Homo sapiens]	FALSE		13	493	13	51.4	4.14416e+07	2.42908e+07	2.03148e+06	512532	387397	9.2986e+06	653257	419130	1.5191e+06	864806	2.82609e+06	2.26312e+06	1.62035e+06	372902	1.50478e+07	1.11347e+06	2.0003e+06	551618	1.58348e+06	863524	3.24033e+07	1.67981e+07	3.59951e+06	1.67658e+06	1.53953e+06	1.94897e+07	2.21976e+06	1.10557e+06	2.70734e+06	135430	2.58448e+06	3.08132e+07	2.73579e+07	6.58905e+06	9.86913e+06	9.89559e+06	3.0907e+07	1.16188e+06	1.54969e+06	5.50034e+06	2.41041e+06	4.23827e+06	4.14606e+07	1.71375e+07	5.9785e+06	8.54315e+06	5.90782e+06	2.23133e+07	1.25469e+06	2.32855e+06	1.08934e+06	616813	4.02786e+06	2.03168e+07	9.86924e+06	3.30515e+06	2.51833e+06	2.54354e+06	1.52637e+07	1.85636e+06	1.28363e+06	2.54497e+06	442247	2.19633e+06	2.46324e+07	2.06727e+07	8.51412e+06	3.31374e+06	5.5871e+06	2.09899e+07	996261	4.0582e+06	4.691e+06	537263	2.8857e+06	2.854e+07	1.23563e+07	6.68371e+06	82998.1	85784.1	1.91073e+07		5.2977e+06	2.06671e+06	398268	3.22935e+06	3.02801e+07	2.55151e+07	1.08089e+07	37159	79449.9	2.16774e+07	35518.3	4.41774e+06	6.18358e+06	393683	4.61829e+06	5.20997e+07	4.20156e+07	5.31887e+06	6.10473e+06	3.55535e+06	4.36366e+07	2.96779e+06	3.04187e+06	1.13653e+07	3.0304e+06	2.0209e+07	6.84843e+06	7.96597e+06	2.27154e+06	4.39243e+07	5.79416e+06	1.60647e+07	8.89767e+06	5.64583e+06	1.47941e+07	4.41082e+07	5.65218e+07	7.30246e+06	9.28548e+06	1.19605e+07	4.49853e+07	6.12307e+06	7.63136e+06	1.22416e+07	425856	1.58768e+07	3.08132e+07	4.31288e+07	1.29683e+07	3.0887e+07	3.45288e+07	5.22938e+07	5.62919e+06	2.21205e+07	2.25686e+07	8.27168e+06	2.44059e+07	4.53481e+07	4.46171e+07	1.25809e+07	2.45431e+07	2.40824e+07	4.52734e+07	2.92287e+06	1.53592e+07	1.09903e+07	2.29741e+06	2.09144e+07	3.635e+07	3.78965e+07	1.08515e+07	9.13192e+06	1.93471e+07	4.23209e+07	7.72917e+06	7.78111e+06	1.20018e+07	2.15951e+06	1.46638e+07	3.46845e+07	4.2064e+07	2.03196e+07	1.37548e+07	2.99848e+07	4.5941e+07	3.42823e+06	1.68636e+07	2.13688e+07	2.07978e+06	1.88508e+07	3.69429e+07	3.60737e+07	1.5171e+07	3.08441e+06	3.77467e+06	4.24791e+07		2.08401e+07	7.90232e+06	1.19994e+06	1.30587e+07	3.58927e+07	3.57796e+07	1.9353e+07	1.81985e+06	3.77401e+06	3.93782e+07	1.78849e+06	1.45611e+07	2.01094e+07	1.13266e+06	1.94176e+07
P04080	Cystatin-B [OS=Homo sapiens]	FALSE		6	492	6	11.1	3.93343e+08	2.85078e+08	4.01146e+07	3.66869e+06	5.32586e+06	4.87047e+07	1.86809e+07	8.87238e+06	1.192e+07	4.32415e+07	2.48216e+07	5.95168e+07	2.6462e+07	1.20072e+07	1.35767e+08	21710186	1.66168e+07	4.61625e+06	48228660	5.122e+06	3.3728e+08	1.24751e+08	6.94847e+07	2.21561e+07	1.41396e+07	1.94307e+08	6.39791e+07	1.18737e+07	1.87297e+07	9.43602e+06	3.19747e+07	359921157	3.38984e+08	1.20124e+08	1.27451e+08	1.5108e+08	3.36177e+08	3.28828e+07	1.57215e+07	8.31177e+07	7.27043e+07	4.11102e+07	4.35334e+08	1.90814e+08	142534852	1.35036e+08	9.81741e+07	2.38213e+08	6.82456e+07	3.39294e+07	9.35544e+06	3.14434e+07	4.81217e+07	2.00887e+08	7.01098e+07	4.96119e+07	4.72767e+07	2.56122e+07	1.32919e+08	2.85284e+07	2.14376e+07	2.60233e+07	6.99963e+06	2.02385e+07	2.76239e+08	2.11811e+08	1.09888e+08	4.57279e+07	5.20546e+07	2.2659e+08	3.63688e+07	8.82153e+07	4.24733e+07	2.48329e+07	2.90229e+07	3.10108e+08	8.60295e+07	6.47504e+07	823014	1.50219e+06	2.0034e+08	521473	1.2401e+07	1.76745e+07	5.9077e+06	4.55071e+07	2.25433e+08	3.08628e+08	6.47465e+07	298421	397213	2.69327e+08	203253	7.75831e+07	4.7395e+07	2.04303e+07	5.86818e+07	4.94505e+08	4.93097e+08	1.05029e+08	4.36974e+07	4.88782e+07	2.28562e+08	8.48685e+07	6.4392e+07	8.91809e+07	1.51524e+08	1.77496e+08	1.80104e+08	1.30093e+08	7.31423e+07	3.96302e+08	1.12973e+08	1.33453e+08	7.44606e+07	1.71958e+08	8.77514e+07	4.59114e+08	4.19758e+08	1.40966e+08	1.22709e+08	1.0985e+08	4.4849e+08	1.76483e+08	8.19603e+07	8.46888e+07	2.96712e+07	1.96425e+08	359921157	5.34397e+08	2.36423e+08	3.98879e+08	5.27164e+08	5.68802e+08	1.59314e+08	2.24412e+08	3.41043e+08	2.49495e+08	2.36732e+08	4.76153e+08	4.96778e+08	2.99944e+08	3.87938e+08	4.00193e+08	4.83331e+08	1.58982e+08	2.238e+08	9.43869e+07	1.17116e+08	2.49868e+08	3.59419e+08	2.69211e+08	1.62886e+08	1.71434e+08	1.94816e+08	3.68539e+08	1.18782e+08	1.2995e+08	1.22724e+08	3.41794e+07	1.35123e+08	3.88968e+08	4.30985e+08	2.62255e+08	1.8981e+08	2.79367e+08	4.95943e+08	1.25149e+08	3.66573e+08	1.93478e+08	9.61298e+07	1.89591e+08	4.01411e+08	2.5116e+08	1.46973e+08	3.05852e+07	6.60992e+07	4.45392e+08	2.45397e+07	4.8783e+07	6.75805e+07	1.77993e+07	1.8402e+08	2.67219e+08	4.32787e+08	1.15927e+08	1.46151e+07	1.88683e+07	4.8925e+08	1.02346e+07	2.55717e+08	1.54132e+08	5.87797e+07	2.46728e+08
Q8N4C8	Misshapen-like kinase 1 [OS=Homo sapiens]	FALSE		21	492	13	149.7	1.41459e+07	1.12455e+07	888889	247979	169007	4.06713e+06		168293	492921	430592	2.26235e+06	1617904	345299	85385.8	6.42366e+06	124978	414185	542228	357405	956567	1.32346e+07	4.62207e+06	2.17102e+06	836724	590221	6.5512e+06	1.17162e+06	601941	521177		2.09071e+06	1.20672e+07	1.02864e+07	3.6548e+06	3.90288e+06	3.53403e+06	1.22597e+07		610757	2.83106e+06	580559	2.084e+06	1.28804e+07	3.41128e+06	2.65091e+06	2.92035e+06	2.08713e+06	8.1421e+06	229566	716534	375089	581234	2.56889e+06	6.46221e+06	2.81704e+06	1.71591e+06	853796	907780	5.14177e+06	1.12297e+06	1.01741e+06	1.43691e+06		1.46971e+06	6.99176e+06	6.06464e+06	2.20762e+06	633708	1.32956e+06	5.10857e+06	151041	1.80064e+06	1.09764e+06	405781	1.97688e+06	8.78691e+06	3.00368e+06	1.02973e+06	47971	49335.4	4.34096e+06	23617.2	990555	451323	244529	1.89936e+06	8.59604e+06	4.52363e+06	739929	34347.9	38900.7	4.80628e+06	23709.8	1.87042e+06	1.7244e+06		1.92335e+06	1.77841e+07	1.94513e+07	2.32731e+06	2.95366e+06	1.55106e+06	1.90863e+07		1.2214e+06	3.68784e+06	1.50886e+06	1.61778e+07	4.89594e+06	1.69757e+06	520130	1.87506e+07	650349	3.32639e+06	8.7462e+06	1.27432e+06	1.63881e+07	1.80152e+07	1.55522e+07	4.40443e+06	4.63408e+06	4.58538e+06	1.51212e+07	3.23184e+06	4.15499e+06	2.35658e+06		1.28435e+07	1.20672e+07	1.62161e+07	7.19321e+06	1.22147e+07	1.23313e+07	2.0743e+07		8.71804e+06	1.16162e+07	1.99227e+06	1.20007e+07	1.40881e+07	8.88116e+06	5.57848e+06	8.38971e+06	8.50786e+06	1.65202e+07	534786	4.72629e+06	3.78427e+06	2.16489e+06	1.33387e+07	1.15619e+07	1.0817e+07	5.6337e+06	3.09603e+06	6.90493e+06	1.42564e+07	4.67562e+06	6.16734e+06	6.77633e+06		9.81252e+06	9.845e+06	1.23401e+07	5.26866e+06	2.63043e+06	7.1355e+06	1.11812e+07	519747	7.48243e+06	5.00007e+06	1.5708e+06	1.29139e+07	1.1374e+07	8.76912e+06	2.33733e+06	1.78272e+06	2.17086e+06	9.65076e+06	1.11139e+06	3.89665e+06	1.72569e+06	736741	7.68056e+06	1.01894e+07	6.34345e+06	1.32482e+06	1.68218e+06	1.84785e+06	8.7309e+06	1.19388e+06	6.16499e+06	5.60787e+06		8.08673e+06
Q96A65	Exocyst complex component 4 [OS=Homo sapiens]	FALSE		30	491	30	110.4	2.71081e+07	2.11181e+07	703846	293775	166483	1.56173e+06	126122	196375	301274	442933	1.95259e+06	404086	2.74671e+06	362682	8.72558e+06	319691	1.2251e+06	227289	1.7842e+06	471719	1.66623e+07	2.02178e+06	360224	2.23339e+06	354267	7.02502e+06		261480	735713	86329.1	2.03996e+06	1.61215e+07	5.61476e+06	3.21843e+06	1.55269e+07	3.79157e+06	1.94684e+07	572975	1.92645e+06	2.78371e+06	2.77701e+06	4.98219e+06	2.25274e+07	2.27397e+06	1.2125e+06	1.78528e+07	1.51422e+06	1.36269e+07	367405	2.10367e+06	237931	694826	2.64347e+06	8.51422e+06	548491	742594	3.06735e+06	388993	3.61699e+06	124774	385878	883869	294202	456642	8.78422e+06	3.04817e+06	3.11729e+06	6.22779e+06	1.09357e+06	1.46271e+07	613496	4.06574e+06	2.40988e+06	394514	1.57355e+06	2.09694e+07	937899	376721	59388.8	25416.2	6.30455e+06	44863.1	206666	1.02352e+06	233080	655307	1.69793e+07	3.64305e+06	2.94627e+06	41053	31873.7	1.24273e+07	78136.5	3.05033e+06	949755	363575	4.25153e+06	3.40799e+07	3.65279e+07	1.84283e+06	3.49913e+06	1.52791e+06	7.32892e+06	572983	1.42521e+06	2.25401e+06	1.5521e+06	1.39628e+07	1.22281e+06	1.35034e+07	2.20929e+06	2.54699e+07	1.66358e+06	9.83897e+06	3.66621e+06	6.36152e+06	8.0816e+06	2.26812e+07	6.80283e+06	730800	1.23693e+07	2.75227e+06	1.62148e+07		1.80491e+06	3.32663e+06	271459	1.25317e+07	1.61215e+07	8.85147e+06	6.33437e+06	4.85938e+07	1.32299e+07	3.294e+07	2.776e+06	2.74985e+07	1.14219e+07	9.5297e+06	2.86898e+07	2.46397e+07	5.92022e+06	2.55153e+06	5.12883e+07	6.17251e+06	2.76489e+07	855890	1.38759e+07	2.40048e+06	2.58798e+06	1.3726e+07	1.52333e+07	2.10613e+06	2.43809e+06	1.11228e+07	2.95883e+06	1.00287e+07	519513	2.33911e+06	4.16825e+06	1.4366e+06	3.04878e+06	1.23689e+07	6.20232e+06	7.43964e+06	2.58506e+07	5.86898e+06	3.20148e+07	2.1111e+06	1.68949e+07	1.09776e+07	1.52719e+06	1.02791e+07	2.71433e+07	2.73816e+06	855098	2.20703e+06	1.11837e+06	1.40162e+07	2.11119e+06	812983	3.91357e+06	702246	2.6499e+06	2.01265e+07	5.10863e+06	5.27521e+06	2.01056e+06	1.51406e+06	2.2575e+07	3.93448e+06	1.0054e+07	3.08867e+06	1.04604e+06	1.78756e+07
O14974	Protein phosphatase 1 regulatory subunit 12A [OS=Homo sapiens]	FALSE		26	490	26	115.2	2.8262e+07	1.84452e+07	1.10453e+06	183544	44871.3	5.83034e+06	425984	275502	563547	184815	907595	1.12837e+06	672315	27019.2	1.24163e+07	20376.6	1.03569e+06	138800	74215.6	5122.63	1.98215e+07	9.84279e+06	3.42246e+06	624012	362493	2.05037e+07		263686	4.76571e+06	158022	334896	3.86756e+07	3.64915e+07	1.257e+07	7.59537e+06	1.09762e+07	3.56602e+07	852383	963691	3.90335e+06	2.7978e+06	864458	2.78025e+07	1.91814e+07	6.0088e+06	8.19846e+06	6.05146e+06	3.3324e+07	2.40215e+06	2.2381e+06	317550	158072	403740	1.64016e+07	6.7005e+06	2.70143e+06	867474	797890	1.19606e+07	224391	267028	2.12661e+06	176099	512929	2.69174e+07	2.53002e+07	1.24125e+07	1.50841e+06	4.48023e+06	2.43328e+07	361201	5.22418e+06	3.7096e+06	475635	308572	2.77793e+07	5.1392e+06	3.56016e+06	94716.8	108656	1.2127e+07	27278.2	3.67734e+06	969927		510253	2.80448e+07	3.0215e+07	1.8544e+06	7579.8	8037.08	2.27292e+07		4.02081e+06	1.15679e+07	692280	912338	3.55306e+07	3.19046e+07	2.89192e+06	2.18618e+06	411808	2.73607e+07	1.93527e+06	1.99948e+06	4.21623e+06	647620	6.49011e+06	3.41457e+06	3.30525e+06	164588	3.62429e+07	106034	8.31781e+06	2.23886e+06	264613	87762.1	2.69815e+07	3.31187e+07	6.94326e+06	3.45601e+06	2.81617e+06	4.73258e+07		1.82013e+06	2.15488e+07	496895	2.05731e+06	3.86756e+07	5.75276e+07	2.47396e+07	2.37709e+07	3.82994e+07	6.03361e+07	4.1297e+06	1.37559e+07	1.6016e+07	9.60105e+06	4.97795e+06	3.04093e+07	4.99382e+07	1.26447e+07	2.35529e+07	2.46679e+07	6.76141e+07	5.59594e+06	1.47626e+07	3.20376e+06	588763	2.09639e+06	2.93451e+07	2.5729e+07	8.86935e+06	3.14562e+06	6.06906e+06	3.31625e+07	934281	1.61866e+06	1.00289e+07	859895	3.42458e+06	3.79019e+07	5.148e+07	2.96233e+07	6.26117e+06	2.40445e+07	5.32577e+07	1.24293e+06	2.17087e+07	1.68982e+07	1.84121e+06	2.01574e+06	3.59582e+07	1.50037e+07	8.08103e+06	3.51991e+06	4.78107e+06	2.69606e+07	1.28367e+06	1.4466e+07	3.70864e+06		2.06334e+06	3.32432e+07	4.23702e+07	3.32025e+06	371218	381776	4.12889e+07		1.32527e+07	3.76196e+07	1.99175e+06	3.83593e+06
Q6IFZ6	Keratin, type II cytoskeletal 1b OS=Mus musculus GN=Krt77 PE=1 SV=1	FALSE		12	489	1	61.3						239422																											371882																																																																						1.12356e+06																											586259
Q00169	Phosphatidylinositol transfer protein alpha isoform [OS=Homo sapiens]	FALSE		15	488	12	31.8	7.12549e+07	4.75673e+07	687106	783945	176510	7.81321e+06	629518	472576	1.79757e+06	1.93787e+06	1.40694e+06	1.23738e+06	2.19736e+06	213838	2.05791e+07	1.08939e+06	2.26461e+06	1.85573e+06	4.04254e+06	475964	62531182	1.46422e+07	1.77233e+06	3.45415e+06	867253	2.49364e+07	2.29353e+06	758643	1.29999e+06	2.66447e+06	2.5317e+06	9.26488e+07	3.10403e+07	9.72232e+06	1.35678e+07	7.54293e+06	3.37156e+07	2.9172e+06	1.92698e+06	6.73609e+06	4.65437e+06	4.48438e+06	8.72409e+07	1.97244e+07	3.91509e+06	1.35254e+07	5.86686e+06	2.65031e+07	2.61713e+06	3.15891e+06	2.23656e+06	1.46182e+06	3.50379e+06	3.96996e+07	8.77669e+06	5.49554e+06	5.40112e+06	2.49877e+06	1.55391e+07	2.85411e+06	1.40514e+06	3.56842e+06	1.44505e+06	1.81237e+06	5.05332e+07	2.21447e+07	1.00461e+07	5.81927e+06	3.55723e+06	2.53637e+07	3.01925e+06	5.31379e+06	6.25261e+06	1.77418e+06	1.98773e+06	5.44226e+07	8.13901e+06	1.14184e+06	194438	290709	2.16824e+07	52286.3	337693	2.0311e+06	1.97498e+06	2.01927e+06	5.77751e+07	2.44587e+07	3.67646e+06	53977.7	60511.2	1.67513e+07	59264.7	2.62895e+06	4.63436e+06	1.5622e+06	3.19195e+06	8.95806e+07	8.22769e+07	1.799e+06	9.3375e+06	1.61992e+06	3.66659e+07	2.85994e+06	3.42976e+06	1.34487e+07	6.79056e+06	1.00608e+07	3.74442e+06	1.08027e+07	1.3026e+06	6.00702e+07	5.66885e+06	1.81875e+07	2.99332e+07	1.44136e+07	8.15433e+06	8.51191e+07	4.92675e+07	3.5956e+06	1.91303e+07	6.73761e+06	5.75572e+07	6.32656e+06	5.23666e+06	5.87808e+06	8.37834e+06	1.55525e+07	9.26488e+07	4.8934e+07	1.91351e+07	4.24627e+07	2.63196e+07	5.70459e+07	1.41335e+07	2.7506e+07	2.76391e+07	1.59721e+07	2.58232e+07	9.5421e+07	5.13519e+07	8.23875e+06	3.88564e+07	2.39154e+07	5.37744e+07	6.09675e+06	2.08363e+07	2.25646e+07	5.44477e+06	1.81932e+07	7.10289e+07	3.37012e+07	1.8043e+07	1.95855e+07	1.90067e+07	4.30847e+07	1.18834e+07	8.51763e+06	1.68284e+07	7.05623e+06	1.21003e+07	7.1155e+07	4.50592e+07	2.39757e+07	2.41549e+07	1.90909e+07	5.55141e+07	1.03895e+07	2.20811e+07	2.84824e+07	6.86797e+06	1.29848e+07	7.0446e+07	2.37615e+07	2.59181e+06	7.2258e+06	1.27918e+07	4.8204e+07	2.46051e+06	1.32842e+06	7.76616e+06	5.9504e+06	8.16542e+06	6.84842e+07	3.42983e+07	6.58259e+06	2.64354e+06	2.87439e+06	3.04298e+07	2.98421e+06	8.66513e+06	1.50713e+07	4.49458e+06	1.34206e+07
Q9Y2Q3	Glutathione S-transferase kappa 1 [OS=Homo sapiens]	FALSE		14	488	14	25.5	1.34466e+07	1.30814e+07	2.35873e+06	1.08909e+06	1.04513e+06	2.4135e+06	5.21391e+06	1.82274e+06	2.18588e+06	9.80117e+06	1.49541e+06	3.76473e+06	3.88019e+06	1.5423e+06	9120289	5.65864e+06	1.85442e+06	815753	1.04716e+07	320840	4.82637e+06	3.74548e+06	4.67534e+06	3.1349e+06	1.56938e+06	5.39345e+06	1.10994e+07	1.56007e+06	2.59938e+06	6.52468e+06	1.32347e+06	6.43689e+06	2.8125e+07	3.5394e+07	7.16983e+06	5.94205e+06	1.20323e+07	5.62009e+06	3.84017e+06	4.17412e+06	1.74068e+07	1.6594e+06	9.02303e+06	5.0801e+06	1.04976e+07	7.57159e+06	4.50077e+06	9.35407e+06	6.63534e+06	2.97155e+06	1.09983e+06	1.85737e+07	3.13451e+06	5.35555e+06	1.53385e+06	2.86889e+06	3.23129e+06	1.62259e+06	2.71071e+06	7.56722e+06	1.69602e+06	2.37404e+06	6.00487e+06	836555	5.86462e+06	3.04716e+06	4.70383e+06	2.22746e+06	2.51573e+06	4.88304e+06	4.17475e+06	1.79474e+06	2.26766e+06	8.15943e+06	573492	9.59347e+06	3.89939e+06	6.19694e+06	170751	166474	1.65436e+07	188271	2.47876e+06	4.14701e+06	1.14052e+07	3.14741e+06	6.92349e+06	17272069	7.98081e+06	109475	124125	5.81621e+06	174549	4.32709e+06	3.74565e+06	1.56084e+07	3.60804e+06	1.69049e+07	2.26267e+07	6.17568e+06	1.29721e+07	9.59171e+06	1.13261e+07	2.36872e+07	1.32287e+07	1.63539e+07	3.43447e+07	1.06935e+07	1.13925e+07	1.90759e+07	9.39495e+06	2.6622e+07	2.94459e+07	1.48932e+07	1.31582e+07	3.7336e+07	5.49671e+06	6.56978e+06	1.26027e+07	9.48504e+06	1.73622e+07	1.21924e+07	1.24489e+07	3.06171e+07	1.07686e+07	1.17534e+07	2.05166e+07	8.13022e+06	6.43689e+06	4.4338e+07	6.96609e+07	2.24391e+07	2.07336e+07	2.03583e+07	2.72287e+07	5.48151e+07	1.7127e+07	5.97341e+07	9.55562e+06	9.86907e+06	1.32259e+07	2.20907e+07	2.1752e+07	1.83467e+07	1.89793e+07	1.54574e+07	1.96004e+07	1.10962e+07	6.91806e+07	1.62757e+07	9.58193e+06	5.88978e+06	9.41916e+06	1.17173e+07	1.2342e+07	7.51586e+06	3.1507e+07	1.02809e+07	1.11957e+07	2.9322e+07	5.58528e+06	8.25788e+06	6.20026e+06	1.1226e+07	9.24585e+06	1.35014e+07	1.06876e+07	1.43657e+07	7.45792e+06	1.03298e+07	3.15857e+07	3.74631e+06	1.2418e+07	1.13841e+07	1.40661e+07	6.34553e+06	7.3252e+06	3.67795e+07	8.85973e+06	9.75096e+06	1.58566e+07	3.43628e+07	1.27274e+07	8.20682e+06	2.42205e+07	1.42894e+07	5.36153e+06	5.89617e+06	1.05655e+07	8.78923e+06	1.42623e+07	1.21811e+07	4.49069e+07	1.51701e+07
O95747	Serine/threonine-protein kinase OSR1 [OS=Homo sapiens]	FALSE		14	486	14	58	3.81557e+07	2.76751e+07	2.28732e+06	1.92534e+06	2.20309e+06	5.60152e+06	2.53745e+06	1.84189e+06	1.36197e+06	2.6422e+06	2.15434e+06	3.51249e+06	2.73308e+06	2.69025e+06	1.00794e+07	2.75738e+06	2.07344e+06	954103	3.36874e+06	252310	3.03113e+07	9.21788e+06	4.03116e+06	2.36776e+06	2.42185e+06	1.31427e+07	4.74125e+06	2.00798e+06	2.30082e+06	1.47987e+06	2.35206e+06	3.44008e+07	2.10194e+07	1.12965e+07	7.50094e+06	5.64558e+06	2.07042e+07	3.44195e+06	1.95911e+06	5.05918e+06	3.6601e+06	2.26449e+06	3.53829e+07	1.08274e+07	8.68065e+06	8.26188e+06	5.42816e+06	1.71984e+07	2.82251e+06	2.40781e+06	1.38958e+06	1.62529e+06	3.61702e+06	2.15479e+07	7.0133e+06	4.2735e+06	2.92565e+06	2.2151e+06	9.66994e+06	3.84809e+06	2695295	2.97753e+06	1.33809e+06	1.72089e+06	2.77382e+07	1.18249e+07	8.46717e+06	3.70367e+06	4.10532e+06	1.13718e+07	3.25679e+06	3.5413e+06	4.03053e+06	1.88142e+06	2.3728e+06	2.76674e+07	6.42254e+06	4.24241e+06	1.09055e+06	1.03543e+06	8.81541e+06	1.22348e+06	924825	1.52589e+06	121625	3.52623e+06	2.71937e+07	1.69975e+07	7.07889e+06	1.56566e+06	985840	1.59346e+07	1.32076e+06	4.62372e+06	4.60504e+06	1.58173e+06	2.88163e+06	4.79688e+07	4.78694e+07	5.98872e+06	2.29326e+07	2.0219e+07	2.62869e+07	1.15278e+07	1.33677e+07	1.01897e+07	9.25864e+06	1.54054e+07	1.06291e+07	1.34364e+07	1.63877e+07	2.94218e+07	1.43486e+07	1.66522e+07	1.53898e+07	1.20111e+07	4.32263e+06	4.12605e+07	3.1016e+07	8.17816e+06	1.31135e+07	1.88151e+07	3.03354e+07	1.30784e+07	1.38604e+07	1.04035e+07	4.6534e+06	1.4449e+07	3.44008e+07	3.31364e+07	2.22333e+07	2.34754e+07	1.96992e+07	3.50309e+07	1.66759e+07	2.79647e+07	2.07585e+07	1.25602e+07	1.304e+07	3.87006e+07	2.81888e+07	1.82672e+07	2.37351e+07	2.21271e+07	3.48953e+07	6.57519e+06	1.5882e+07	1.40195e+07	6.05364e+06	1.87811e+07	3.85526e+07	2.69301e+07	1.40308e+07	1.0609e+07	1.68489e+07	2.68114e+07	1.6022e+07	1.63383e+07	1.40418e+07	6.53394e+06	1.14896e+07	3.90578e+07	2.40608e+07	2.02076e+07	1.53734e+07	2.20324e+07	2.48897e+07	1.12069e+07	1.47157e+07	1.83602e+07	7.2831e+06	1.55002e+07	3.58134e+07	1.87504e+07	9.62963e+06	4.05275e+07	4.55608e+07	1.95983e+07	5.75751e+07	3.63808e+06	5.83443e+06	366443	1.42592e+07	3.22343e+07	2.38355e+07	1.26745e+07	7.66776e+07	4.68292e+07	2.89462e+07	6.65053e+07	1.524e+07	1.49759e+07	4.55077e+06	1.21158e+07
Q96C24	Synaptotagmin-like protein 4 [OS=Homo sapiens]	FALSE		19	486	19	76	3.86691e+07	2.55895e+07	537114	426368	314445	4.45138e+06	1.33396e+06	296976	1.05707e+06	2.7856e+06	1.08625e+06	1.79158e+06	1.28073e+06	404452	5.90645e+06	1.9028e+06	289320	633061	4.14973e+06	258839	3.34515e+07	1.34385e+07	1.26952e+06	1.83025e+06	342472	7.66569e+06	6.07722e+06	374981	4.48011e+06	633937	2.12935e+06	3.7761e+07	3.66826e+07	7.8913e+06	1.03323e+07	6.56775e+06	2.02458e+07	2.70631e+06	782280	8.97739e+06	5.79657e+06	6.43322e+06	3.15801e+07	1.80224e+07	5.04668e+06	1.04269e+07	4.2891e+06	1.80138e+07	1.01644e+07	909400	1.05662e+06	1.21346e+06	3.98414e+06	2.12946e+07	8.46468e+06	2.65649e+06	2.95466e+06	1.2991e+06	8.37593e+06	3.20765e+06	468110	4.27977e+06	159696	1.15714e+06	3.49592e+07	24291888	1.00241e+07	3.42073e+06	2.8718e+06	1.60593e+07	3.29804e+06	3.49941e+06	9.05745e+06	732656	2.34125e+06	2.71156e+07	9.96996e+06	2.99718e+06	182022	317864	8.25647e+06	458635	4.80966e+06	1.82748e+06	59559	2.76535e+06	2.67428e+07	3.85461e+07	9.67016e+06	18347.6	92048.3	1.20706e+07	52231	2.24805e+06	1.13648e+07	1.32771e+06	4.59513e+06	4.86142e+07	4.4262e+07	1.40629e+06	5.07843e+06	2.88583e+06	2.08895e+07	6.06025e+06	2.15533e+06	7.90857e+06	9.76113e+06	7.76762e+06	5.42151e+06	6.29635e+06	2.46373e+06	1.72409e+07	9.90162e+06	2.32358e+06	1.02113e+07	1.47957e+07	4.4345e+06	4.5535e+07	4.52173e+07	2.57552e+06	1.01366e+07	2.66064e+06	1.76936e+07	1.67637e+07	2.58837e+06	2.02574e+07	1.99339e+06	1.30809e+07	3.7761e+07	5.78288e+07	1.55313e+07	3.23364e+07	2.29169e+07	3.42554e+07	1.31118e+07	1.11664e+07	3.68354e+07	1.98918e+07	3.70455e+07	3.45412e+07	4.69207e+07	1.062e+07	2.99549e+07	1.74839e+07	3.65498e+07	2.36784e+07	5.99843e+06	1.06602e+07	4.51973e+06	2.06874e+07	3.80994e+07	3.25032e+07	8.72182e+06	1.07141e+07	9.88147e+06	2.32236e+07	1.33554e+07	2.83758e+06	2.0183e+07	779800	7.72568e+06	4.92255e+07	4.94282e+07	2.39233e+07	1.41989e+07	1.54124e+07	3.51495e+07	1.13489e+07	1.45416e+07	4.12592e+07	2.83616e+06	1.52941e+07	3.50991e+07	2.91069e+07	6.80314e+06	6.76438e+06	1.39866e+07	1.83557e+07	2.15827e+07	1.89203e+07	6.98758e+06	179445	1.11824e+07	3.16999e+07	5.40529e+07	1.73141e+07	898570	4.37246e+06	2.1927e+07	2.63003e+06	7.40966e+06	3.69592e+07	3.81994e+06	1.93203e+07
Q92882	Osteoclast-stimulating factor 1 [OS=Homo sapiens]	FALSE		10	485	10	23.8	6.59804e+07	5.61165e+07	3.0506e+06	1.2325e+06	789473	1.16646e+07	1.74309e+06	964872	2.36958e+06	2.53159e+06	2.5897e+06	1.00345e+07	5.18156e+06	1.21494e+06	2.72743e+07	3.40995e+06	1.88724e+06	867399	4.07218e+06	637679	4.87642e+07	1.34967e+07	5.42559e+06	3.47899e+06	2.35284e+06	2.76586e+07	5.98346e+06	1.3246e+06	7.86419e+06	310663	3.25743e+06	6.09093e+07	5.2686e+07	1.93099e+07	1.69106e+07	1.49675e+07	3.95135e+07	5.01815e+06	1.44088e+06	1.35629e+07	5.66705e+06	5.36853e+06	4.93588e+07	2.14463e+07	1.08376e+07	2.00702e+07	1.12154e+07	3.73721e+07	8.19535e+06	4.70421e+06	1.94068e+06	1.3512e+06	3.87019e+06	2.97929e+07	8.39321e+06	9.38302e+06	5.74184e+06	4.36086e+06	2.35318e+07	4.03824e+06	2.29403e+06	1.20932e+07	537879	2.08214e+06	4.84456e+07	3.36743e+07	1.9594e+07	9.93899e+06	9.27965e+06	2.98039e+07	4.17484e+06	9.41643e+06	9.47163e+06	1.10813e+06	3.68085e+06	4.26058e+07	1.31993e+07	7.4402e+06	179771	175357	2.22409e+07	96136.5	1.92827e+06	3.44416e+06	4.63215e+06	4.44966e+06	2.62766e+07	3.3347e+07	1.18826e+07	135668	125187	3.38596e+07	118514	7.23476e+06	7.21024e+06	2.27791e+06	6.03053e+06	8.29496e+07	9.70643e+07	7.98717e+06	1.46802e+07	7.24541e+06	5.47398e+07	7.91897e+06	7.00264e+06	1.77282e+07	8.87106e+06	1.85187e+07	3.03655e+07	2.54737e+07	7.40084e+06	7.96133e+07	1.77444e+07	1.51568e+07	1.39912e+07	1.45192e+07	1.09249e+07	6.63791e+07	4.54134e+07	1.10071e+07	1.92679e+07	1.8279e+07	6.38404e+07	1.6505e+07	9.14326e+06	3.5559e+07	976868	2.00108e+07	6.09093e+07	8.30576e+07	3.80049e+07	5.29244e+07	5.22261e+07	6.68558e+07	2.43124e+07	2.05673e+07	5.56502e+07	1.94473e+07	3.09145e+07	5.39869e+07	5.58347e+07	2.28063e+07	5.76585e+07	4.57179e+07	7.58277e+07	1.90915e+07	3.10291e+07	1.95795e+07	5.03274e+06	2.00957e+07	5.33042e+07	3.22287e+07	3.08064e+07	2.0821e+07	3.31704e+07	6.52455e+07	1.68137e+07	1.39059e+07	5.70306e+07	2.62648e+06	1.39015e+07	6.82155e+07	6.85193e+07	4.67626e+07	4.12553e+07	4.98021e+07	6.52325e+07	1.4366e+07	3.91294e+07	4.31458e+07	4.28965e+06	2.4045e+07	5.515e+07	3.8535e+07	1.68881e+07	6.68074e+06	7.71607e+06	4.94455e+07	4.52404e+06	7.58544e+06	1.31691e+07	1.39562e+07	1.79933e+07	3.11473e+07	4.67623e+07	2.12754e+07	6.64432e+06	5.94662e+06	6.15081e+07	5.96762e+06	2.38461e+07	2.34482e+07	6.55375e+06	2.53554e+07
P41091	Eukaryotic translation initiation factor 2 subunit 3 [OS=Homo sapiens]	FALSE		15	483	15	51.1	3.55844e+07	2.81625e+07	2.79075e+06	191659	266668	6.16585e+06	1.18351e+06	945808	1.11993e+06	247907	3.21183e+06	4.40636e+06	1.09554e+06	532153	1.68931e+07	1.1936e+06	1.97036e+06	735651	666575	1.54357e+06	1.12876e+07	6.43871e+06	1.55032e+06	1.36791e+06	1296311	1.13991e+07	2.34244e+06	1.00858e+06	962841	518165	2.91652e+06	1.52884e+07	2.63697e+07	44820189	5.79716e+06	8.02558e+06	2.75353e+07	2.76259e+06	5.23003e+06	5.26528e+06	3.45735e+06	6.72596e+06	2.36253e+07	4.50781e+06	8.02942e+06	5.28121e+06	3.92052e+06	2.17134e+07	1.77028e+06	2.37149e+06	1.90638e+06	367570	6.75021e+06	4.65854e+06	1.37534e+06	2.37426e+06	1.04602e+06	1.36088e+06	7.8849e+06	2.09019e+06	946249	1.84806e+06	79975.8	1.40311e+06	6.58803e+06	2.06961e+06	8.10102e+06	2.01559e+06	1.9528e+06	7.38829e+06	2.04872e+06	2.48877e+06	3.12032e+06	127164	2.31773e+06	1.7047e+07	1.19944e+06	1.9328e+06	44182.2	120266	1.03682e+07	85958.6	2.07559e+06	2.13487e+06	300745	4.39825e+06	2.53376e+07	3753915	1.9596e+07	199385	228479	2.53303e+07	115561	1.6836e+06	3.42033e+06	209586	5.84635e+06	4.47361e+07	4.87125e+07	7.30681e+06	2.28283e+06	2.44736e+06	2.89352e+07	5.37675e+06	6.86428e+06	8.37887e+06	868701	2.29675e+07	1.33341e+07	5.38591e+06	3.24162e+06	4.93107e+07	6.21113e+06	1.58243e+07	1.18661e+07	2.37665e+06	2.64449e+07	1.53649e+07	2.16648e+07	3.1452e+06	7.57601e+06	1.00709e+07	2.63109e+07	6.46148e+06	6.96189e+06	4.35362e+06	1.62935e+06	1.79166e+07	1.52884e+07	4.15709e+07	8.82132e+07	1.81431e+07	2.80037e+07	4.65891e+07	1.33844e+07	7.46543e+07	2.16042e+07	1.18644e+07	3.87312e+07	2.58405e+07	1.17359e+07	1.68968e+07	1.51721e+07	1.59814e+07	4.40563e+07	4.12396e+06	1.56424e+07	1.92334e+07	1.36907e+06	3.505e+07	8.33488e+06	5.2811e+06	7.79518e+06	3.79307e+06	1.03514e+07	2.18621e+07	8.70275e+06	5.73595e+06	8.71527e+06	390525	9.36788e+06	9.27651e+06	4.21117e+06	1.93337e+07	8.36642e+06	1.04803e+07	1.61709e+07	7.04986e+06	1.03419e+07	1.42139e+07	492262	1.51405e+07	2.20661e+07	3.50171e+06	4.38717e+06	1.64192e+06	5.29194e+06	2.30504e+07	4.04508e+06	8.16498e+06	8.16294e+06	906113	1.77854e+07	3.00342e+07	5.26409e+06	3.50861e+07	9.76479e+06	1.08532e+07	4.6014e+07	5.81896e+06	5.54922e+06	1.11232e+07	602999	2.4581e+07
Q9Y5Z4	Heme-binding protein 2 [OS=Homo sapiens]	FALSE		11	482	11	22.9	8.07498e+07	5.21577e+07	2.72622e+06	729022	501124	1.08439e+07	1.90311e+06	982148	1.87256e+06	3.60288e+06	3.2823e+06	3.24625e+06	3.21646e+06	665118	1.76636e+07	1.98532e+06	2.11233e+06	1.05203e+06	4.03624e+06	1.02911e+06	5.97874e+07	9.09763e+06	5.15863e+06	2.26913e+06	1.47896e+06	2.13509e+07	4.38736e+06	1.12336e+06	3.55569e+06	1.58053e+06	3.57179e+06	120314085	1.96799e+07	1.00175e+07	1.33819e+07	1.1421e+07	35871560	3.6797e+06	1.22877e+06	9.13315e+06	5.71841e+06	5.7889e+06	8.47573e+07	1.3036e+07	7.41548e+06	1.4526e+07	7.56367e+06	3.65575e+07	4.96255e+06	2.48567e+06	2.12626e+06	4.28224e+06	6.49552e+06	3.89802e+07	6.12646e+06	4.97038e+06	5.59609e+06	3.17289e+06	1.5998e+07	2.74905e+06	1.61117e+06	4.53311e+06	1.02484e+06	2.64538e+06	4.55249e+07	1.22005e+07	7.86609e+06	6.60816e+06	6.1174e+06	2.06277e+07	3.35479e+06	5.68875e+06	7.38356e+06	2.7203e+06	3.97526e+06	60794928	4.54111e+06	3.8193e+06	94452.5	130037	1.46202e+07	139920	581123	3.08953e+06	1.79903e+06	3.10069e+06	9.2571e+07	1.29695e+07	9.22848e+06		16000.6	2.27091e+07	27489.3	4.65596e+06	8.01595e+06	2.32652e+06	4.92129e+06	1.01517e+08	9.02167e+07	7.13788e+06	8.68333e+06	4.59908e+06	5.08883e+07	8.64595e+06	7.12802e+06	1.40098e+07	1.2625e+07	2.34714e+07	9.82349e+06	1.58128e+07	4.05158e+06	5.156e+07	1.0331e+07	1.69645e+07	1.69693e+07	1.43911e+07	1.76309e+07	8.13841e+07	3.06114e+07	1.04655e+07	1.25672e+07	1.14899e+07	4.92813e+07	1.21023e+07	7.75418e+06	1.60775e+07	4.96993e+06	2.1942e+07	120314085	3.10247e+07	1.9716e+07	4.18809e+07	3.98513e+07	6.06937e+07	1.78278e+07	1.75397e+07	3.74745e+07	1.96236e+07	3.33352e+07	9.27045e+07	3.39388e+07	1.56048e+07	4.17311e+07	3.08322e+07	7.41748e+07	1.15605e+07	1.63956e+07	2.14519e+07	1.59498e+07	3.37275e+07	6.97419e+07	2.35247e+07	1.63188e+07	2.02925e+07	2.41342e+07	4.43569e+07	1.1446e+07	9.76657e+06	2.13777e+07	5.00433e+06	1.76619e+07	6.41029e+07	2.48251e+07	1.8773e+07	2.74295e+07	3.28309e+07	4.51483e+07	1.15442e+07	2.36392e+07	3.36341e+07	1.05304e+07	2.59682e+07	7.86945e+07	1.32576e+07	8.66923e+06	3.51009e+06	5.72188e+06	3.25035e+07	6.58444e+06	2.28602e+06	1.18132e+07	5.42029e+06	1.25385e+07	1.0973e+08	1.8187e+07	1.65233e+07		760058	4.12524e+07	1.38419e+06	1.53462e+07	2.60684e+07	6.6936e+06	2.06916e+07
Q15819	Ubiquitin-conjugating enzyme E2 variant 2 [OS=Homo sapiens]	FALSE		10	482	5	16.4	1.51756e+07	9.73765e+06	332941			2.81788e+06		80929.7	390723	1.18969e+06	467951	1.65114e+06	638263		6.99098e+06	704102	323111	37723.8	2.54817e+06		1.43658e+07	6.1934e+06	1.3771e+06	395843		10159568	1.99436e+06		1.20391e+08	662245	662419	33360662	12538945	3.59181e+06	3.65689e+06	2.66576e+06	1.16395e+07	793452	636675	2.47971e+06	1.97389e+06	1.20263e+06	2.17246e+07	7.17764e+06	3.27878e+06	4.48844e+06	2.39871e+06	7.13808e+06	2.50574e+06	764076	114247	362708	920762	1.0369e+07	2.5272e+06	2.56049e+06	1.36791e+06	283796	7.12342e+06	1.14375e+06	223018	2.86895e+07	774861	109161	1.92191e+07	1.36043e+07	1.62225e+07	7.65916e+06	1.4512e+06	1.09863e+07	1.0652e+07	1.34837e+07	9.21748e+07	757986	4.07329e+06	1.43594e+07	3.25799e+06	1.94766e+06	1.53097e+06		1.10333e+07	1.4787e+06	2.4955e+08	1.66984e+08	40256476	1.11486e+06	39950635	8.94281e+06	1.93498e+08	831191		8.65787e+06	330832	2.08874e+07	1.42392e+08	4.13946e+07	1.43397e+06	1.90785e+07	1.68431e+07	871715			1.32238e+07		587354	2.92323e+06	4.16885e+06	3.34626e+06	4.99653e+06	3.13784e+06		2.04066e+07	3.66394e+06	2.59496e+06	608489	9.08542e+06		1.95551e+07	2.08394e+07	2.79378e+06	2.19232e+06		2.34499e+07	5.50133e+06		5.44366e+08	2.08241e+06	4.06932e+06	33360662	1.97672e+07	7.06924e+06	1.14448e+07	9.30166e+06	1.96937e+07	3.84419e+06	9.088e+06	1.01746e+07	6.77367e+06	6.92534e+06	2.37616e+07	1.86868e+07	6.89974e+06	1.28946e+07	9.77798e+06	1.44831e+07	5.83725e+06	5.03987e+06	1.15264e+06	1.35096e+06	4.78099e+06	1.85517e+07	9.70409e+06	8.40662e+06	4.96028e+06	2.15866e+06	1.97508e+07	4.76214e+06	1.35189e+06	1.35297e+08	3.78367e+06	728817	2.70621e+07	2.76815e+07	3.87163e+07	3.1792e+07	7.78828e+06	2.40461e+07	3.66544e+07	5.60308e+07	4.19881e+08	2.93421e+06	2.66087e+07	1.85871e+07	9.51159e+06	4.42088e+06	5.68945e+07		2.45291e+07	6.95855e+07	9.81683e+08	6.38483e+08	1.21289e+08	4.50823e+06	4.73559e+07	1.25404e+07	3.46453e+08	4.07073e+07		1.57275e+07	1.66587e+07	6.88456e+07	4.6307e+08	1.19096e+08	6.02912e+06
P18621	Large ribosomal subunit protein uL22 [OS=Homo sapiens]	FALSE		15	481	15	21.4	2.45084e+07	1.67965e+07	1.02389e+07	399470	1.22305e+06	3.77556e+06	4.54331e+06	2.6259e+06	1.85532e+06	2.54543e+06	4.46622e+06	1.15155e+07	1.33879e+06	1.62399e+06	1.30916e+07	4.10635e+06	3.88624e+06	1.16071e+06	3.22215e+06	2.61094e+06	9.6747e+06	8.54469e+06	9.42121e+06	2.39907e+06	2.37491e+06	1.06694e+07	9.71055e+06	2.3401e+06	4.16053e+06	1.67715e+06	4.9599e+06	1.77118e+07	3.2535e+07	6.52584e+07	7.3093e+06	9.01878e+06	2.30483e+07	4.18546e+06	6.30439e+06	5.72478e+06	8.47955e+06	8.72492e+06	1.82967e+07	5.86905e+06	2.2051e+07	3.6706e+06	6.63321e+06	1.50809e+07	2.79132e+06	3.78433e+06	3.01229e+06	3.31262e+06	7.5739e+06	8.64172e+06	2.31946e+06	6.77801e+06	2.65798e+06	2.67819e+06	1.09592e+07	4.28339e+06	1.77181e+06	3.61117e+06	848902	4.23478e+06	6.55445e+06	2.62715e+06	1.32695e+07	1.77934e+06	3.87892e+06	8.05024e+06	4.66685e+06	1.99487e+06	3.09788e+06	3.15487e+06	4.84064e+06	1.65109e+07	4.66407e+06	1.44961e+07	144354	420590	2.01806e+07	117574	7.80498e+06	7.82803e+06	1.89776e+06	8.51915e+06	42754473	1.20837e+07	4.32619e+07	364566	474875	3.78223e+07	64151.1	6.9441e+06	1.53889e+07	605113	10417531	3.08115e+07	2.90528e+07	2.68078e+07	4.75805e+06	1.12246e+07	1.7718e+07	2.06406e+07	1.90577e+07	1.38807e+07	8.91957e+06	3.19374e+07	3.4847e+07	6.58178e+06	9.89256e+06	3.82141e+07	2.13682e+07	3.12111e+07	1.87223e+07	1.14885e+07	4.47313e+07	1.31695e+07	2.87509e+07	1.91132e+07	1.32869e+07	1.84505e+07	2.46266e+07	2.6786e+07	1.61529e+07	1.88124e+07	5.27374e+06	3.04693e+07	1.77118e+07	5.12902e+07	1.28439e+08	2.28756e+07	3.14693e+07	3.89971e+07	2.02781e+07	8.99898e+07	2.34895e+07	2.90988e+07	5.02422e+07	2.00123e+07	1.52799e+07	4.64032e+07	1.05451e+07	2.70393e+07	3.0599e+07	6.50252e+06	2.49616e+07	3.0391e+07	1.23384e+07	3.93269e+07	1.54614e+07	8.9064e+06	2.22536e+07	9.63832e+06	2.03714e+07	3.0386e+07	1.78344e+07	1.07403e+07	1.70299e+07	4.14522e+06	2.82736e+07	9.22922e+06	5.34563e+06	3.16686e+07	7.38577e+06	2.08174e+07	1.76198e+07	1.60591e+07	8.28957e+06	1.41117e+07	1.22127e+07	3.16213e+07	2.13721e+07	1.36166e+07	3.29039e+07	5.36453e+06	1.85068e+07	4.48652e+07	5.53284e+06	3.07033e+07	2.99314e+07	5.71775e+06	3.44494e+07	5.06794e+07	1.69449e+07	7.74591e+07	1.78545e+07	2.25574e+07	6.87066e+07	3.23026e+06	2.2888e+07	5.00457e+07	1.74097e+06	4.38006e+07
Q9Y2S2	Lambda-crystallin homolog [OS=Homo sapiens]	FALSE		13	480	13	35.4	1.04359e+08	6.12396e+07	1.34216e+06	511094	1.03524e+06	1.01771e+07	1.17278e+06	323448	1.41621e+06	1.33512e+06	1.97244e+06	3.20333e+06	2.50448e+06	1.17866e+06	1.72623e+07	1.42841e+06	1.72161e+06	1.15218e+06	3.0953e+06	731223	7.83014e+07	1.91314e+07	3.54386e+06	1.96977e+06	1.83389e+06	2.02661e+07	3.76997e+06	890073	3.79011e+06	513646	4.00321e+06	1.04655e+08	5.90591e+07	1.12474e+07	1.21112e+07	1.22194e+07	3.81159e+07	3.87781e+06	2.67845e+06	1.48413e+07	4.54414e+06	6.47138e+06	1.06608e+08	2.55536e+07	7.95737e+06	1.37954e+07	5.44521e+06	2.62416e+07	4.2885e+06	2.37092e+06	1.93626e+06	830562	5.89214e+06	4.71669e+07	1.0668e+07	3.75619e+06	2.05082e+06	3.66654e+06	1.44996e+07	4.11341e+06	2.22516e+06	6.49903e+06	112868	2.2751e+06	7.04474e+07	32102078	6.53032e+06	5.00509e+06	4.22395e+06	2.65784e+07	4.49657e+06	4.911e+06	8.68242e+06	1.68077e+06	2.58203e+06	6.86769e+07	1.25119e+07	5.50046e+06	235019	402476	1.81084e+07	263012		1.22684e+06	111526	4.02012e+06	5.85747e+07	3.62794e+07	4.50174e+06	38589.2	22137	2.61991e+07	48126.5	3.39135e+06	6.12144e+06	251011	5.56413e+06	1.31198e+08	1.05926e+08	3.51409e+06	6.0876e+06	9.50092e+06	4.7759e+07	5.328e+06	2.34745e+06	1.05955e+07	4.67847e+06	1.41047e+07	9.6936e+06	1.23126e+07	7.17983e+06	5.03885e+07	7.43303e+06	1.38266e+07	1.85848e+07	1.10362e+07	1.25275e+07	1.06586e+08	6.43728e+07	7.18956e+06	1.09093e+07	1.42473e+07	4.67772e+07	1.03992e+07	6.14387e+06	1.71375e+07	1.61514e+06	2.45922e+07	1.04655e+08	9.31046e+07	2.21367e+07	3.79041e+07	4.26371e+07	6.44911e+07	1.87876e+07	3.82326e+07	6.0896e+07	1.55939e+07	3.72652e+07	1.16604e+08	6.65279e+07	1.67452e+07	3.9632e+07	2.21966e+07	5.32438e+07	9.99029e+06	1.56387e+07	1.9535e+07	3.09355e+06	3.05945e+07	8.43891e+07	4.09636e+07	1.23324e+07	7.43666e+06	2.78891e+07	4.02023e+07	1.71267e+07	1.34885e+07	3.06488e+07	551139	1.51897e+07	9.91959e+07	6.53201e+07	1.55851e+07	2.07754e+07	2.26691e+07	5.81728e+07	1.54731e+07	2.04073e+07	3.95508e+07	6.50637e+06	1.6867e+07	8.8897e+07	3.6528e+07	1.24852e+07	8.73389e+06	1.77097e+07	4.02582e+07	1.2377e+07		4.69097e+06	336017	1.62564e+07	6.9432e+07	5.08743e+07	8.06023e+06	1.88989e+06	1.05155e+06	4.75923e+07	2.42336e+06	1.1178e+07	1.99074e+07	722182	2.33944e+07
Q9UH65	Switch-associated protein 70 [OS=Homo sapiens]	FALSE		25	480	25	69	5.69339e+07	3.6254e+07	828547	260437	533040	5.47574e+06	1.26655e+06	463747	657834	785881	1.63513e+06	1.59795e+06	1.3207e+06	980302	1.28807e+07	733602	1.16358e+06	386355	1.20417e+06	387703	4.49102e+07	1.13754e+07	1.27991e+06	1.07744e+06	751033	1.47373e+07	901435	534436	1.19989e+06	302554	1.90565e+06	4.60891e+07	4.38613e+07	1.23395e+07	5.07364e+06	7.97385e+06	2.41561e+07	839407	1.18425e+06	5.63862e+06	2.8296e+06	3.75132e+06	5.2079e+07	1.7012e+07	3.57388e+06	6.26962e+06	4.66379e+06	1.60532e+07	1.22383e+06	1.54192e+06	605002	624584	2.36504e+06	2.41591e+07	7.30038e+06	3.97234e+06	1.01641e+06	1.03621e+06	1.07515e+07	866274	781576	2.40143e+06	356986	1.67602e+06	4.58387e+07	2.4075e+07	6.18629e+06	1.8041e+06	5.18728e+06	1.83104e+07	995651	3.10474e+06	4.2242e+06	541608	1.99608e+06	3.44896e+07	7.04743e+06	1.052e+06	133219	163379	8.11516e+06	46853.9	611215	1.86934e+06	394093	1.44251e+06	3.45253e+07	2.09773e+07	2.80113e+06	87316.3	168139	1.2659e+07	55990.5	3.41455e+06	3.02543e+06	370147	1.02246e+06	7.15765e+07	6.27082e+07	2.16933e+06	3.10204e+06	4.89199e+06	2.56966e+07	5.75402e+06	3.36568e+06	4.92165e+06	2.75384e+06	1.16926e+07	4.83556e+06	6.49287e+06	5.97153e+06	3.75985e+07	3.81745e+06	9.34496e+06	6.23195e+06	4.29344e+06	6.64222e+06	6.11329e+07	3.82755e+07	2.5966e+06	5.96725e+06	5.83471e+06	3.4016e+07	2.48655e+06	3.68903e+06	5.42548e+06	951370	1.17066e+07	4.60891e+07	6.91458e+07	2.4286e+07	1.58788e+07	2.78232e+07	4.08715e+07	4.06684e+06	1.69042e+07	2.3136e+07	9.71019e+06	2.16019e+07	5.69621e+07	4.42902e+07	7.52072e+06	1.80117e+07	1.90113e+07	3.25718e+07	2.85097e+06	1.01705e+07	6.10386e+06	2.32636e+06	1.22803e+07	4.32246e+07	2.80324e+07	1.3042e+07	3.68568e+06	7.88179e+06	2.98103e+07	3.60683e+06	4.73774e+06	1.13249e+07	1.74317e+06	1.119e+07	6.45448e+07	4.89869e+07	1.47641e+07	7.48856e+06	2.78391e+07	4.00764e+07	3.42613e+06	1.29015e+07	1.92424e+07	2.0966e+06	1.30393e+07	4.46442e+07	2.05747e+07	2.38789e+06	4.95075e+06	7.18901e+06	1.80415e+07	2.20487e+06	2.4044e+06	7.14766e+06	1.18736e+06	5.83315e+06	4.09249e+07	2.94163e+07	5.01534e+06	4.27629e+06	7.98691e+06	2.29959e+07	2.81934e+06	1.12545e+07	9.83893e+06	1.06495e+06	4.29895e+06
O43493	Trans-Golgi network integral membrane protein 2 [OS=Homo sapiens]	FALSE		10	479	10	45.9	6.3187e+06	5.16423e+06	1.31274e+06	300479	490747	716456	1.84065e+06	689191	734518	900616	1.24101e+06	1.42728e+06	1.28016e+06	562837	2.76611e+06	1.59953e+06	1.10936e+06	379091	1.22135e+06	432985	6.75809e+06	2.05197e+06	1.52897e+06	1.2204e+06	1.28617e+06	2.83793e+06	3.09241e+06	618022	663458	416327	2.08574e+06	6.30306e+06	4.95077e+06	8.36257e+06	4.26195e+06	4.60775e+06	4.1593e+06	1.31054e+06	2.21971e+06	2.16921e+06	1.02676e+06	2.41622e+06	5.25534e+06	1.88569e+06	4.76597e+06	2.16579e+06	3.03031e+06	2.33766e+06	2.05219e+06	1.36907e+06	773133	1.07493e+06	3.01601e+06	3.06646e+06	1.74305e+06	1.86662e+06	1.27945e+06	2.55156e+06	1.49028e+06	2.02287e+06	755619	880083	344625	1.44241e+06	4.18373e+06	1.84543e+06	4.71082e+06	1.96558e+06	2.86649e+06	1.71357e+06	1.42861e+06	1.19364e+06	831313	596470	1.98561e+06	6.01563e+06	1.78052e+06	2.1916e+06	23146.6	36786.9	4.32803e+06	19768.9	1.60906e+06	1.19848e+06	540463	3.3817e+06	9.21946e+06	3.48946e+06	8.24993e+06	16808.6	40457.4	8.05017e+06	17981.9	1.47445e+06	3.96192e+06	632164	5.42054e+06	7.94377e+06	8.93254e+06	3.43705e+06	3.57898e+06	4.50385e+06	3.36219e+06	8.36221e+06	5.00186e+06	5.49537e+06	3.15589e+06	8.87436e+06	4.31909e+06	6.29354e+06	3.42854e+06	8.07423e+06	8.3235e+06	8.90951e+06	6.11478e+06	4.35467e+06	7.418e+06	9.19929e+06	6.90441e+06	3.10187e+06	6.75901e+06	9.99211e+06	6.55037e+06	8.53023e+06	4.26599e+06	2.99992e+06	1.30913e+06	1.2813e+07	6.30306e+06	7.80472e+06	1.64588e+07	1.33385e+07	1.60779e+07	7.03742e+06	6.34945e+06	3.16845e+07	8.90055e+06	3.52347e+06	1.39137e+07	5.7481e+06	4.90935e+06	1.00293e+07	6.222e+06	1.23526e+07	4.74308e+06	4.78069e+06	9.03043e+06	7.80014e+06	4.00372e+06	1.56604e+07	5.48639e+06	6.69308e+06	6.1285e+06	4.63951e+06	1.94082e+07	4.13203e+06	8.42247e+06	4.5804e+06	4.15039e+06	1.68281e+06	9.63026e+06	5.89104e+06	3.75501e+06	1.12427e+07	8.15885e+06	1.53839e+07	3.75053e+06	4.91598e+06	4.96009e+06	3.78686e+06	2.30897e+06	1.29709e+07	7.78679e+06	5.19816e+06	4.97459e+06	860183	1.6187e+06	9.622e+06	930297	6.32971e+06	4.58252e+06	1.62836e+06	1.36748e+07	1.09284e+07	4.89324e+06	1.47713e+07	823198	1.9218e+06	1.46236e+07	905458	4.85985e+06	1.28844e+07	1.81879e+06	2.27907e+07
P62249	Small ribosomal subunit protein uS9 [OS=Homo sapiens]	FALSE		10	479	10	16.4	5.96609e+07	5.02861e+07	3.90388e+07	1.64639e+06	2.9829e+06	1.40477e+07	1.10848e+07	6.82925e+06	8.0315e+06	7.28098e+06	1.35891e+07	3.17497e+07	5.24251e+06	4.63414e+06	3.19151e+07	1.02189e+07	8.85289e+06	3.3916e+06	8.96419e+06	6.93924e+06	33953707	1.78295e+07	48496235	5.61833e+06	6.5392e+06	2.76561e+07	2.31807e+07	9.89856e+06	7.23184e+06	4.09063e+06	1.64982e+07	2.24363e+07	6.10959e+07	1.15042e+08	1.23086e+07	2.35026e+07	4.611e+07	9.86647e+06	1.32308e+07	1.76285e+07	2.03784e+07	2.6545e+07	4.06357e+07	1.65955e+07	5.2908e+07	1.07688e+07	1.55739e+07	3.55213e+07	1.8606e+07	1.08483e+07	7.26597e+06	7.64293e+06	2.63786e+07	2.05485e+07	1.06398e+07	2.31522e+07	6.76775e+06	6.39629e+06	1.93793e+07	9.81508e+06	6.50088e+06	8.05518e+06	2.81038e+06	1.11423e+07	2.60817e+07	1.56247e+07	3.23546e+07	5.62162e+06	8.75029e+06	1.88675e+07	1.0596e+07	7.90715e+06	7.06771e+06	4.2378e+06	1.62047e+07	3.21164e+07	1.88992e+07	5.81615e+07	306798	575570	3.2774e+07	210466	1.06961e+07	1.23406e+07	3.19327e+06	2.89358e+07	2.31385e+07	4.05045e+07	5.01126e+07	511545	835861	5.3635e+07	310353	2.19525e+07	1.96017e+07	6.44634e+06	2.89779e+07	7.50048e+07	8.69795e+07	1.02212e+08	1.961e+07	2.73757e+07	6.5923e+07	5.0359e+07	4.95639e+07	6.00884e+07	2.55136e+07	9.71739e+07	9.60779e+07	2.57733e+07	2.8229e+07	9.31598e+07	5.31763e+07	7.10992e+07	5.47068e+07	3.19615e+07	1.18885e+08	4.62187e+07	5.9992e+07	9.83861e+07	3.11163e+07	5.08025e+07	6.38345e+07	6.39425e+07	6.83264e+07	3.26998e+07	1.28629e+07	1.0135e+08	2.24363e+07	9.63156e+07	2.26422e+08	3.85217e+07	8.20077e+07	7.80168e+07	4.7802e+07	1.88859e+08	7.23321e+07	6.99313e+07	1.52859e+08	4.44459e+07	4.32058e+07	1.11337e+08	3.0937e+07	6.34848e+07	7.20724e+07	4.33437e+07	7.15558e+07	7.33063e+07	2.84672e+07	1.36969e+08	3.67645e+07	4.08553e+07	7.60135e+07	2.45411e+07	4.86527e+07	5.37322e+07	4.08663e+07	3.94069e+07	3.79875e+07	1.37232e+07	7.43916e+07	3.67252e+07	3.17926e+07	7.72167e+07	2.33345e+07	4.69611e+07	4.12957e+07	3.64618e+07	3.28577e+07	3.21954e+07	1.64048e+07	1.05856e+08	4.15723e+07	5.51755e+07	1.32018e+08	1.14014e+07	2.53262e+07	7.28626e+07	9.9042e+06	4.20763e+07	4.71857e+07	9.621e+06	1.1701e+08	2.74274e+07	5.67992e+07	8.97252e+07	2.50528e+07	3.97049e+07	9.74312e+07	1.56275e+07	7.23565e+07	6.37463e+07	1.85467e+07	1.21838e+08
P16144	Integrin beta-4 [OS=Homo sapiens]	FALSE		40	479	40	202	1.46713e+06	2.75072e+06	1.04603e+06	194677	2.57561e+06	2.10813e+06	711613	682157	824644	729742	1.57255e+07	1.16081e+06	1.38175e+06	220995	1.63258e+06	685234	1.30011e+06	2.62552e+06	3.75266e+06	8.57472e+06	4.98156e+06	1.2655e+06	852283	2.40009e+06	1.23507e+06	1.07935e+06	792156	607821	4.23046e+06	760673	1.10765e+07	6.41133e+06	1.53748e+06	1.95537e+06	1.09131e+06	1.60775e+06	748452	1.89978e+06	216870	692654	2.16806e+06	1.55085e+07	7.83541e+06	1.42107e+06	2.52421e+06	614062	2.39612e+06	1.01613e+06	607710	1.48129e+06	641462	2.0931e+06	1.76085e+07	2.75613e+06	2.14631e+06	2.03117e+06	154034	2.33159e+06	854831	415387	404655	2.59575e+06	1.73192e+06	9.48246e+06	4.33115e+06	1.23511e+06	976432	1.96264e+06	1.38325e+06	1.15551e+06	1.75088e+06	778975	1.44473e+06	1.65024e+06	1.36197e+07	2.84949e+06	332726	873141	66219.8	16493.9		11667.6	481239	596884	486416	1.48152e+07	1.0158e+07	2.42931e+06	4.25564e+06	9457.95	73620.5	2.507e+06	9430.48	2.08034e+06	1.09118e+06	449886	1.84409e+07	1.84445e+06	4.75791e+06	2.73876e+06	2.31878e+06	2.36378e+07	9.89305e+06	3.23291e+06	4.95081e+06	6.16965e+06	2.55712e+06	1.12451e+08	3.51274e+06	6.79301e+06	1.3462e+06	4.76547e+06	3.56575e+06	1.04414e+07	4.23499e+07	1.338e+07	1.46904e+08	6.78103e+06	4.25813e+06	1.72906e+06	1.32926e+07	9.59515e+06	2.4913e+06	2.18511e+06	4.19558e+06	1.91286e+07	2.39191e+06	6.80442e+07	6.41133e+06	2.42378e+06	3.84848e+06	3.41542e+06	5.60992e+06	1.26636e+06	9.20422e+06	3.09563e+06	2.84205e+06	7.44001e+06	8.93054e+07	8.5701e+06	3.69971e+06	5.31184e+06	1.76411e+06	9.76742e+06	2.06172e+06	1.41569e+06	9.77066e+06	6.47171e+06	7.79605e+06	9.14311e+07	4.93116e+06	8.24151e+06	6.66875e+06	558556	1.77349e+07	2.37015e+06	1.72951e+06	2.45293e+06	1.22413e+07	8.45702e+06	6.33098e+07	6.09863e+06	2.51316e+06	2.33033e+06	8.14663e+06	7.42366e+06	2.5291e+06	6.02494e+06	3.23698e+06	6.58116e+06	6.38817e+06	8.89702e+07	3.68845e+06	971381	1.9819e+06	2.46089e+06	725766		549059	1.8931e+06	2.28226e+06	1.46552e+06	5.99089e+07	1.20409e+07	3.40661e+06	7.6196e+06	463200	3.49711e+06	4.55412e+06	474861	6.85687e+06	3.54858e+06	1.29436e+06	7.75349e+07
O95297	Myelin protein zero-like protein 1 [OS=Homo sapiens]	FALSE		10	479	10	29.1	3.15079e+07	3.03931e+07	6824303	1.47368e+06	5.6669e+06	7.76721e+06	8.34966e+06	4.33904e+06	4.09928e+06	1.17185e+07	2.13028e+07	6.66167e+06	3.00175e+06	3.02571e+06	1.03144e+07	9.29812e+06	5.21442e+06	4.91169e+06	1.25184e+07	1.24237e+07	4.84793e+07	1.33519e+07	5.03072e+06	3.05845e+06	3.95078e+06	1.48665e+07	9.2188e+06	5.51116e+06	2.64834e+06	6.41444e+06	1.81342e+07	2.30518e+07	1.60864e+07	1.29335e+07	6.3668e+06	6.96516e+06	23791488	7.84628e+06	1.6975e+06	5.03678e+06	9.74895e+06	2.56717e+07	4.74699e+07	1.46271e+07	8.28345e+06	7.20603e+06	7.50062e+06	2.22866e+07	9.61315e+06	5.67424e+06	2.73997e+06	1.11959e+07	3.0817e+07	3.8505e+07	1.11163e+07	6.8956e+06	3.5854e+06	4.34773e+06	1.40488e+07	1.09408e+07	4.97972e+06	3.82799e+06	6.55023e+06	1.82082e+07	4.23004e+07	1.58526e+07	1.21377e+07	4.01348e+06	4.73654e+06	1.71891e+07	1.22104e+07	5.92603e+06	3.93815e+06	1.01651e+07	2.44816e+07	4.49792e+07	1.50534e+07	4.52768e+06	153363	248980	1.83498e+07	339724	2.8721e+06	2.82724e+06	7.1552e+06	3.13107e+07	2.64261e+07	1.53348e+07	2.66709e+06	205884	287619	1.99873e+07	368270	6.89061e+06	4.20069e+06	6.41573e+06	3.35763e+07	3.96112e+07	5.25707e+07	1.78676e+07	1.75529e+07	5.20082e+07	3.64501e+07	3.79331e+07	3.1491e+07	3.06691e+07	4.10632e+07	1.52334e+08	2.01589e+07	1.47573e+07	1.84312e+07	3.01077e+07	4.83847e+07	4.1878e+07	7.92262e+07	4.46338e+07	2.12845e+08	6.59912e+07	4.4926e+07	1.0206e+07	1.69388e+07	3.06933e+07	3.43143e+07	2.54295e+07	3.80416e+07	1.19749e+07	2.017e+07	1.114e+08	2.30518e+07	2.53596e+07	2.54552e+07	1.99259e+07	2.43036e+07	4.02546e+07	3.80144e+07	2.42304e+07	2.06666e+07	3.34549e+07	1.4783e+08	5.19209e+07	3.80812e+07	1.74313e+07	2.07018e+07	3.05752e+07	4.52192e+07	2.23943e+07	3.74275e+07	2.76435e+07	4.17007e+07	1.60015e+08	6.88916e+07	4.2685e+07	2.26397e+07	1.30013e+07	3.30705e+07	3.89524e+07	4.55535e+07	3.0186e+07	1.80524e+07	3.1985e+07	1.21568e+08	5.95626e+07	3.22563e+07	2.89676e+07	1.66594e+07	2.54201e+07	3.76223e+07	4.20173e+07	2.46252e+07	1.79393e+07	3.93496e+07	1.59925e+08	5.82222e+07	4.3948e+07	1.02771e+07	5.69936e+06	1.09556e+07	4.07949e+07	1.59869e+07	1.12983e+07	1.08103e+07	2.15579e+07	1.26613e+08	3.13244e+07	2.15038e+07	4.77534e+06	1.00831e+07	1.36624e+07	3.63082e+07	1.85438e+07	2.27117e+07	1.36609e+07	1.84586e+07	1.41172e+08
Q08257	Quinone oxidoreductase [OS=Homo sapiens]	FALSE		12	478	12	35.2	2.57056e+07	1.76023e+07		76728.3	543527	7.6547e+06	399716	680434	1.21139e+06	4.51148e+06	3.42996e+06	2.84631e+06	544792	3.11586e+06	1.43937e+07	491779	2.12064e+06	290637	1.30204e+06	1.04168e+06	2.04507e+07	1.06523e+07	6.77233e+06	611839	2.09578e+06	1.95561e+07	1.67523e+06	1.07033e+06	1.11979e+06	5.67099e+06	3.56601e+06	1.94223e+07	2.62254e+07	2.35902e+06	3.58833e+06	8.94799e+06	2.45864e+07	946766	1.88035e+06	2.85726e+06	5895305	7.5909e+06	2.19498e+07	1.57507e+07	1.70886e+06	4.98197e+06	7.59583e+06	1.5423e+07	9.5074e+06	4.38115e+06	592374	6.28682e+06	6.14927e+06	1.29481e+07	6.1624e+06		1.09271e+06	2.97271e+06	1.32122e+07	377658	1.60898e+06	1.74942e+06	205297	2.49544e+06	1.63927e+07	1.55198e+07	1.16833e+06	1.13661e+06	5.03082e+06	1.38607e+07	1.16128e+06	7.80413e+06	1.4653e+06	3.29115e+06	5.13704e+06	1.74339e+07	7.69761e+06		26898.2	315370	1.09731e+07	54299.9	350043	970774		2.74756e+06	9.52132e+06	1.88334e+07	3.59942e+06	85332	84335.3	1.65146e+07	69325.3	7.32729e+06	1.90763e+06	1.27629e+06	4.94161e+06	3.23166e+07	3.04466e+07		913904	4.98824e+06	3.59221e+07	1.81594e+06	4.93831e+06	9.06315e+06	1.58089e+07	2.45273e+07	8.61322e+06	2.67832e+06	1.89803e+07	4.20151e+07	2.55907e+06	1.70312e+07	4.68801e+06	4.6424e+06	1.78464e+07	2.7838e+07	3.58425e+07	1.37393e+07	3.38858e+06	1.62819e+07	4.51385e+07	4.62102e+06	7.38812e+06	5.0633e+06	1.78322e+07	2.19064e+07	1.94223e+07	4.13434e+07	4.64293e+06	1.12302e+07	3.12223e+07	4.15996e+07	4.58698e+06	2.68403e+07	1.17237e+07	2.02306e+07	4.3712e+07	2.40079e+07	4.10065e+07	3.59606e+06	1.43124e+07	3.09633e+07	3.12932e+07	2.2148e+07	2.88983e+07	5.97646e+06	2.34162e+07	3.19296e+07	2.31663e+07	2.36627e+07		3.96236e+06	2.26116e+07	3.66329e+07	1.57243e+06	9.7533e+06	8.25011e+06	1.00247e+06	1.66609e+07	2.30823e+07	3.15791e+07	2.7883e+06	4.71788e+06	2.69994e+07	3.03372e+07	3.99607e+06	3.24296e+07	6.67483e+06	1.27402e+07	3.35576e+07	2.25668e+07	2.24729e+07		999602	1.38769e+07	2.43953e+07	2.55527e+06	1.377e+06	3.71187e+06		1.11105e+07	1.12862e+07	2.641e+07	6.44466e+06	4.17911e+06	4.00608e+06	2.99998e+07	3.4908e+06	2.41511e+07	6.20374e+06	3.67201e+06	2.0777e+07
Q13310	Polyadenylate-binding protein 4 [OS=Homo sapiens]	FALSE		18	478	9	70.7	5.3328e+06	4.42019e+06	510237	35606.6	42470	1.33326e+06		175322			437164	246334	127289	62570.4	1.87776e+06		118426	97505.1		105249	2.33819e+06	416142		200722		2.94159e+06					178960	488709	6.37168e+06	3.63697e+06	240837	615907	6.72189e+06	137358	1.02697e+06	760948		543847	3.40635e+06	329457	510824	214748	239110	5.62615e+06		523716	60328.2		548404	1.30587e+06		432417	116069		1.33002e+06			109506		465680	1.88359e+06	512533	445503	121290	269190	1.30309e+06	205055	422961	152640			3.69929e+06	545589				1.96248e+06					707518	1.4206e+06	762221			9244.22	3694627					612612	6.70432e+06	7.64557e+06	1.33592e+06	424107	389770	6.25672e+06		1.27241e+06			3.12611e+06	745431	625779	381149	5.48116e+06		951104	1.57277e+06		1.80315e+06	3.1828e+06	1.40022e+06		1.11167e+06		6.78965e+06					1.09937e+06	488709	1.00447e+07	7.15812e+06	753739	2.14909e+06	1.13733e+07	665487	1.46591e+07	3.12227e+06		3.13173e+06	3.72574e+06	857731	1.07496e+06	616937	974695	1.14154e+07		3.45445e+06	608651		2.84755e+06	2.33642e+06		1.41972e+06	420888		3.68769e+06			516419		3.10912e+06	2.65225e+06	1.04288e+06	1.06323e+06	503456	1.44469e+06	2.8521e+06	705614	1.75759e+06	695314			4.78845e+06	1.59283e+06				4.36295e+06					2.86103e+06	1.68392e+06	1.06886e+06			439117	6.71152e+06					2.57573e+06
P16333	SH2/SH3 adapter protein NCK1 [OS=Homo sapiens]	FALSE		19	476	17	42.8	3.53363e+07	3.02224e+07		526729	820004	5.53471e+06	1.85181e+06		528608	417497	833351	1.14711e+06	498567	88874.8	1.04263e+07	729245	1.61839e+06	110919	1.34682e+06	202291	3.71924e+07	8.17212e+06	4.06927e+06	1.98896e+06	1121063	1.4154e+07	1.51228e+06		655251	553376	928099	41441479	1.96057e+07	6.08755e+06	5.04329e+06	4.82329e+06	19866246	2.21268e+06	1.09354e+06	3.36272e+06	4.68307e+06	1.65947e+06	4.28562e+07	1.26811e+07	1.55852e+06	4.21326e+06	2.19959e+06	2.03778e+07	354510	1.25863e+06	454996	1.5714e+06	1.62788e+06	2.16717e+07	4.94431e+06	4.63911e+06	2.02899e+06	1.24209e+06	1.12155e+07	1.70148e+06	1.92588e+06	668503		2.86421e+06	2.9943e+07	1.19383e+07	5.21092e+06	2.06162e+06	2.68766e+06	1.43797e+07	1.95762e+06	3.26107e+06	2.05051e+06	3.92923e+06	3.26783e+06	3.17277e+07	5.61861e+06	639528	26686.7	48322.1	1.04139e+07	23177.8	103868	826203	1154468	769273	2.30469e+07	1.78878e+07	486409	60372.2		1.43818e+07	22876.2	2.90837e+06	2.39791e+06	609843	2.17623e+06	4.44243e+07	5.22754e+07		6.27382e+06	7.52562e+06	2.59734e+07	8.41289e+06		3.95483e+06	1.46297e+06	5.9592e+06	3.47127e+06	2.45107e+06	541383	3.04342e+07	3.79477e+06	1.29976e+07	1.78914e+06	4.80205e+06	3.4657e+06	5.06273e+07	2.74973e+07	8.25548e+06	1.10156e+07	8.70944e+06	3.26695e+07	4.17154e+06		2.96281e+06	1.74007e+06	5.70143e+06	41441479	3.09077e+07	1.19812e+07	1.57838e+07	1.68299e+07	3.36132e+07	1.07202e+07	1.56094e+07	1.37977e+07	1.60706e+07	9.55601e+06	4.68746e+07	3.3015e+07	3.27968e+06	1.21041e+07	8.96631e+06	4.13463e+07	825850	8.30199e+06	4.59045e+06	5.85291e+06	8.45266e+06	3.87742e+07	1.89855e+07	1.52312e+07	7.35749e+06	9.4478e+06	3.10967e+07	7.08431e+06	1.16743e+07	3.1526e+06		1.91229e+07	4.21624e+07	2.42917e+07	1.24363e+07	8.55748e+06	1.44242e+07	3.14733e+07	6.73635e+06	1.35511e+07	9.34065e+06	1.52103e+07	2.1347e+07	4.10692e+07	1.64033e+07	1.45163e+06	991742	2.12627e+06	2.31521e+07	1.09071e+06	408596	3.15909e+06	3.47829e+06	3.11075e+06	2.73189e+07	2.50839e+07	870901	2.95671e+06		2.61255e+07	1.1519e+06	9.58609e+06	7.79817e+06	1.75457e+06	9.14998e+06
P21926	CD9 antigen [OS=Homo sapiens]	FALSE	EVtop100	9	476	9	25.4	9.07216e+08	6.18326e+08	4.20776e+07	9.2793e+06	1.24209e+07	7.03301e+07	2.89949e+07	9.50298e+06	1.19996e+07	6.36977e+07	5.53537e+07	7.7601e+07	2.836e+07	2.85604e+07	7.68569e+07	2.95544e+07	1.2325e+07	7.3209e+06	8.87702e+07	1.98882e+07	1.00498e+09	1.05664e+08	8.50006e+07	2.12474e+07	1.42383e+07	2.15061e+08	1.00223e+08	1.24817e+07	3.61142e+07	1.62696e+07	9.0218e+07	1.45221e+09	261552581	8.65373e+07	5.91813e+07	5.72756e+07	2.39545e+08	4.26559e+07	1.27268e+07	4.10116e+07	5.0208e+07	1.11283e+08	9.77355e+08	1.51971e+08	1.05003e+08	8.94772e+07	5.12336e+07	2.22343e+08	1.03848e+08	2.01053e+07	1.25179e+07	3.69341e+07	1.26971e+08	5.53803e+08	6.6887e+07	8.38435e+07	3.8364e+07	2.77525e+07	1.84087e+08	6.14541e+07	1.84239e+07	2.22405e+07	1.90172e+07	5.68979e+07	7.10249e+08	1.65646e+08	1.65383e+08	3.22532e+07	4.52268e+07	2.81071e+08	7.13618e+07	4.21189e+07	7.93627e+07	4.16278e+07	9.21323e+07	6.59946e+08	7.72704e+07	5.39755e+07	1.26021e+06	1.48436e+06	1.88356e+08	1.33718e+06	3.03956e+07	3.094e+07	1.86142e+07	1.23389e+08	1.8523e+09	2.19204e+08	1.57731e+08	1.07045e+06	1.41332e+06	2.68847e+08	1.44332e+06	3.36638e+07	8.79538e+07	3.4247e+07	1.38736e+08	1.14054e+09	1.06951e+09	1.10169e+08	1.10525e+08	1.13994e+08	3.30046e+08	1.31726e+08	6.89687e+07	8.9776e+07	2.23206e+08	3.95828e+08	2.34828e+08	1.39424e+08	1.73976e+08	2.24344e+08	1.53792e+08	9.89842e+07	1.18087e+08	3.16507e+08	3.4073e+08	1.368e+09	3.55535e+08	1.72444e+08	1.17676e+08	1.10616e+08	4.96395e+08	2.76459e+08	8.61566e+07	1.63295e+08	5.11593e+07	5.5422e+08	1.45221e+09	4.12328e+08	1.70319e+08	1.85217e+08	1.99852e+08	4.05304e+08	2.06663e+08	1.81664e+08	1.68276e+08	1.72296e+08	6.40819e+08	1.069e+09	3.95652e+08	2.20964e+08	2.57054e+08	2.08846e+08	4.51131e+08	2.4192e+08	1.32615e+08	1.26293e+08	1.37567e+08	6.59286e+08	9.90843e+08	2.56837e+08	2.75276e+08	1.39115e+08	2.11097e+08	5.10409e+08	2.55871e+08	1.11682e+08	1.04884e+08	9.28617e+07	3.7988e+08	1.00009e+09	3.3705e+08	3.94699e+08	1.33878e+08	2.42723e+08	6.15188e+08	2.45563e+08	1.75023e+08	3.61519e+08	1.61144e+08	6.01851e+08	8.5425e+08	2.25588e+08	1.22516e+08	4.68323e+07	6.5315e+07	4.1875e+08	6.29257e+07	1.19571e+08	1.18303e+08	5.60825e+07	4.98956e+08	2.19564e+09	3.07388e+08	2.82412e+08	5.24252e+07	6.71355e+07	4.88376e+08	7.26768e+07	1.10957e+08	2.86032e+08	9.85318e+07	5.83319e+08
Q7LBR1	Charged multivesicular body protein 1b [OS=Homo sapiens]	FALSE		5	476	5	22.1	5.92262e+08	4.24949e+08	6.71095e+07	7.9709e+06	1.35216e+07	5.45972e+07	2.78627e+07	1.14945e+07	1.61307e+07	7.18103e+07	4.26967e+07	1.05529e+08	2.5201e+07	2.26527e+07	5.24e+07	2.81135e+07	1.42571e+07	4.5494e+06	5.81625e+07	1.30319e+07	7.31538e+08	1.1879e+08	1.27448e+08	2.08459e+07	1.85935e+07	1.45833e+08	8.1121e+07	1.28062e+07	20098639	1.48012e+07	6.88268e+07	7.0401e+08	1.59197e+08	8.23876e+07	4.89575e+07	7.44088e+07	1.43218e+08	3.03272e+07	7.80701e+06	29722978	4.62313e+07	7.50009e+07	6.50976e+08	1.23794e+08	1.30722e+08	6.81277e+07	5.49961e+07	1.35323e+08	9.2221e+07	2.03218e+07	7.48047e+06	4.21355e+07	9.26374e+07	4.72974e+08	7.1842e+07	1.20156e+08	4.07696e+07	3.49364e+07	1.23526e+08	48496842	1.93261e+07	3.1268e+07	1.87825e+07	5.33662e+07	5.41386e+08	1.63313e+08	1.62612e+08	3.05145e+07	5.00177e+07	1.38737e+08	4.76301e+07	4.27471e+07	4.19413e+07	2.55139e+07	6.29988e+07	6.57898e+08	9.00084e+07	8.79401e+07	1.43762e+06	1.73152e+06	1.12236e+08	1.13052e+06	2.20714e+07	2.60337e+07	1.87157e+07	1.06003e+08	6.04512e+08	1.54886e+08	9.27847e+07	1.1591e+06	1.25544e+06	1.27331e+08	1.2106e+06	2.92806e+07	4.36523e+07	2.92299e+07	9.32323e+07	7.44583e+08	7.35032e+08	1.75708e+08	9.49408e+07	1.24095e+08	2.56214e+08	1.26582e+08	8.34222e+07	1.20684e+08	2.51633e+08	3.0532e+08	3.1934e+08	1.23894e+08	1.37989e+08	1.52955e+08	1.46295e+08	1.14502e+08	7.33823e+07	2.07376e+08	2.23266e+08	9.95788e+08	3.997e+08	2.58558e+08	1.15452e+08	1.44451e+08	3.36605e+08	2.23767e+08	8.83966e+07	9.08788e+07	4.65418e+07	4.22812e+08	7.0401e+08	2.50969e+08	1.62152e+08	1.5322e+08	2.59635e+08	2.42322e+08	1.46932e+08	1.11438e+08	1.21957e+08	1.58649e+08	4.3189e+08	7.12014e+08	3.22294e+08	2.75085e+08	1.95721e+08	2.24183e+08	2.74568e+08	2.14834e+08	1.34043e+08	7.54704e+07	1.5694e+08	4.81013e+08	8.46226e+08	2.75863e+08	3.94498e+08	1.47838e+08	2.6574e+08	3.42496e+08	2.01922e+08	1.17151e+08	1.47457e+08	9.17158e+07	3.56301e+08	7.62318e+08	3.32304e+08	3.88087e+08	1.26661e+08	2.68435e+08	3.03657e+08	1.639e+08	1.77633e+08	1.91054e+08	9.87658e+07	4.11537e+08	8.516e+08	2.62776e+08	1.9961e+08	5.34254e+07	7.61905e+07	2.49522e+08	5.32003e+07	8.68246e+07	9.95431e+07	5.63885e+07	4.28652e+08	7.16563e+08	2.17195e+08	1.66128e+08	5.67665e+07	5.96357e+07	2.31304e+08	6.09583e+07	9.65101e+07	1.4196e+08	8.40972e+07	3.91996e+08
Q03154	Aminoacylase-1 [OS=Homo sapiens]	FALSE		14	475	14	45.9	2.91012e+07	1.98067e+07	113727	356925	78992.8	5.52832e+06	304927	244522	641254	1.03071e+06	2.31589e+06	2.10458e+06	931434	496163	8.99424e+06	471715	1.66202e+06	454166	414326	968161	2.4765e+07	6.84542e+06	656575	1.02073e+06	451588	1.01896e+07	1.46241e+06	506225	1.09085e+06	651740	2.19176e+06	4.13915e+07	2.86147e+07	8.4518e+06	4.91599e+06	6.65917e+06	16594773	777165	1.25102e+06	5.00828e+06	1.99479e+06	4.16849e+06	3.29912e+07	1.23604e+07	1.87703e+06	5.83428e+06	2.16393e+06	1.25073e+07	2.08403e+06	2.09241e+06	1.07582e+06	9408.21	3.61902e+06	1.65558e+07	4.06568e+06	2.15124e+06	2.15836e+06	731191	8.6923e+06	518881	944879	3.43505e+06	509986	1.52592e+06	2.55051e+07	1.47497e+07	4.4458e+06	2.0386e+06	2.12072e+06	9.86246e+06	1.59309e+06	3.83955e+06	3.98894e+06	675347	2.50201e+06	2.60474e+07	4.72974e+06	1.18353e+06	41246.5	36041.6	8.54383e+06	62812.5	616474	684473	269941	1.52893e+06	2.59033e+07	2.01027e+07	4.25446e+06	407883	78752.7	1.17874e+07	197118	2.46437e+06	2.52352e+06	451658	1.57903e+06	3.65856e+07	3.42595e+07	297762	4.25131e+06	724959	2.59434e+07	1.3853e+06	1.77464e+06	4.7976e+06	3.61177e+06	1.65606e+07	6.36866e+06	4.57914e+06	3.02239e+06	2.62541e+07	2.45467e+06	1.3348e+07	7.32575e+06	1.47727e+06	1.65868e+07	3.37108e+07	2.30333e+07	1.33202e+06	5.65315e+06	3.50835e+06	2.35192e+07	4.03398e+06	3.4943e+06	4.93241e+06	2.04937e+06	1.34643e+07	4.13915e+07	4.51101e+07	1.66345e+07	1.53854e+07	2.32359e+07	2.80779e+07	3.76528e+06	1.78573e+07	2.05496e+07	6.84542e+06	2.40041e+07	3.60846e+07	3.21799e+07	3.94994e+06	1.6761e+07	8.82095e+06	2.53772e+07	4.85486e+06	1.38016e+07	1.08539e+07	35042.3	1.87915e+07	2.96209e+07	1.56116e+07	7.06296e+06	7.82663e+06	5.56172e+06	2.41008e+07	2.16042e+06	5.72765e+06	1.61994e+07	2.49028e+06	1.01878e+07	3.59133e+07	3.00122e+07	1.06103e+07	8.46194e+06	1.13815e+07	2.15862e+07	5.48197e+06	1.5955e+07	1.81707e+07	2.61431e+06	1.63443e+07	3.37164e+07	1.38083e+07	2.68643e+06	1.53282e+06	1.5859e+06	1.89945e+07	2.95586e+06	2.42509e+06	2.61717e+06	813305	6.18262e+06	3.07047e+07	2.81899e+07	7.61749e+06	1.99759e+07	3.74089e+06	2.14125e+07	9.92569e+06	8.12267e+06	8.20667e+06	1.29946e+06	6.63904e+06
P62244	Small ribosomal subunit protein uS8 [OS=Homo sapiens]	FALSE		8	475	8	14.8	43502608	2.91372e+07	2.42315e+07	1.18876e+06	2.70244e+06	9.12917e+06	1.22298e+07	5.52144e+06	5.81191e+06	3.38115e+06	9.19997e+06	2.5072e+07	3.89032e+06	3.77766e+06	2.05474e+07	1.16108e+07	6.22523e+06	2.53328e+06	6.43586e+06	4.32087e+06	1.98641e+07	1.44626e+07	2.86998e+07	3.8135e+06	3.08285e+06	2.249e+07	1.33233e+07	5.10076e+06	8.7231e+06	2.50182e+06	7.32745e+06	3.18491e+07	5.21198e+07	9.07407e+07	1.20223e+07	1.63123e+07	2.8939e+07	6.41884e+06	8.996e+06	1.3132e+07	1.61092e+07	1.59489e+07	1.80298e+07	1.38616e+07	3.79141e+07	5.4578e+06	1.03261e+07	1.92699e+07	9.84995e+06	6.27147e+06	6.23457e+06	3.41502e+06	1.5438e+07	8.63879e+06	5.21199e+06	1.40101e+07	3.3223e+06	3.86137e+06	1.08055e+07	7.06949e+06	3.1596e+06	9.02516e+06	1.2057e+06	7.26055e+06	1.2138e+07	7.8725e+06	1.7892e+07	2.51951e+06	5.29219e+06	8.38373e+06	8.17359e+06	6.28526e+06	5.14911e+06	2.22323e+06	9.66153e+06	1.68628e+07	8.945e+06	2.90656e+07	531912	785050	1.9102e+07	478588	1.29265e+07	2.20588e+07	2.55922e+06	1.18522e+07	2.14482e+07	2.25278e+07	4.84496e+07	162252	647517	2.86404e+07	172063	1.71551e+07	2.68502e+07	4.63556e+06	1.38472e+07	5.46908e+07	5.03984e+07	6.34436e+07	1.41592e+07	2.48017e+07	4.28415e+07	5.55607e+07	4.00723e+07	4.34823e+07	1.1848e+07	6.57879e+07	7.58704e+07	1.91256e+07	2.30117e+07	5.99775e+07	6.04193e+07	4.99959e+07	4.0862e+07	2.29468e+07	7.40261e+07	2.70395e+07	4.86634e+07	5.82244e+07	2.11206e+07	2.39504e+07	5.19104e+07	3.67515e+07	3.52088e+07	3.94427e+07	7.86688e+06	4.50134e+07	3.18491e+07	8.2165e+07	1.78592e+08	3.76258e+07	5.69185e+07	4.89641e+07	3.10986e+07	1.2841e+08	5.38823e+07	5.52812e+07	9.18415e+07	1.97203e+07	3.60883e+07	7.97849e+07	1.56794e+07	4.20929e+07	3.90985e+07	2.2946e+07	4.13668e+07	6.29006e+07	1.27197e+07	8.01609e+07	1.54562e+07	2.00133e+07	4.59982e+07	1.20473e+07	2.93711e+07	2.99598e+07	2.94347e+07	1.91528e+07	4.25618e+07	5.88747e+06	4.84752e+07	1.70914e+07	1.60187e+07	4.27006e+07	1.04581e+07	2.84022e+07	1.83497e+07	2.81261e+07	2.6118e+07	2.34556e+07	8.60627e+06	6.31136e+07	2.18276e+07	2.61146e+07	6.59745e+07	1.97671e+07	3.45438e+07	4.24672e+07	2.25216e+07	5.08502e+07	8.43445e+07	7.71066e+06	4.79275e+07	2.54239e+07	3.15905e+07	8.67477e+07	7.94626e+06	3.07582e+07	5.2027e+07	8.66404e+06	5.65438e+07	8.73187e+07	1.33369e+07	5.82208e+07
Q9HAB8	Phosphopantothenate--cysteine ligase [OS=Homo sapiens]	FALSE		12	473	12	34	3.98082e+07	2.64243e+07	1.85839e+06	458766	145978	7.27545e+06	711992	401532	1.32799e+06	1.51712e+06	2.18898e+06	4.45894e+06	1.30008e+06	161208	1.69285e+07	1.08069e+06	1.77024e+06	698211	2.01478e+06	600813	3.22836e+07	1.19367e+07	2.99586e+06	2.26685e+06	1.00938e+06	1.86867e+07	2.25383e+06	658613	1.31475e+06		2.91265e+06	3.34804e+07	2.9086e+07	1.02648e+07	8.90283e+06	8.50976e+06	2.73603e+07	2.18631e+06	2.11005e+06	9.27598e+06	2692385	4.38927e+06	4.31746e+07	1.70224e+07	9.38792e+06	1.01322e+07	4.47057e+06	2.42375e+07	1.12291e+06	3.04315e+06	1.27047e+06	1.72417e+06	4.36225e+06	2.15679e+07	7.80458e+06	5.34552e+06	2.76228e+06	1.95271e+06	13149667	1.27488e+06	977008	2.39242e+06	43601.5	857021	2.79149e+07	1.5545e+07	7.07451e+06	3.23606e+06	4.1956e+06	1.85064e+07	1.26211e+06	5.1067e+06	4.2447e+06	2.08257e+06	2.10307e+06	2.99919e+07	8.70734e+06	2.44325e+06	161729	186560	1.20355e+07	88909.9	779140	1.77548e+06		2.8673e+06	2.45417e+07	2.2611e+07	3.61088e+06	153707	174449	1.85538e+07		3.42316e+06	3.19689e+06	94784.1	3.51765e+06	5.00462e+07	4.57059e+07	4.86568e+06	5.46433e+06	1.33971e+06	3.41423e+07	3.23463e+06	2.91415e+06	9.93545e+06	5.31621e+06	1.56531e+07	1.34932e+07	6.39148e+06	982004	4.94141e+07	5.6236e+06	1.42171e+07	1.12622e+07	7.18363e+06	1.02933e+07	4.39452e+07	4.01641e+07	6.07781e+06	1.25546e+07	7.84181e+06	4.31318e+07	6.21705e+06	4.54618e+06	5.94483e+06		1.78928e+07	3.34804e+07	4.58531e+07	2.02028e+07	2.78628e+07	2.96931e+07	4.62929e+07	1.05924e+07	3.01192e+07	3.80606e+07	9.23931e+06	2.52755e+07	4.72228e+07	4.43174e+07	1.97555e+07	2.91083e+07	1.82236e+07	4.91775e+07	2.61588e+06	2.00727e+07	1.28178e+07	6.42195e+06	2.26506e+07	3.85884e+07	2.99685e+07	1.75505e+07	1.00165e+07	1.48531e+07	3.64595e+07	5.30812e+06	5.92241e+06	1.12824e+07	212908	5.72192e+06	3.93065e+07	3.16305e+07	1.68839e+07	1.34324e+07	2.25169e+07	4.05055e+07	4.34304e+06	2.12206e+07	1.93358e+07	8.06175e+06	1.37382e+07	3.88222e+07	2.54208e+07	5.54581e+06	6.01026e+06	8.20899e+06	2.67571e+07	4.18396e+06	3.06499e+06	6.78878e+06		1.15947e+07	2.90908e+07	3.17073e+07	6.46518e+06	7.52776e+06	8.28664e+06	3.37042e+07		1.12829e+07	1.03965e+07	272703	1.479e+07
P22352	Glutathione peroxidase 3 [OS=Homo sapiens]	FALSE		7	473	7	25.5	1.21679e+06	5187274	5.62062e+07	9.26361e+06	1.27899e+07	4.36449e+06	1.75462e+07	1.77432e+07	2.0939e+07	4.76493e+07	36586941	4.15347e+07	2.40151e+07	1.81819e+07	3.20869e+06	1.63736e+07	1.1539e+07	8.15988e+06	2.68731e+07	1.3595e+07	3.6027e+06	5.50603e+06	6.34748e+07	1.83899e+07	1.15125e+07	4.77764e+06	3.10332e+07	1.56009e+07	2.71011e+07	6.26366e+07	2.04951e+07	8.15634e+06	1.89299e+06	2.84245e+07	1.5905e+07	7.55799e+06	1888529	2.05382e+07	1.56215e+06	1.77101e+07	4.25006e+07	2.08781e+07	3.84815e+06	5.965e+06	4.14807e+07	1.8423e+07	1.20044e+07	3.32794e+06	4.12358e+07	1.15947e+07	9.28493e+06	5.74609e+07	2.57578e+07	1.07528e+07	1.31297e+07	2.89514e+07	2.62631e+07	6.39581e+06	4.97215e+06	1.72975e+07	1.66733e+07	2.22096e+07	3.12891e+07	23701731	9.71473e+06	1.76307e+07	2.41977e+07	2.02873e+07	6.5918e+06	3.30032e+06	2.84688e+07	1.22674e+07	2.06038e+07	4.82794e+07	2.35205e+07	1.87049e+07	2.33978e+07	6.65101e+07	1.85734e+06	692623	1.04888e+07	1.11111e+06	3.38096e+07	3.32752e+07	6.52112e+07	4.15068e+07	1.11026e+07	2.67917e+07	6.81141e+07	1.35525e+06	901136	9463707	1.24598e+06	1.97807e+07	3.01455e+07	7.40914e+07	3.96485e+07	1.52973e+06	8.97239e+06	1.47161e+08	1.10338e+08	1.1738e+08	2.04817e+07	7.97135e+07	1.28772e+08	1.56657e+08	1.6697e+08	2.61629e+08	1.25688e+08	1.18064e+08	1.10756e+08	9.36613e+06	8.52036e+07	9.2672e+07	1.3162e+08	9.58152e+07	2.32913e+08	4.90408e+06	1.85265e+07	1.28774e+08	1.0185e+08	8.94395e+07	1.10275e+07	8.56032e+07	1.07688e+08	1.22541e+08	1.96959e+08	1.25904e+08	8.15634e+06	2.98423e+06	5.59439e+07	4.97771e+07	2.63721e+07	3.19534e+06	9.95055e+07	2.22984e+07	7.26668e+07	1.45847e+08	1.20226e+08	4.20897e+06	1.55297e+07	8.72903e+07	5.29265e+07	4.8934e+07	6.75235e+06	9.60609e+07	7.64793e+07	9.36756e+07	2.14022e+08	1.33745e+08	1.92385e+07	5.04163e+07	9.50536e+07	9.5235e+07	4.8649e+07	1.37861e+07	7.20203e+07	1.0107e+08	1.04738e+08	1.52785e+08	1.58245e+08	1.36792e+07	3.58742e+07	5.77496e+07	8.42096e+07	3.53769e+07	7.2235e+06	9.7964e+07	5.09762e+07	9.38558e+07	1.86893e+08	1.53647e+08	2.42121e+07	6.8309e+07	1.50968e+08	6.90232e+07	3.04768e+07	2.33186e+07	5.2287e+07	1.33e+08	1.27232e+08	1.96475e+08	1.67843e+08	1.31606e+07	3.75698e+07	1.21956e+08	6.63729e+07	4.28056e+07	1.71914e+07	6.27402e+07	6.51981e+07	9.80352e+07	2.13168e+08	1.66702e+08
Q7Z5L7	Podocan [OS=Homo sapiens]	FALSE		26	473	26	68.9	114888		4.12765e+06	621170	5.76429e+06	1.09426e+06	7.81356e+06	3.52727e+06	1.0838e+06	1.55016e+07	1.96936e+06	4.43745e+06	1.61321e+06	5.03912e+06	878834	6.62111e+06	1.96792e+06	60514.6	9.03652e+06	539352	1258045	505385	4.37316e+06	1787891	5.00415e+06	649118	8.03512e+06	2.53e+06	354403	1.60466e+07	2.52215e+06	2.59072e+06	2.0114e+06	663965	1.25395e+06	2.90507e+06		3.62835e+06	179143	236435	8.09734e+06	384386		785033	4.22389e+06	197304	3.05951e+06	234219	1.26532e+07	1.16382e+06	113192	1.47968e+07	1.54887e+06	476811	2.34443e+06	1.48437e+06	1.72729e+06	2.98783e+06	1.20222e+06	4.85241e+06	2.15564e+06	437821	6.81113e+06	3.30071e+06	182634	1.37556e+06	1.79553e+06	1.70264e+06	1.04429e+06	895844	7.36533e+06	1.63794e+06	69348.1	1.30602e+07	1.48219e+06		2.47198e+06	6.09662e+06	417660	204905	1.17133e+06	410020	1.79919e+06	192010	1.71121e+07	5.40241e+06	1.3203e+06	1.44958e+06	3.72195e+06	94517.7	390322	587687	334572	1.48708e+06	273346	1.30655e+07	1.20826e+06	144435		1.08071e+07	7.39871e+06	5.2902e+07	5.13515e+06	3.54975e+07	2.55995e+07	8.10853e+06	5.43199e+07	1.40827e+07	1.34282e+07	7.9309e+06	3.0696e+07	2.5653e+06	3.44543e+07	1.58047e+07	976108	3.22194e+07	9.24031e+06	1.71248e+06	1.7005e+06	8.87199e+06	9.90199e+06	3.88768e+07	1.49827e+06	2.21644e+07	1.74638e+07	1.60248e+06	5.04579e+07	1.54939e+07	2.59072e+06	3.1709e+06	1.30679e+06	3.92442e+06	1.01367e+07		1.7579e+07	2.55711e+06	970125	2.77872e+07	2.21348e+06		2.04381e+06	8.88858e+06	566825	1.24717e+07	475228	2.94762e+07	7.67659e+06	1.14199e+06	5.5113e+07	8.04239e+06	853092	9.00227e+06	4.87348e+06	6.26347e+06	2.27266e+07	3.33333e+06	2.02036e+07	1.3067e+07	2.06472e+06	3.3259e+07	2.20373e+07	257165	2.79893e+06	4.28517e+06	7.06738e+06	5.60453e+06	1.96076e+06	2.53448e+07	6.80636e+06	315899	5.05567e+07	9.68233e+06		7.21685e+06	1.38384e+07	1.55212e+07	9.01625e+06	2.60409e+06	1.92949e+07	7.07768e+06	734174	5.15571e+07	2.1846e+07	1.56503e+06	2.03273e+06	6.66404e+06	4.62897e+06	1.8541e+07	1.06757e+06	1.6847e+07	4.90149e+06	888940	3.75906e+07	5.08013e+06
Q9P0L0	Vesicle-associated membrane protein-associated protein A [OS=Homo sapiens]	FALSE		15	472	14	27.9	3.90979e+07	3.08923e+07	6.64756e+06	1.16487e+06	988864	7.09517e+06	4.8322e+06	1.30496e+06	2.38302e+06	2.36874e+06	2.58635e+06	9.87762e+06	3.81295e+06	2.31865e+06	1.91434e+07	4.92254e+06	3.09218e+06	1.98118e+06	4.45785e+06	1.4326e+06	1.4488e+07	9.63001e+06	7.69615e+06	3.45197e+06	2.05391e+06	1.64471e+07	1.04865e+07	2.29688e+06	3.27643e+06	1.027e+06	3.6049e+06	2.6909e+07	3.76657e+07	5.5439e+07	1.37095e+07	1.53045e+07	4.02251e+07	6.93155e+06	5.98515e+06	8.96382e+06	8.07685e+06	8.11018e+06	2.51793e+07	9.93772e+06	2.12468e+07	1.12008e+07	8.14073e+06	2.41223e+07	8.31947e+06	3.79392e+06	3.85082e+06	1.89278e+06	6.49414e+06	1.15736e+07	4.16809e+06	6.97094e+06	4.31659e+06	3.60513e+06	1.05331e+07	5.97279e+06	2.04589e+06	3.6005e+06	236523	2.05343e+06	1.84693e+07	8.23498e+06	1.94419e+07	4.83296e+06	5.95451e+06	1.49155e+07	7.54427e+06	5.11893e+06	5.68899e+06	1.33364e+06	3.2662e+06	2.66102e+07	5.57231e+06	1.95129e+07	582860	499583	2.0114e+07	679645	2.32056e+06	4.45663e+06	407975	6.87919e+06	2.62213e+07	2.06417e+07	5.25756e+07	662115	407781	4.96773e+07	608315	7.3608e+06	1.52179e+07	1.10967e+06	1.29364e+07	4.91532e+07	5.34342e+07	1.74048e+07	1.38747e+07	9.07534e+06	3.32963e+07	2.1953e+07	9.47087e+06	1.78288e+07	8.30039e+06	1.84947e+07	2.98907e+07	1.87453e+07	1.41241e+07	5.58793e+07	2.56154e+07	2.48338e+07	3.19567e+07	1.58943e+07	2.45436e+07	1.97214e+07	3.24027e+07	1.56135e+07	1.91183e+07	1.59567e+07	3.79625e+07	2.89263e+07	1.58546e+07	1.48148e+07	3.22936e+06	2.21454e+07	2.6909e+07	5.93786e+07	1.09113e+08	4.2906e+07	5.34021e+07	6.80598e+07	3.35826e+07	8.54329e+07	3.67798e+07	2.77169e+07	4.67023e+07	2.75402e+07	2.58725e+07	4.47108e+07	3.21782e+07	3.31845e+07	4.89438e+07	1.93807e+07	2.50249e+07	3.88509e+07	7.04993e+06	3.37203e+07	2.0707e+07	1.60049e+07	2.28871e+07	1.56528e+07	2.74221e+07	2.92048e+07	2.48684e+07	1.24017e+07	1.69796e+07	1.15495e+06	1.37098e+07	2.60063e+07	1.67562e+07	4.63996e+07	2.00609e+07	3.19567e+07	3.2646e+07	2.59606e+07	2.12714e+07	2.59149e+07	5.16262e+06	2.13364e+07	3.44449e+07	1.62681e+07	4.42912e+07	2.16605e+07	2.19827e+07	4.47171e+07	3.1983e+07	9.12862e+06	1.70405e+07	1.22919e+06	2.78178e+07	3.10816e+07	2.89457e+07	9.41351e+07	3.24269e+07	1.93703e+07	9.02418e+07	3.06311e+07	2.42615e+07	4.94896e+07	3.19261e+06	5.43911e+07
Q92599	Septin-8 [OS=Homo sapiens]	FALSE		14	471	12	55.7	1.95448e+07	1.23633e+07	471902	257514		6.114e+06	69723.5	189616	191020	226498	657242	2.12657e+06	660961	144224	1.08217e+07	462841	878891	233587	434099	320582	1.50459e+07	2748544	1.35475e+06	815442	225074	1.33884e+07	277375	294560	397238		266722	2.56462e+07	1.05759e+07	6.15358e+06	7.83213e+06	4.84344e+06	2.32671e+07	1.1079e+06	1.09077e+06	3.62433e+06	1.22678e+06	1.51874e+06	2.02e+07	5.77706e+06	3.16166e+06	7053701	2.48129e+06	1.92559e+07	254544	2.04766e+06	296301	140859	891938	7.74135e+06	1.77373e+06	2386716	2.81216e+06	512851	6.72115e+06	83287.4	473904	600748		310276	1.31302e+07	7.01664e+06	5.29333e+06	3.23145e+06	2.09815e+06	1.41299e+07	394660	3.39673e+06	2.15054e+06	84711.1	131060	1.36055e+07	1.93196e+06	1.047e+06	98613.6	155650	7.53641e+06	116632	589603	161868		746147	2.08781e+07	1.07859e+07	2.79199e+06	23916	77871.2	1.54711e+07	74429	4.02253e+06	1.8768e+06			2.45715e+07	2.13847e+07	1.23555e+06	3.06723e+06		2.86918e+07	316759	1.37616e+06	1.42914e+06	793681	4.69987e+06	6.4352e+06	3.24943e+06	878542	3.15885e+07	2.40849e+06	7.05853e+06	3.76778e+06	1.54777e+06	5.49229e+06	2.04809e+07	9.24821e+06	2.74843e+06	4.51621e+06	1.74858e+06	3.09026e+07	765121	2.03325e+06	1.79617e+06		1.63851e+06	2.56462e+07	1.66726e+07	1.21112e+07	2.45119e+07	1.69003e+07	3.93674e+07	5.36764e+06	1.55698e+07	1.48711e+07	4.20987e+06	8.74564e+06	2.20941e+07	1.50404e+07	6.65328e+06	2.02642e+07	1.01146e+07	3.90699e+07	592975	1.35064e+07	2.98938e+06	524651	4.63132e+06	1.38505e+07	6.81087e+06	7.83609e+06	1.01974e+07	3.90095e+06	1.86354e+07	346777	2.8727e+06	2.83307e+06		2.07156e+06	1.84885e+07	1.42772e+07	1.2633e+07	1.34133e+07	1.12604e+07	3.09264e+07	1.35806e+06	1.41149e+07	9.7963e+06	327922	856142	1.76114e+07	5.64028e+06	2.37652e+06	3.66472e+06	6.84891e+06	1.67548e+07	5.48852e+06	2.31938e+06	618923		3.01724e+06	2.47481e+07	1.5125e+07	4.99898e+06	1.17128e+06	3.69902e+06	2.81042e+07	3.74779e+06	1.32584e+07	6.10347e+06
Q13393	Phospholipase D1 [OS=Homo sapiens]	FALSE		26	471	26	124.1	1.14567e+07	1.08376e+07	8.27906e+06	806547	3.88322e+06	3.96372e+06	4.07829e+06	1.70288e+06	2.58693e+06	3.97356e+06	1.89619e+06	8.50167e+06	3.19779e+06	3.34161e+06	6.03369e+06	3.81517e+06	2.38624e+06	1.39688e+06	2.3286e+06	660839	9.36868e+06	9.08768e+06	7.39348e+06	2.73724e+06	4.56992e+06	7.0388e+06	1.20876e+07	1.46634e+06	1.18189e+06	2.16354e+06	3.69335e+06	2.24047e+07	1.59947e+07	1.45759e+07	9.88812e+06	1.64845e+07	1.1367e+07	7.48935e+06	1.72953e+06	6.916e+06	2.63266e+06	4.41188e+06	1.45022e+07	7.95865e+06	1.35301e+07	1.44256e+07	9.8372e+06	9.05176e+06	1.26835e+07	2.67311e+06	1.20735e+06	3.60475e+06	4.12554e+06	1.12845e+07	6.16916e+06	9.10463e+06	4.32001e+06	5.34543e+06	4.30504e+06	9.7757e+06	2.32812e+06	1.84101e+06	1.88514e+06	2.22687e+06	1.22731e+07	1.11747e+07	1.65293e+07	4.39445e+06	8.29722e+06	5.13085e+06	9.06619e+06	8.62884e+06	3.09497e+06	1.76567e+06	2.03011e+06	1.75128e+07	7.33839e+06	5.98243e+06	291615	438918	1.0738e+07	409184	990542	1.82083e+06	3.26019e+06	4.9362e+06	2.68902e+07	1.75416e+07	6.29718e+06	182836	230742	1.4208e+07	160693	6.82097e+06	4.07422e+06	4.00996e+06	4.22079e+06	1.44031e+07	1.87457e+07	2.16765e+07	9.60672e+06	3.56384e+07	1.8601e+07	1.85279e+07	1.23588e+07	1.93544e+07	1.39239e+07	1.35594e+07	2.57269e+07	1.5721e+07	2.03555e+07	1.76123e+07	1.9853e+07	1.91644e+07	2.25319e+07	8.30255e+06	1.13217e+07	1.27529e+07	3.05779e+07	1.49994e+07	1.51598e+07	3.55033e+07	1.62466e+07	3.33429e+07	1.01216e+07	5.34407e+06	6.80318e+06	2.26887e+07	2.24047e+07	2.52151e+07	2.86877e+07	3.09464e+07	5.75193e+07	1.92326e+07	3.62851e+07	2.46875e+07	2.83773e+07	9.03433e+06	2.54057e+07	1.58619e+07	2.07201e+07	2.84722e+07	4.14426e+07	4.00999e+07	1.83659e+07	2.95469e+07	1.7632e+07	1.2181e+07	1.34264e+07	2.14215e+07	2.01899e+07	2.36887e+07	2.98924e+07	1.56652e+07	4.06594e+07	1.19364e+07	4.07023e+07	1.41125e+07	8.68202e+06	9.20522e+06	1.48678e+07	1.72816e+07	2.27378e+07	3.94484e+07	1.82407e+07	4.45295e+07	1.123e+07	3.11976e+07	3.58566e+07	1.40984e+07	6.83502e+06	1.32616e+07	2.2669e+07	2.14242e+07	1.35792e+07	1.08371e+07	1.93133e+07	2.38726e+07	1.92556e+07	3.8966e+06	6.96215e+06	9.8226e+06	1.99608e+07	3.18745e+07	2.45984e+07	1.12749e+07	8.95431e+06	1.09607e+07	2.58096e+07	8.09153e+06	2.24822e+07	1.32497e+07	1.1537e+07	1.77463e+07
P39656	Dolichyl-diphosphooligosaccharide--protein glycosyltransferase 48 kDa subunit [OS=Homo sapiens]	FALSE		15	471	15	50.8	1.95443e+07	1.30065e+07	4.67482e+06	319659	459620	2.0606e+06	1.76252e+06	980183	623018	1.16865e+06	5.06608e+06	9.02523e+06	1.88939e+06	1.68579e+06	1.44055e+07	2.13481e+06	2.38634e+06	1.05484e+06	1.69183e+06	3.70761e+06	1.71508e+06	8.86647e+06	8.34124e+06	2.18168e+06	1.61581e+06	6.24908e+06	7.27249e+06	1.39224e+06	1.1522e+06	1.30827e+06	4.77295e+06	1.40018e+07	3.56345e+07	6.05239e+07	1.0163e+07	9.62138e+06	3.16145e+07	3.17159e+06	7.96797e+06	5.09418e+06	7.73983e+06	1.01496e+07	2.54058e+06	8.23764e+06	1.75685e+07	3.78113e+06	5.69964e+06	8.81397e+06	7.07222e+06	2.14903e+06	2.26072e+06	1.72283e+06	9.38664e+06	2.147e+06	1.61271e+06	3.58896e+06	899393	1.74502e+06	4269114	2.94971e+06	649871	1.13399e+06	302953	3.50647e+06	3.14514e+06	2.09137e+06	7.92546e+06	1.91526e+06	3.21708e+06	8.92922e+06	1.41201e+06	986208	1.45811e+06	620506	6.15738e+06	1.38079e+07	3.05466e+06	1.54968e+07	383053	608070	2.68163e+07	46090	2.96634e+06	3.61794e+06	1.03468e+06	1.31535e+07	3.40211e+07	13751956	1.39862e+08	75504.8	219925	9.41731e+07	13358.2	4.92701e+06	1.96706e+07	1.06226e+06	2.95214e+07	2.45708e+07	2.24972e+07	1.22397e+07	3.80743e+06	4.21818e+06	9.67e+06	8.00723e+06	7.11376e+06	4.66117e+06	4.0951e+06	3.6227e+07	2.73112e+07	9.28865e+06	1.0269e+07	4.20493e+07	1.11089e+07	1.91652e+07	1.70147e+07	6.03216e+06	6.35196e+07	2.33461e+06	2.98336e+07	1.69222e+07	1.20829e+07	1.25531e+07	1.44238e+07	2.00607e+07	9.61018e+06	5.20985e+06	4.11382e+06	2.93208e+07	1.40018e+07	5.61766e+07	1.19121e+08	3.18067e+07	3.35719e+07	5.34909e+07	1.5366e+07	1.13736e+08	2.09021e+07	2.65603e+07	5.84461e+07	2.7788e+06	2.14464e+07	3.69704e+07	1.08626e+07	2.32337e+07	1.78835e+07	1.64751e+07	1.41751e+07	2.28084e+07	6.41694e+06	4.87394e+07	3.84133e+06	6.19258e+06	1.17833e+07	3.26137e+06	1.32733e+07	1.18368e+07	1.22815e+07	3.93938e+06	5.3478e+06	1.47933e+06	2.3411e+07	4.42863e+06	4.25544e+06	1.89147e+07	7.94995e+06	1.72654e+07	1.95436e+07	4.85888e+06	4.09813e+06	6.64207e+06	2.40202e+06	4.02229e+07	1.78733e+07	8.91798e+06	3.51754e+07	1.42352e+07	2.67563e+07	5.96175e+07	2.16892e+06	1.1669e+07	1.38336e+07	3.11739e+06	5.31896e+07	4.03272e+07	1.92843e+07	2.50418e+08	3.69782e+06	1.04468e+07	1.71071e+08	672639	1.62396e+07	6.39702e+07	3.05621e+06	1.24123e+08
P15880	Small ribosomal subunit protein uS5 [OS=Homo sapiens]	FALSE		11	471	11	31.3	5.23769e+07	3.66531e+07	2.51059e+07	1.08613e+06	2.77896e+06	1.06925e+07	7.73711e+06	4.41653e+06	4.77709e+06	4.70129e+06	1.03725e+07	2.41766e+07	3.9126e+06	3.81127e+06	1.84762e+07	6.68979e+06	6.29929e+06	2.22445e+06	5.23708e+06	4.06915e+06	2.59437e+07	1.29726e+07	2.90685e+07	3.84174e+06	4.46225e+06	2.06401e+07	1.35228e+07	5.77701e+06	1.03193e+07	2.68438e+06	9.69131e+06	4.4263e+07	5.42785e+07	9.61323e+07	1.06816e+07	1.42072e+07	3.93077e+07	7.27848e+06	8.1397e+06	1.16754e+07	1.16339e+07	1.52145e+07	3.20771e+07	1.19961e+07	4.16217e+07	7.17004e+06	9.89573e+06	2.8519e+07	1.04025e+07	8.25927e+06	5.33327e+06	5.34283e+06	1.58445e+07	1.72697e+07	8.76706e+06	1.52938e+07	2.42393e+06	4.09102e+06	1.53648e+07	8.19391e+06	4.72722e+06	1.07334e+07	1.68864e+06	6.23723e+06	1.93079e+07	1.1279e+07	22187513	3.38554e+06	5.58451e+06	1.40223e+07	7.17706e+06	6.16684e+06	8.43694e+06	2013257	8.97165e+06	2.84164e+07	1.25649e+07	3.80801e+07	206164	486582	2.92988e+07	237485	1.2214e+07	2.10625e+07	2.59182e+06	1.71566e+07	32197011	2.6797e+07	8.98238e+07	215299	519639	3.70823e+07	132854	1.61595e+07	2.55389e+07	5.00811e+06	1.9335e+07	6.58475e+07	6.33986e+07	6.5733e+07	1.29368e+07	2.5504e+07	5.01777e+07	3.51502e+07	3.20533e+07	3.57403e+07	1.6474e+07	7.41729e+07	7.31609e+07	1.92352e+07	2.32165e+07	5.39319e+07	3.48117e+07	5.05907e+07	3.58806e+07	1.86726e+07	6.97136e+07	3.53152e+07	4.36498e+07	5.89724e+07	2.12769e+07	3.46668e+07	4.76405e+07	3.73018e+07	3.98767e+07	4.66603e+07	8.44095e+06	5.95349e+07	4.4263e+07	8.55681e+07	1.89203e+08	3.34298e+07	4.95734e+07	6.65076e+07	3.52635e+07	1.16187e+08	4.79056e+07	3.99236e+07	8.76123e+07	3.50848e+07	3.12316e+07	8.75871e+07	2.05984e+07	4.03385e+07	5.78647e+07	2.42331e+07	5.44785e+07	5.38073e+07	1.99002e+07	8.22715e+07	3.08984e+07	3.36643e+07	5.02128e+07	8.78961e+06	3.11179e+07	4.26014e+07	3.41163e+07	2.86554e+07	5.06176e+07	8.24569e+06	4.16429e+07	2.71872e+07	2.29502e+07	5.29522e+07	1.40529e+07	2.9971e+07	3.06909e+07	2.4697e+07	2.56259e+07	3.84326e+07	7.79345e+06	5.8607e+07	3.67829e+07	3.66827e+07	8.64361e+07	7.66155e+06	2.14106e+07	6.51367e+07	1.11757e+07	4.80475e+07	8.05351e+07	7.80888e+06	6.93772e+07	3.8165e+07	3.75773e+07	1.60827e+08	1.05442e+07	2.46838e+07	6.73622e+07	6.68971e+06	5.32625e+07	8.30543e+07	1.44088e+07	8.1294e+07
O60543	Lipid transferase CIDEA [OS=Homo sapiens]	FALSE		11	471	11	24.7	3.25729e+07	2.02026e+07	6.26529e+06	1.2498e+06	1.60993e+06	8.80456e+06	1.96638e+06	900525	2.21023e+06	3.02843e+06	1.15381e+07	9.56057e+06	6.17648e+06	5.02742e+06	1.24135e+07	3.92374e+06	2.4511e+06	570492	5.32686e+06	1.9435e+06	5.28048e+07	1.5333e+07	1.15226e+07	3.52286e+06	2.1026e+06	1.96075e+07	6.63733e+06	1.42772e+06	1.83774e+06	1.6122e+06	1.88531e+07	3.82926e+07	2.23162e+07	1.15418e+07	8.44111e+06	8.19203e+06	2.53798e+07	5.03184e+06	3.50868e+06	5.2013e+06	3.57758e+06	3.34179e+07	6.67197e+07	1.96424e+07	1.04461e+07	1.29874e+07	5.10991e+06	1.64717e+07	4.33259e+06	2.7009e+06	2.18357e+06	2.48015e+06	2.15448e+07	3.15456e+07	9.75869e+06	8.91993e+06	6.818e+06	5.66561e+06	2.37984e+07	7.22848e+06	2.91008e+06	3.00035e+06	1.03867e+06	1.61158e+07	4.19893e+07	2.16964e+07	1.47795e+07	8.71292e+06	1.00241e+07	2.5634e+07	6.26881e+06	8.45154e+06	4.04254e+06	2.77291e+06	2.59836e+07	9.99788e+07	5.14575e+07	2.51311e+07	58646.8	123282	1.14825e+08	12195.9	8.75468e+06	8.64033e+06	2.63878e+06	4.96745e+07	9.90967e+07	2.05321e+08	5.67392e+07	65031	80949.2	8.04444e+07	161788	2.39014e+07	2.20748e+07	1.00237e+07	6.27201e+07	4.09502e+07	3.49443e+07	1.6404e+07	1.48863e+07	1.47752e+07	4.13182e+07	8.93338e+06	6.53564e+06	1.65361e+07	1.0612e+07	8.25077e+07	2.89312e+07	3.03649e+07	3.06247e+07	3.6235e+07	2.0418e+07	1.96853e+07	9.2021e+06	1.89928e+07	3.32966e+07	7.18793e+07	5.1592e+07	2.33764e+07	1.95109e+07	1.63349e+07	4.52572e+07	1.83087e+07	9.85508e+06	8.30961e+06	5.06952e+06	1.15817e+08	3.82926e+07	3.51807e+07	2.2716e+07	2.64178e+07	2.85845e+07	4.29419e+07	2.43787e+07	5.00835e+07	2.13416e+07	1.2277e+07	1.92436e+08	7.29756e+07	5.11383e+07	2.19823e+07	3.73108e+07	2.08298e+07	3.3421e+07	1.0093e+07	1.78153e+07	2.203e+07	9.23769e+06	1.1187e+08	5.64402e+07	3.7472e+07	2.9286e+07	2.47234e+07	4.30948e+07	6.59849e+07	3.00967e+07	1.76403e+07	1.41494e+07	5.07185e+06	1.07598e+08	5.91245e+07	4.41471e+07	3.52725e+07	3.6166e+07	5.37973e+07	5.61059e+07	2.15716e+07	3.51198e+07	1.84149e+07	1.07341e+07	1.69737e+08	1.29415e+08	1.50228e+08	5.70438e+07	2.17946e+06	5.42467e+06	2.55276e+08	573919	3.44392e+07	3.30374e+07	7.95038e+06	2.00872e+08	1.17465e+08	2.8792e+08	1.0159e+08	3.18487e+06	3.84523e+06	1.46132e+08	8.14664e+06	7.87799e+07	7.17886e+07	2.88391e+07	2.63707e+08
Q16543	Hsp90 co-chaperone Cdc37 [OS=Homo sapiens]	FALSE		17	470	17	44.4	4.74239e+07	3.72257e+07	5.08817e+06	487612	1.64705e+06	1.00134e+07	2.94402e+06	1.20482e+06	1.93525e+06	5.46543e+06	2.95032e+06	7.89741e+06	2.0353e+06	2.07051e+06	1.72632e+07	1.84303e+06	2.17815e+06	895975	3.93237e+06	910973	2.66313e+07	9.79556e+06	4.78562e+06	2.76925e+06	2.21195e+06	19597104	3.33198e+06	1.118e+06	1.4444e+06	1.97948e+06	1.98664e+06	4.59923e+07	3.16531e+07	2.42213e+07	8.33949e+06	1.05036e+07	3.59038e+07	3.55619e+06	2.60056e+06	6.01052e+06	6.0247e+06	5.42001e+06	4.30358e+07	1.41416e+07	9.41778e+06	9.14261e+06	6.37268e+06	2.53705e+07	4.5448e+06	4.66995e+06	1.60874e+06	2.73079e+06	5.61999e+06	1.7914e+07	5.9349e+06	6671214	2.84094e+06	2.0168e+06	1.44867e+07	3.5684e+06	1.37259e+06	2.3661e+06	1.05353e+06	1.70141e+06	2.29019e+07	16282430	9.46064e+06	4.49052e+06	5.10898e+06	1.91381e+07	2.79319e+06	4.62381e+06	4.67264e+06	1.81604e+06	3.29045e+06	3.11e+07	7.95145e+06	7.03671e+06	45188.3	44097.5	1.55503e+07	40039.5	1.81723e+06	1.72367e+06	2.77779e+06	3.00882e+06	3.22901e+07	2.0973e+07	8.77237e+06	90853.7	76798.4	1.97081e+07	39680.4	4998706	4.12727e+06	2.15546e+06	4.46087e+06	5.96206e+07	6.4389e+07	1.3322e+07	5.80791e+06	1.51159e+07	4.69908e+07	1.33749e+07	8.74409e+06	1.44788e+07	1.91517e+07	2.10974e+07	2.38983e+07	1.0006e+07	1.26126e+07	5.03911e+07	9.59059e+06	1.74931e+07	1.44522e+07	1.40208e+07	1.5607e+07	3.62512e+07	3.29598e+07	9.70876e+06	1.53371e+07	1.71844e+07	4.52332e+07	9.19108e+06	7.7172e+06	6.53106e+06	6.22442e+06	1.22042e+07	4.59923e+07	4.99e+07	4.76714e+07	2.60998e+07	3.66503e+07	6.07483e+07	1.72293e+07	3.71208e+07	2.46619e+07	2.06746e+07	3.1211e+07	4.7071e+07	3.68173e+07	1.98184e+07	2.62653e+07	2.59773e+07	5.14764e+07	1.05874e+07	3.08032e+07	1.62306e+07	1.01712e+07	2.91814e+07	3.2051e+07	2.27892e+07	2.1903e+07	1.03018e+07	1.53405e+07	4.01665e+07	1.48574e+07	8.32036e+06	1.11583e+07	5.14444e+06	1.13595e+07	3.22478e+07	3.31309e+07	2.25785e+07	1.86395e+07	2.74189e+07	4.1888e+07	9.61165e+06	1.92139e+07	2.12852e+07	7.02999e+06	2.14947e+07	4.02566e+07	2.3214e+07	1.59723e+07	1.67931e+06	1.94038e+06	3.45712e+07	1.8842e+06	7.14863e+06	6.59065e+06	8.3692e+06	1.21669e+07	3.82754e+07	2.94103e+07	1.57067e+07	4.44953e+06	3.64806e+06	3.5801e+07	1.99806e+06	1.64759e+07	1.34222e+07	6.20145e+06	1.87558e+07
O75223	Gamma-glutamylcyclotransferase [OS=Homo sapiens]	FALSE		13	470	13	21	4.76855e+07	3.87392e+07	1.79081e+06	989825	1.226e+06	8.75537e+06	982393	1.60872e+06	2.72523e+06	4.81124e+06	2.95645e+06	2223894	4.26408e+06	1.57786e+06	1.23624e+07	3.12786e+06	2.40603e+06	1.59885e+06	5.07941e+06	1.10422e+06	4.16152e+07	1.36707e+07	1.042e+07	2.90655e+06	2.05681e+06	1.75894e+07	5.64358e+06	2.24934e+06	1.25177e+06	6.02622e+06	3.69798e+06	4.15426e+07	3.04276e+07	6.35078e+06	1.57135e+07	1.2377e+07	2.25529e+07	5.32933e+06	2.07591e+06	9.55523e+06	4.42425e+06	6.06632e+06	5.07696e+07	1.83225e+07	4.84279e+06	1.66835e+07	8.08415e+06	2.22426e+07	2.2784e+06	3.75843e+06	2.16556e+06	3.72366e+06	5.53629e+06	2.75713e+07	1.07572e+07	6.14045e+06	3.5373e+06	3.04273e+06	1.41518e+07	3.47673e+06	1.57833e+06	4.20936e+06	557242	2.86589e+06	3.69238e+07	1.73615e+07	1.06466e+07	5.56998e+06	5.35717e+06	1.63597e+07	4.70641e+06	9.08029e+06	6.13896e+06	1.95537e+06	3.14651e+06	3.87453e+07	5.98967e+06	1.58227e+06	128767	219316	1.05344e+07	298951	2.44179e+06	975208	1.4879e+06	3.58418e+06	35464441	2.98286e+07	3.77538e+06	233091	97783.3	1.77848e+07	276790	3.8923e+06	5.47184e+06	585169	4.96016e+06	5.99495e+07	6.7007e+07	4.68874e+06	1.17897e+07	1.12516e+07	4.10873e+07	4.46308e+06	1.16754e+07	2.03891e+07	1.68593e+07	2.11413e+07	6.72972e+06	2.09632e+07	9.61155e+06	3.60858e+07	1.62764e+07	1.93232e+07	2.57897e+07	1.81105e+07	1.89177e+07	5.66477e+07	4.59986e+07	2.11394e+07	1.60975e+07	1.59792e+07	4.05991e+07	1.55675e+07	1.55264e+07	5.66004e+06	1.89492e+07	2.27172e+07	4.15426e+07	4.79681e+07	1.24993e+07	4.91778e+07	4.31871e+07	3.8159e+07	2.582e+07	2.96318e+07	3.92064e+07	1.51825e+07	3.49327e+07	5.553e+07	4.77022e+07	1.0191e+07	4.7929e+07	3.29539e+07	4.51301e+07	5.30765e+06	2.47908e+07	2.18483e+07	1.38693e+07	2.87468e+07	4.93295e+07	4.1306e+07	2.01604e+07	1.28269e+07	2.31442e+07	3.9238e+07	1.44758e+07	9.5675e+06	1.9851e+07	2.72103e+06	1.91342e+07	5.19918e+07	3.53265e+07	2.54089e+07	2.31201e+07	2.87509e+07	3.58069e+07	1.61952e+07	3.77325e+07	2.79646e+07	7.56935e+06	2.05545e+07	5.01529e+07	1.74866e+07	3.5915e+06	4.78529e+06	9.65034e+06	2.34199e+07	1.40682e+07	9.60552e+06	3.72883e+06	4.48288e+06	1.44936e+07	4.20381e+07	4.18284e+07	6.75971e+06	1.14156e+07	4.64488e+06	3.23071e+07	1.39374e+07	1.28292e+07	1.77948e+07	1.68359e+06	2.0855e+07
O75608	Acyl-protein thioesterase 1 [OS=Homo sapiens]	FALSE		9	469	9	24.7	7.01788e+07	4.79309e+07	2138379	995361	973958	1.13556e+07	3.28274e+06	1.3967e+06	4.46688e+06	4.73426e+06	5.0171e+06	2.74955e+06	4.60643e+06	1.59517e+06	2.0063e+07	3.11465e+06	3.0833e+06	1.94185e+06	9.59295e+06	894264	6.91333e+07	2.44633e+07	7.13024e+06	4.0521e+06	1.94819e+06	2.97848e+07	5.4097e+06	1.23636e+06	4.82733e+06	4.0495e+06	5.43545e+06	76120485	6.82923e+07	1.01328e+07	1.46187e+07	1.64491e+07	4.32379e+07	3604940	1.88902e+06	2.06047e+07	1.28727e+07	6.98719e+06	9.94196e+07	3.44781e+07	1.11196e+07	2.08081e+07	1.42851e+07	4.03072e+07	6.83661e+06	4.4248e+06	2.45639e+06	6.30685e+06	7.81604e+06	4.26046e+07	1.57378e+07	4.22382e+06	5.65864e+06	5.25314e+06	1.89906e+07	4.23315e+06	1.74022e+06	5.45477e+06	2.36209e+06	4.65849e+06	5.55891e+07	3.31734e+07	9.59231e+06	8.7192e+06	6.6367e+06	3.46965e+07	5.13345e+06	1.18708e+07	1.52286e+07	3.27508e+06	5.15056e+06	5.48054e+07	1.67666e+07	7.6472e+06	233949	462655	3.17441e+07	198827		2.64596e+06	3.81705e+06	4.28695e+06	8.60111e+07	42539271	1.11577e+07	173467	137656	3.62933e+07	247904	5.32145e+06	1.48583e+07	5.20962e+06	6.96308e+06	8.82277e+07	8.29057e+07	5.59876e+06	1.18557e+07	8.93853e+06	5.32897e+07	1.49137e+07	1.01366e+07	3.34194e+07	1.65895e+07	3.58767e+07	8.32041e+06	2.26462e+07	9.71703e+06	5.85637e+07	1.62077e+07	2.47625e+07	3.13222e+07	3.42033e+07	1.53207e+07	9.4106e+07	8.23133e+07	1.44654e+07	2.2442e+07	1.51353e+07	6.8748e+07	1.49223e+07	8.53414e+06	2.18274e+07	1.27335e+07	3.33907e+07	76120485	1.0766e+08	1.99429e+07	4.57515e+07	5.73959e+07	7.31574e+07	1.74656e+07	2.69642e+07	8.45437e+07	4.41746e+07	4.02355e+07	1.08742e+08	8.97627e+07	2.33996e+07	5.97784e+07	5.82309e+07	8.17829e+07	1.59262e+07	2.91861e+07	2.47825e+07	2.34908e+07	4.05842e+07	7.62265e+07	6.04308e+07	1.38677e+07	2.05193e+07	3.99574e+07	5.26545e+07	1.76252e+07	1.05488e+07	2.57242e+07	1.15342e+07	3.11025e+07	7.82741e+07	6.75001e+07	2.28928e+07	3.61921e+07	3.56179e+07	7.59411e+07	1.76647e+07	4.93282e+07	6.93702e+07	1.2678e+07	3.36458e+07	7.09415e+07	4.89495e+07	1.7358e+07	8.69413e+06	2.03578e+07	7.05729e+07	9.3565e+06		1.01172e+07	1.15004e+07	1.73354e+07	1.01954e+08	5.96525e+07	1.99776e+07	8.4955e+06	6.5389e+06	6.59291e+07	1.2483e+07	1.75397e+07	4.83204e+07	1.49885e+07	2.92763e+07
O95248	Myotubularin-related protein 5 [OS=Homo sapiens]	FALSE		30	469	30	208.3	3.37776e+07	2.66612e+07	4.9489e+06	6.23947e+06	5.4309e+06	3.7142e+06	582058	6.853e+06	787354	1.14592e+06	1.27701e+06	5.23967e+06	7.85993e+06	3.72788e+06	9.68957e+06	7.30344e+06	3.26163e+06	3.88157e+06	8.05339e+06	3.151e+06	1.6322e+07	5.68104e+06	2.82369e+06	5.39779e+06	4.5041e+06	6.52406e+06	7.90934e+06	5.41337e+06	979259	7.66447e+06	7.35747e+06	2.12862e+07	1.00657e+07	2.37336e+06	3.94963e+06	4.26018e+06	8.29387e+06	6.20785e+06	3.47675e+06	4.70839e+06	8.10795e+06	7.32457e+06	2.56981e+07	7.26474e+06	3.71492e+06	2.48945e+06	7.50581e+06	9.78937e+06	7.71486e+06	7.5105e+06	4.43453e+06	7.50519e+06	7.51444e+06	1.09379e+07	3.96785e+06	1.35396e+06	6.75143e+06	6.06165e+06	3.88252e+06	8.80781e+06	6.58155e+06	2.17777e+06	3.1351e+06	6.80757e+06	1.50768e+07	8.22462e+06	2.31198e+06	8.18538e+06	2.00598e+06	5.13645e+06	9.81834e+06	1.03038e+07	3.54621e+06	5.87194e+06	5.94705e+06	2.94592e+07	8.49779e+06	7.77608e+06	4.78698e+06	4.2611e+06	1.03691e+07	5.69125e+06	132645	2.10473e+06	7.17393e+06	8.67772e+06	1.83126e+07	6827335		6.41064e+06	4.50309e+06	4.12625e+06	7.45568e+06	1.08517e+07	4.42418e+06	8.41404e+06	7.31118e+06	4.24647e+07	4.61158e+07	1.29573e+07	7.43178e+07	4.98423e+07	1.743e+07	2.64433e+06	4.97362e+07	5.89067e+06	4.01548e+06	9.13177e+06	1.58558e+07	3.86411e+07	2.27085e+07	2.82837e+07	3.8005e+07	2.61948e+07	6.26102e+07	2.87141e+07	5.39836e+07	2.22179e+07	1.91154e+07	5.72853e+06	2.98949e+07	3.4992e+07	1.50585e+07	2.18174e+07	3.73666e+07	4.42786e+06	2.41006e+07	4.51978e+07	2.12862e+07	1.58682e+07	4.67115e+06	1.2361e+07	1.48651e+07	1.4033e+07	3.00764e+07	4.96277e+07	1.93192e+07	2.78236e+07	4.21783e+07	2.81077e+07	1.89135e+07	7.81751e+06	7.15181e+06	3.05963e+07	1.98625e+07	1.79722e+07	4.95395e+07	4.474e+07	2.79542e+07	3.90182e+07	1.95696e+07	1.5236e+07	4.44534e+06	2.4482e+07	4.61073e+07	1.07649e+07	3.66724e+07	3.98959e+07	1.02702e+07	1.53088e+07	4.54508e+07	2.12294e+07	1.67352e+07	5.51772e+06	3.39763e+07	1.07657e+07	1.12423e+07	3.37859e+07	4.28169e+07	1.61539e+07	2.27307e+07	3.88489e+07	3.81327e+07	2.4809e+07	1.76505e+07	1.77896e+08	1.87497e+08	2.30524e+07	2.67821e+08	521800	8.04768e+06	2.16143e+07	3.50906e+07	2.1707e+07	9.57392e+06		3.13959e+08	2.13905e+08	7.49558e+06	3.75423e+08	3.57678e+07	1.43877e+07	2.4208e+07	3.07399e+07
Q9BRG1	Vacuolar protein-sorting-associated protein 25 [OS=Homo sapiens]	FALSE		13	468	13	20.7	5.45755e+07	3.81742e+07	2.24911e+06	188144	177764	6.24859e+06	1.18288e+06	420350	811770	2.30812e+06	2.17483e+06	4.63852e+06	2.06e+06	843874	1.5799e+07	1.24322e+06	888139	315733	2.20117e+06	606374	5.14354e+07	1.26325e+07	5.05262e+06	1.85791e+06	712258	2.62718e+07	2.52418e+06	419887	2.64019e+06	131890	2.4198e+06	72495378	4.14051e+07	1.59633e+07	8.83637e+06	1.16307e+07	3.65172e+07	1.42512e+06	1.51304e+06	8.69013e+06	3.64653e+06	4.92927e+06	6.38316e+07	2.00107e+07	7.50334e+06	1.27469e+07	5.04313e+06	2.65596e+07	2.40158e+06	1.84954e+06	1.05089e+06	1.09015e+06	2.93813e+06	3.65639e+07	4.99473e+06	4.15503e+06	3.44882e+06	1.14505e+06	1.77757e+07	1.63703e+06	690486	3.55263e+06	784851	1.70013e+06	6.58708e+07	2.13608e+07	1.23704e+07	3.67672e+06	3.9969e+06	4.19649e+07	1.38926e+06	4.90504e+06	7.00886e+06	1.38521e+06	4.08351e+06	35851288	4.8083e+06	2.11773e+06	166633	153155	1.49997e+07	137609	1.11407e+06	1.77836e+06	125695	1.92459e+06	59340720	2.68058e+07	13910099	197167	274670	2.74027e+07	68224.8	4.02676e+06	7.31745e+06	518675	6.05212e+06	6.86115e+07	6.60297e+07	5.88868e+06	2.24097e+06	1.63144e+06	2.93234e+07	5.37391e+06	3.05072e+06	6.07333e+06	8.08799e+06	1.5552e+07	1.40366e+07	1.01274e+07	5.14048e+06	4.6117e+07	6.46934e+06	7.1328e+06	5.09282e+06	7.84818e+06	1.03885e+07	7.00151e+07	4.25054e+07	1.02504e+07	1.02898e+07	5.53347e+06	6.06394e+07	6.96279e+06	2.89834e+06	1.1938e+07	414724	1.48652e+07	72495378	6.52737e+07	3.14184e+07	2.76548e+07	4.05832e+07	6.17862e+07	6.90453e+06	2.15974e+07	3.56567e+07	1.25136e+07	2.8385e+07	6.98168e+07	5.20972e+07	1.57897e+07	3.662e+07	2.05576e+07	5.38891e+07	5.59461e+06	1.21996e+07	1.06025e+07	4.06045e+06	1.5256e+07	6.54186e+07	1.9179e+07	1.36418e+07	1.25061e+07	8.70966e+06	4.92858e+07	6.81595e+06	4.18557e+06	1.67539e+07	3.83245e+06	1.13509e+07	9.27518e+07	4.34642e+07	2.9523e+07	1.52615e+07	2.14506e+07	9.18496e+07	4.78059e+06	2.03826e+07	3.19273e+07	5.36223e+06	2.66754e+07	4.64068e+07	1.40376e+07	4.80693e+06	6.19249e+06	6.73912e+06	3.3347e+07	6.47568e+06	4.38255e+06	6.79979e+06	378706	7.78258e+06	7.03401e+07	3.75896e+07	2.49056e+07	9.65619e+06	1.30473e+07	4.97787e+07	3.43539e+06	1.32724e+07	2.37968e+07	1.49228e+06	2.54462e+07
P00167	Cytochrome b5 [OS=Homo sapiens]	FALSE		11	468	11	15.3	46507243	2.87486e+07	6.87654e+06	2.14213e+06	1.92834e+06	2.71918e+06	9.05957e+06	2.99062e+06	2.86497e+06	4.49507e+06	4.3552e+06	9.97769e+06	1.04842e+07	2.79811e+06	1.28336e+07	1.08997e+07	7.37913e+06	2.63735e+06	1.10602e+07	2.10137e+06	16959981	1.56603e+07	2.66862e+06	9.5956e+06	4.52051e+06	9.22812e+06	2.32527e+07	3.74069e+06	7.67557e+06		5.70345e+06	2.12308e+07	7.09432e+07	61021597	38476790	3.38276e+07	1.98011e+07	1.78734e+07	1.53878e+07	1.64967e+07	2.35823e+07	1.5104e+07	2.14301e+07	1.61111e+07	2.90802e+07	2.97116e+07	1.8527e+07	1.03514e+07	1.2648e+07	1.05953e+07	5.82681e+06	4.23009e+06	9.95761e+06	1.26042e+07	4.90563e+06	7.48728e+06	1.45603e+07	8.88934e+06	6.69533e+06	1.49572e+07	4.09268e+06	6.69621e+06	717794	3.56193e+06	1.71877e+07	1.23326e+07	2.13536e+07	1.69139e+07	1.33047e+07	9.68779e+06	1.67833e+07	1.19652e+07	1.07136e+07	2.3436e+06	6970630	31630656	1.09138e+07	1.48292e+07	547432	806319	1.58998e+07	389909	8.31363e+06	1.20672e+07		1.95749e+07	41860091	4.08919e+07	66942124	381498	506332	3.13029e+07		2.10366e+07	2.94181e+07	1.27628e+06	4.4977e+07	5.84682e+07	4.97263e+07	1.80043e+07	2.55147e+07	1.76974e+07	1.27606e+07	4.11582e+07	2.17047e+07	2.14345e+07	1.57514e+07	3.11436e+07	3.01935e+07	5.15428e+07	1.70448e+07	3.74611e+07	5.67188e+07	5.92631e+07	4.25408e+07	3.94346e+07	3.60012e+07	2.30864e+07	5.26932e+07	5.41392e+06	5.31439e+07	3.51195e+07	2.12999e+07	6.41412e+07	2.58207e+07	3.47062e+07		3.5037e+07	2.12308e+07	1.1184e+08	1.201e+08	1.20419e+08	1.18035e+08	3.35029e+07	8.65945e+07	2.19648e+08	6.76882e+07	8.09261e+07	8.6976e+07	2.34395e+07	4.19447e+07	6.11953e+07	8.5357e+07	7.55228e+07	2.10028e+07	2.94641e+07	6.9887e+07	5.87866e+07	1.57556e+07	5.17041e+07	2.2551e+07	1.88369e+07	2.45823e+07	5.27985e+07	6.76158e+07	1.85638e+07	6.2276e+07	2.48089e+07	3.15787e+07	3.50501e+06	2.37813e+07	2.42018e+07	2.5094e+07	5.09621e+07	7.0207e+07	7.14037e+07	2.12039e+07	5.7753e+07	4.97207e+07	4.88032e+07	9.07222e+06	4.55354e+07	4.09435e+07	3.18623e+07	3.36601e+07	2.03439e+07	3.54796e+07	3.53482e+07	1.83485e+07	3.27042e+07	4.61403e+07		7.91563e+07	4.96192e+07	5.73425e+07	1.19858e+08	1.86837e+07	2.40517e+07	5.68636e+07		6.93376e+07	9.56696e+07	3.67196e+06	1.89106e+08
O14657	Torsin-1B [OS=Homo sapiens]	FALSE		12	467	12	38	2.76553e+06	3.82193e+06	1.65369e+07	2.64211e+06	3.75644e+06	1.79124e+06	5.60809e+06	5.11104e+06	3.83434e+06	1.77678e+07	2.77932e+06	7.78987e+06	7.06602e+06	4.69766e+06	912558	6.20621e+06	3.46211e+06	1.31038e+06	1.44952e+07	1.06615e+06	3.91957e+06	2.02926e+06	1.72812e+07	6.05564e+06	4.47386e+06	2.53862e+06	1.05018e+07	5.65366e+06	3.21015e+06	1.98561e+07	1.74969e+06	3.23542e+06	2.03654e+06	7.13531e+06	7.97558e+06	1.57428e+06	2.39195e+06	4.58675e+06	958123	2.77828e+06	1.24964e+07	1.80253e+06	3.69238e+06	3.3147e+06	8.32778e+06	5.00176e+06	2.42728e+06	1.61109e+06	1.56614e+07	2.8614e+06	1.71373e+06	1.61117e+07	2.15159e+06	2.18528e+06	3.61016e+06	4.52115e+06	9.24391e+06	2.164e+06	1.73863e+06	5.76525e+06	5.66592e+06	2.99623e+06	8.32009e+06	2.78964e+06	3.94147e+06	3.56856e+06	3.39076e+06	5.7651e+06	660814	1.63097e+06	8.6505e+06	4.30876e+06	1.21228e+06	1.29421e+07	1.80035e+06	6.1032e+06	1.04808e+07	1.63194e+07	724683	290944	2.97707e+06	386503	8.11472e+06	4.74048e+06	2.01308e+07	4.46256e+06	5.75393e+06	8.21445e+06	1.38037e+07	506134	358336	5.52351e+06	412414	8.45715e+06	9.44934e+06	2.54175e+07	3.46944e+06	3.47678e+06	6.61077e+06	4.32974e+07	3.147e+07	3.44749e+07	8.40593e+06	2.54779e+07	3.70938e+07	2.8687e+07	6.2261e+07	1.98746e+07	2.35729e+07	3.47381e+07	2.86159e+07	2.66375e+06	3.22953e+07	2.78048e+07	2.11366e+07	5.16822e+07	1.82655e+07	5.33542e+06	6.82799e+06	3.5059e+07	3.35383e+07	3.4757e+07	5.85952e+06	2.89685e+07	3.90253e+07	1.45151e+07	6.24369e+07	1.07486e+07	3.23542e+06	3.21054e+06	1.40434e+07	2.49609e+07	5.49314e+06	4.04712e+06	2.22223e+07	1.36764e+07	1.13997e+07	4.28832e+07	1.03798e+07	4.03859e+06	8.62972e+06	1.75246e+07	1.43693e+07	9.89443e+06	3.26888e+06	3.64841e+07	1.88739e+07	1.72899e+07	6.00104e+07	1.1172e+07	3.90982e+06	1.38625e+07	1.48439e+07	3.35202e+07	1.64602e+07	4.82063e+06	2.40043e+07	3.43456e+07	1.41299e+07	4.06273e+07	1.86251e+07	5.54993e+06	7.26118e+06	8.0923e+06	2.39301e+07	3.54646e+06	3.56973e+06	2.97672e+07	1.79048e+07	5.52224e+06	5.00996e+07	1.17607e+07	7.90013e+06	3.05983e+07	3.70426e+07	2.6931e+07	1.28021e+07	6.61857e+06	1.81883e+07	3.19217e+07	1.81258e+07	6.06521e+07	1.80455e+07	6.82048e+06	1.15191e+07	2.47151e+07	2.47878e+07	1.70216e+07	1.00338e+07	2.07667e+07	2.78751e+07	3.07299e+07	7.31285e+07	1.45873e+07
O43747	AP-1 complex subunit gamma-1 [OS=Homo sapiens]	FALSE		17	466	16	91.3	2.29454e+07	1.45376e+07	579340	157574	265285	856916	79299.7	122354	945958	212084	1.46051e+06	3.11868e+06	1.06609e+06	360675	1.13203e+07	501193	1.04754e+06	409495	1.15793e+06	1.07136e+06	1.38103e+07	4.5698e+06	4546102	667021	581377	7.33137e+06	555409	336458	1.13634e+06	1.79329e+06	1.84608e+06	1.31681e+07	1.56566e+07	1.45319e+07	5.56631e+06	7.73671e+06	1.19887e+07	577862	1.2297e+06	4.78445e+06	1.42751e+06	3.73468e+06	2.31273e+07	5.8712e+06	4.90068e+06	5.88839e+06	2.69908e+06	1.09442e+07	363007	818388	1.06703e+06	452066	3.69409e+06	6.15266e+06	1.82323e+06	2.73026e+06	981180	1.24161e+06	5.47219e+06	635258	128424	1.62944e+06	95938.4	1.76199e+06	9360698	7.87259e+06	5.26415e+06	1.48073e+06	2.71278e+06	8.88224e+06	367351	2.27416e+06	3.50366e+06	142912	2.39863e+06	1.81513e+07	4.47952e+06	9.30823e+06	106925	108649	1.09893e+07	47571.7	1.38259e+06	2.26099e+06	480451	2.40368e+06	3.12713e+07	1.04799e+07	1.42936e+07	43832.8	122088	1.04642e+07	48461.1	2.9176e+06	4.67715e+06	49913.1	4.25185e+06	2.88466e+07	2.51457e+07	1.51684e+06	1.87685e+06	2.43466e+06	4.02134e+06	360264	887995	7.07727e+06	743172	1.04439e+07	9.43742e+06	5.24115e+06	2.19706e+06	3.30439e+07	2.60806e+06	8.41295e+06	6.6052e+06	4.12854e+06	1.83548e+07	1.87989e+07	1.53763e+07	9.22284e+06	3.6942e+06	4.51667e+06	1.6922e+07	1.53206e+06	2.32245e+06	5.13811e+06	5.63893e+06	1.13407e+07	1.31681e+07	2.4682e+07	2.86012e+07	1.74206e+07	2.69958e+07	2.02846e+07	2.79968e+06	1.75529e+07	1.96313e+07	4.8987e+06	2.1506e+07	2.52959e+07	1.52855e+07	1.03128e+07	1.69164e+07	1.10024e+07	2.22057e+07	845645	5.39812e+06	1.07652e+07	1.68379e+06	1.91813e+07	1.10081e+07	7.00093e+06	8.96403e+06	3.55794e+06	9.44417e+06	1.51725e+07	2.64497e+06	778479	7.6843e+06	468470	1.17639e+07	1.31807e+07	1.60189e+07	1.25633e+07	6.14631e+06	1.4559e+07	1.94408e+07	1.26409e+06	9.45011e+06	1.59601e+07	553222	1.5669e+07	2.34956e+07	1.30778e+07	2.11283e+07	3.97359e+06	4.78078e+06	2.44313e+07	2.23865e+06	5.43886e+06	8.64517e+06	1.44755e+06	9.7199e+06	3.70677e+07	1.46959e+07	2.55922e+07	2.1467e+06	5.79938e+06	1.90089e+07	2.44021e+06	9.61654e+06	1.52104e+07	143605	1.78769e+07
Q13131	5'-AMP-activated protein kinase catalytic subunit alpha-1 [OS=Homo sapiens]	FALSE		15	466	12	64	2.13715e+07	1.68245e+07	639224	276592	60892.3	4.52171e+06	590917	1.52462e+06	1.53872e+06	1.04428e+06	1.74821e+06	886649	2.03322e+06	229939	8.62382e+06	1.99168e+06	1.62946e+06	503945	1.79317e+06	361033	1.63199e+07	3.75943e+06	1.20378e+06	2.44425e+06	559708	8.94528e+06	1.28728e+06	1.88105e+06	1.31916e+06	285499	1.42588e+06	3.36774e+07	6.49874e+07	9.71196e+06	1.17365e+07	5.57488e+06	1.69916e+07	1730368	2.32546e+06	7.41256e+06	2.61569e+06	3.21003e+06	2.0901e+07	9.05316e+06	5.27355e+06	1.3734e+07	2.93394e+06	1.26821e+07	1.27081e+06	2.86062e+06	1.22481e+06	454944	2.57783e+06	8.16941e+06	3.42529e+06	1.27763e+06	4.57014e+06	1.12771e+06	9.00366e+06	1.91527e+06	1.86594e+06	2.67258e+06	251752	569878	1.45599e+07	5.35376e+06	3.22265e+06	5.26147e+06	2.17093e+06	1.07482e+07	1.25081e+06	4.24775e+06	3.48938e+06	329704	1.65387e+06	2.56231e+07	5.5419e+06	3.55e+06	21903.6	69031.3	1.40527e+07	111776	919399	1.62614e+06	1.24351e+06	2.62183e+06	2.62715e+07	4.28671e+07	7.53446e+06	21933.7	16576	1.08249e+07	36245.4	4.4196e+06	4.39789e+06	485169	3.25117e+06	2.6868e+07	2.91011e+07	1.67364e+06	3.29446e+06	558841	2.12195e+07	2.68457e+06	1.10651e+07	1.15121e+07	3.65929e+06	1.25012e+07	2.68309e+06	9.99573e+06	1.40068e+06	2.51728e+07	1.03641e+07	1.30865e+07	8.12869e+06	6.39349e+06	6.18531e+06	2.22151e+07	1.26496e+07	2.44215e+06	1.35371e+07	4.34832e+06	2.06471e+07	3.55089e+06	1.29842e+07	5.96477e+06	897740	8.75937e+06	3.36774e+07	1.0245e+08	1.91147e+07	3.67314e+07	1.94525e+07	2.87494e+07	8.38345e+06	3.3194e+07	3.04147e+07	8.97612e+06	1.84849e+07	2.28608e+07	2.35696e+07	1.10974e+07	3.94556e+07	1.19598e+07	2.57318e+07	2.96043e+06	1.88688e+07	1.23571e+07	1.69451e+06	1.33852e+07	1.46164e+07	1.31526e+07	4.19472e+06	1.65722e+07	8.57777e+06	2.4964e+07	7.97447e+06	1.13109e+07	1.26036e+07	1.22931e+06	3.8048e+06	2.05016e+07	1.08936e+07	7.69111e+06	2.18396e+07	1.16509e+07	2.35248e+07	4.30415e+06	1.76513e+07	1.58951e+07	1.2763e+06	1.08039e+07	3.31672e+07	1.61794e+07	8.05795e+06	813992	3.03751e+06	3.12418e+07	5.26e+06	3.61674e+06	6.21775e+06	3.74657e+06	1.0602e+07	3.11412e+07	6.01122e+07	1.34902e+07	1.07419e+06	787390	1.9664e+07	1.8251e+06	1.45672e+07	1.43022e+07	1.39588e+06	1.36696e+07
O94955	Rho-related BTB domain-containing protein 3 [OS=Homo sapiens]	FALSE		21	466	21	69.4	39881271	2.31855e+07	2.68979e+06	871953	840103	6.73944e+06	1.15383e+06	614648	1.26281e+06	1.13684e+06	1.13753e+06	3.44395e+06	2.90757e+06	1.2749e+06	1.57157e+07	2.58544e+06	1.81499e+06	959245	2.82852e+06	922233	3.28482e+07	8.95533e+06	4.70862e+06	2.21928e+06	1.21151e+06	1.50607e+07	3.99471e+06	974751	1.00786e+07		1.90681e+06	2.54845e+07	2.28085e+07	9.46615e+06	7.27814e+06	3.83598e+07	2.00697e+07	2.46493e+06	1.6723e+06	7.2487e+06	2.89636e+06	2.42359e+06	3.59143e+07	1.16186e+07	7.62678e+06	6.30147e+06	4.8427e+06	1.3087e+07	2.67235e+06	2.24841e+06	1.2907e+06	1.63276e+06	1.55046e+06	1.75806e+07	4.64185e+06	4.47404e+06	3.62816e+06	3.26814e+06	1.06949e+07	2.54682e+06	1.74178e+06	1.7447e+06	825055	1.48103e+06	2.51482e+07	1.85098e+07	9791525	3.52735e+06	5.24865e+06	1.46264e+07	2.87803e+06	5.59528e+06	4.90986e+06	972234	1.33741e+06	2.52764e+07	4.32355e+06	3.6555e+06	621135	938316	1.38161e+07	517694	1.46934e+06	2.94275e+06	302295	1.70678e+06	3.41045e+07	2.08665e+07	5.57567e+06	526200	533489	1.47637e+07	430852	4.36247e+06	5.9514e+06	1.92908e+06	1.8884e+06	5.01381e+07	4.01038e+07	7.04247e+06	1.03858e+07	7.71007e+06	3.16269e+07	5.24191e+06	4.46086e+06	9.44784e+06	3.98364e+06	8.13438e+06	1.04217e+07	1.42942e+07	7.76607e+06	4.58739e+07	1.34539e+07	1.45766e+07	1.54727e+07	1.0085e+07	1.57999e+07	4.47138e+07	3.01326e+07	9.55256e+06	1.22912e+07	9.41213e+06	3.47623e+07	1.10192e+07	6.72837e+06	4.55717e+07		1.17138e+07	2.54845e+07	3.59567e+07	1.86309e+07	2.27781e+07	1.33849e+08	3.39573e+07	1.19423e+07	2.38706e+07	2.97424e+07	9.93928e+06	1.39562e+07	3.92818e+07	3.02487e+07	1.60495e+07	1.81031e+07	1.97406e+07	2.65535e+07	6.22538e+06	1.48306e+07	1.30219e+07	6.08146e+06	8.05067e+06	3.14546e+07	1.7824e+07	1.46892e+07	1.31564e+07	2.48588e+07	2.96534e+07	1.0604e+07	1.05583e+07	8.22786e+06	4.02877e+06	9.88811e+06	3.54109e+07	3.76631e+07	2.33682e+07	1.46415e+07	2.81685e+07	3.20132e+07	9.90359e+06	2.32508e+07	2.23657e+07	3.76358e+06	8.73661e+06	3.27184e+07	1.26224e+07	8.29742e+06	2.30829e+07	4.12878e+07	3.07157e+07	2.43619e+07	5.78011e+06	1.1252e+07	910783	6.9018e+06	4.0426e+07	2.92609e+07	9.98308e+06	2.57705e+07	2.53417e+07	2.68192e+07	2.16951e+07	1.43789e+07	1.93544e+07	5.55013e+06	7.93981e+06
P24821	Tenascin [OS=Homo sapiens]	FALSE		61	465	61	240.7	1.90781e+07	1.25286e+07	3.57769e+06	301620	604908	6.79124e+06	616707	462010	2.18525e+06	744392	3.53231e+07	4.48356e+06	3.19937e+06	2.94664e+06	1.44533e+07	765330	1.31584e+06	372875	4.17299e+06	3.07358e+07	1.53926e+07	5.5416e+06	3.9004e+06	727143	524871	1.1578e+07	1.50326e+06	644938	6.99853e+06	668575	1.89717e+07	5.67707e+07	2.15254e+07	1.30798e+06	6.69947e+06	6.401e+06	1.98362e+07	2.03554e+06	849626	4.08977e+06	6.09245e+06	2.87274e+07	2.16816e+07	9.77089e+06	7.03705e+06	8.4298e+06	4.96441e+06	1.77472e+07	2.89563e+06	1.55288e+06	295160	2.98763e+06	2.30482e+07	1.58619e+07	6.35832e+06	9.03155e+06	2.00375e+06	1.46004e+06	1.10522e+07	2.62282e+06	1.56349e+06	7.38071e+06	469590	1.33434e+07	2.16567e+07	1.33798e+07	1.00344e+07	4.72488e+06	3.79756e+06	1.67677e+07	2.85264e+06	7.36971e+06	1.17433e+07	532297	4.41661e+07	2.00594e+07	3.86752e+06	9.75179e+06	366347	1.31354e+06	1.38797e+07	1.45697e+06	3.51374e+06	2.81627e+06	2.25236e+06	2.09547e+07	3.68131e+07	1.84416e+07	1.27617e+07	270863	1.80504e+06	1.26599e+07	2.94712e+06	5.5116e+06	9.8452e+06	742759	3.56735e+07	2.39847e+07	2.16707e+07	9.36721e+06	3.59257e+06	5.55157e+06	3.187e+07	2.80174e+06	3.35308e+06	1.63492e+07	2.60845e+06	2.52592e+08	1.35677e+07	1.57288e+07	1.79495e+07	4.21891e+07	3.98255e+06	1.05678e+07	6.01451e+06	1.48786e+07	5.26572e+08	2.09528e+07	1.86462e+07	7.91288e+06	4.02718e+06	4.07767e+06	2.67237e+07	4.14664e+06	4.45179e+06	3.16448e+07	2.10231e+06	1.16546e+08	5.67707e+07	3.39341e+07	2.57432e+06	2.09671e+07	2.23351e+07	3.35624e+07	9.86198e+06	1.21277e+07	1.67809e+07	2.09071e+07	1.65426e+08	2.37145e+07	2.54382e+07	1.48085e+07	2.42175e+07	2.02367e+07	3.60089e+07	6.74553e+06	1.02429e+07	2.97786e+06	1.11279e+07	1.19676e+08	2.83795e+07	2.4415e+07	2.96524e+07	7.26599e+06	1.11056e+07	3.0644e+07	1.09204e+07	9.47756e+06	3.48068e+07	2.29302e+06	8.90872e+07	3.04945e+07	2.72248e+07	2.39478e+07	1.96123e+07	2.03808e+07	3.66998e+07	9.81621e+06	3.06244e+07	5.34939e+07	2.06056e+06	2.88514e+08	2.59654e+07	1.12911e+07	2.21351e+07	1.36143e+07	5.77986e+07	3.08572e+07	6.85629e+07	1.38224e+07	1.07683e+07	6.78612e+06	8.47356e+07	4.36368e+07	2.58605e+07	2.28494e+07	1.32654e+07	8.57426e+07	2.29975e+07	1.48399e+08	1.81665e+07	3.20173e+07	2.13699e+06	1.4999e+08
O75828	Carbonyl reductase [NADPH] 3 [OS=Homo sapiens]	FALSE		15	464	12	30.8	1.25338e+07	9.09739e+06	2.55568e+06	64601.5		2.17976e+06	50158.8		185644	907492	1.64535e+06	4.44937e+06	47677.7		3.32354e+06	101836	101869	61210.5	3.99603e+06	303892	4.72208e+07	6.93843e+06	7.11104e+06	1.29773e+06	629988	1.49634e+07	2.47307e+06	657557	707146	326572	4.20034e+06	1.7943e+07	2.43579e+07	1.43753e+07	7.67631e+06	6.89469e+06	2.28736e+07	1.60513e+06	894958	5572765	6.59465e+06	6.85083e+06	5.36292e+07	1.04501e+07	1.27686e+07	8.72106e+06	2.64409e+06	2.36857e+07	2.81936e+06	1.53112e+06	855278	1.58636e+06	8.03944e+06	1.8963e+07	4.63817e+06	7.84623e+06	2.42666e+06	1.08027e+06	1.00065e+07	2.1233e+06	1.09795e+06	976594	803903	2.84409e+06	2.77826e+07	1.53451e+07	1.37521e+07	2.72597e+06	2.3213e+06	1.73769e+07	2.59246e+06	3.22031e+06	1.12229e+06	2.00423e+06	4.45656e+06	3.77759e+07	4876699	7516389	46596.5	51523.4	1.65511e+07	62830.3	820485	450970	500887	6.27173e+06	1.22161e+07	1.7114e+07	1.08686e+07	43994.3	40665.1	2.30724e+07	52141.2	3.23672e+06	1.35604e+06	2.04631e+06	9.1725e+06	1.57573e+07	1.57357e+07	6.69135e+06	769463		1.02292e+07	227875		1.38891e+06	3.17998e+06	1.17657e+07	1.34642e+07	234394		9.70138e+06	529927	818127	987333	1.42477e+07	5.20635e+06	6.42782e+07	2.33462e+07	1.44264e+07	7.18731e+06	4.89432e+06	3.45379e+07	6.82183e+06	4.53889e+06	3.19746e+06	1.0269e+06	2.58032e+07	1.7943e+07	3.83994e+07	2.82928e+07	2.40242e+07	2.40577e+07	3.87016e+07	7.77669e+06	1.27748e+07	2.28658e+07	2.26305e+07	3.94503e+07	5.86577e+07	2.72066e+07	2.68698e+07	2.50543e+07	1.07783e+07	4.80581e+07	6.56785e+06	1.00993e+07	8.6289e+06	5.90862e+06	4.17442e+07	3.39278e+07	1.78099e+07	2.57608e+07	8.79951e+06	8.21694e+06	2.77445e+07	8.84062e+06	6.65553e+06	4.60553e+06	3.92548e+06	1.89886e+07	3.91203e+07	3.12236e+07	3.28205e+07	1.13151e+07	1.2458e+07	3.80332e+07	8.9209e+06	1.33818e+07	5.11233e+06	7.75849e+06	2.91123e+07	4.88981e+07	1.42373e+07	1.7061e+07	1.73164e+06	2.26713e+06	3.67962e+07	2.9567e+06	3.22763e+06	1.72434e+06	1.50912e+06	2.53614e+07	1.44805e+07	2.39989e+07	1.94599e+07	2.15461e+06	1.93167e+06	4.19125e+07	2.62551e+06	1.06684e+07	4.40995e+06	5.88742e+06	3.85658e+07
Q96CF2	Charged multivesicular body protein 4c [OS=Homo sapiens]	FALSE		13	462	12	26.4	7.14124e+07	4.83993e+07	4.30084e+06	722762	971015	7.71327e+06	2.11837e+06	866274	719613	6112114	4.20948e+06	7.2749e+06	1.65541e+06	890386	1.13596e+07	2.20771e+06	2.01279e+06	502741	4.70408e+06	845226	7.99431e+07	1.29904e+07	9.71657e+06	1.38517e+06	1.52259e+06	2.48402e+07	6.49736e+06	992825	2.57869e+06	991207	5.92084e+06	7.2621e+07	22510136	9.29891e+06	5.28089e+06	1.14392e+07	3.49954e+07	2.42548e+06	1.65165e+06	3.90763e+06	3.10945e+06	7.96778e+06	79616208	1.29618e+07	1.19423e+07	7512316	4.65792e+06	2.46123e+07	7.54198e+06	2.27111e+06	837059	3.23128e+06	8.26279e+06	5.41482e+07	7241757	9.72186e+06	3.38578e+06	3.3023e+06	2.29887e+07	4.13514e+06	2.03555e+06	2.93231e+06	1.03228e+06	3.92141e+06	5.77677e+07	18034154	1.35674e+07	2.72031e+06	4.58813e+06	2.96914e+07	2.82173e+06	6.89753e+06	4.65436e+06	1.64631e+06	5.91124e+06	7.94155e+07	7.36425e+06	7.06952e+06	187831	147882	2.54938e+07	69830.3	4.64773e+06	2.62999e+06	763155	8.31551e+06	6.61219e+07	2.12792e+07	6.73429e+06	31428.2	54822.5	2.18785e+07	55771.9	4.01757e+06	4.84358e+06	2.28047e+06	7.05925e+06	8.97786e+07	8.37159e+07	1.12606e+07	8.60876e+06	8.91152e+06	3.61969e+07	9.6239e+06	6.28706e+06	5.38385e+06	2.14177e+07	3.01015e+07	2.20146e+07	8.13836e+06	5.42381e+06	3.31586e+07	1.14882e+07	1.61651e+07	8.10928e+06	1.67722e+07	1.44806e+07	1.08821e+08	4.37097e+07	1.97124e+07	7.6716e+06	1.18289e+07	5.73351e+07	1.79226e+07	6.85314e+06	1.16599e+07	3.11682e+06	3.63725e+07	7.2621e+07	3.54864e+07	1.83017e+07	1.65274e+07	3.9915e+07	5.92113e+07	1.17512e+07	2.35759e+07	1.60335e+07	1.06705e+07	4.58822e+07	8.70814e+07	3.37457e+07	2.51309e+07	2.15817e+07	1.89873e+07	4.99382e+07	1.75694e+07	1.49804e+07	8.44509e+06	1.20354e+07	4.29039e+07	9.68799e+07	2.78073e+07	3.19189e+07	1.22775e+07	2.51186e+07	6.37398e+07	1.72171e+07	1.23391e+07	1.38285e+07	5.04066e+06	2.61814e+07	8.13419e+07	3.66952e+07	3.23797e+07	1.12916e+07	2.46236e+07	6.49862e+07	9.70983e+06	2.86622e+07	2.12019e+07	6.37296e+06	3.86149e+07	1.02797e+08	2.14996e+07	1.60467e+07	6.98026e+06	6.50709e+06	5.66774e+07	3.28611e+06	1.82833e+07	1.00561e+07	2.29931e+06	3.36259e+07	7.83782e+07	2.98396e+07	1.20575e+07	1.53918e+06	2.60417e+06	3.97436e+07	2.80834e+06	1.32421e+07	1.57517e+07	6.56111e+06	2.96807e+07
Q13492	Phosphatidylinositol-binding clathrin assembly protein [OS=Homo sapiens]	FALSE		18	461	18	70.7	2.55297e+07	1.77096e+07	4.22055e+06	859063	375344	6.89796e+06	2.42718e+06	1.17482e+06	1.09621e+06	3.35385e+06	3.12801e+06	4.69276e+06	3.93137e+06	886344	9.73116e+06	2.87441e+06	2.42278e+06	542836	1.81337e+06	1.21912e+06	1.86226e+07	9.25674e+06	5.54887e+06	4.45552e+06	1.66588e+06	1.2293e+07	4.89959e+06	1.42769e+06	1.70893e+06	93860.4	4.81765e+06	2.41324e+07	1.8426e+07	1.56175e+07	8.4924e+06	9.5014e+06	1.97337e+07	3.6795e+06	2.32694e+06	6.54626e+06	4.08983e+06	5.79143e+06	2.55954e+07	1.18886e+07	9.47905e+06	8.97952e+06	6538154	1.69071e+07	4.01821e+06	3.81242e+06	716658	1.50045e+06	5.73108e+06	1.53716e+07	6.25613e+06	5.60744e+06	5.8426e+06	2.96893e+06	8.54558e+06	2.35256e+06	2.84581e+06	3.38225e+06	361364	4.27923e+06	2.00309e+07	1.40828e+07	9.09641e+06	6.26006e+06	6.13341e+06	1.59634e+07	3.93948e+06	7.92224e+06	5.75815e+06	1.36918e+06	3.46041e+06	1.80002e+07	5.42177e+06	3.50178e+06	185670	353715	1.06608e+07	136718	2.14506e+06	3.05868e+06	214062	5.11168e+06	4.48717e+07	1.20427e+07	1.36708e+07	198395	292294	1.53134e+07	137525	4.71206e+06	1.19053e+07	674863	5.09198e+06	3.20955e+07	3.06321e+07	1.10504e+07	1.02322e+07	3.44473e+06	3.23708e+07	1.10268e+07	8.52637e+06	8.20143e+06	1.17524e+07	2.2368e+07	1.42008e+07	1.93275e+07	5.39919e+06	2.84051e+07	1.49576e+07	1.94578e+07	8.756e+06	6.46551e+06	2.08862e+07	2.53496e+07	3.11468e+07	1.12572e+07	2.46763e+07	1.29421e+07	2.83741e+07	1.35152e+07	9.85483e+06	7.72718e+06	295141	2.95954e+07	2.41324e+07	2.9048e+07	3.07378e+07	2.65783e+07	3.31533e+07	3.33889e+07	1.78268e+07	3.32151e+07	2.68602e+07	1.40348e+07	3.33498e+07	2.79953e+07	3.09517e+07	1.99473e+07	2.57968e+07	2.66518e+07	3.43044e+07	9.36062e+06	2.51469e+07	7.23036e+06	5.58864e+06	2.97582e+07	2.75022e+07	2.40227e+07	1.84104e+07	2.11864e+07	2.25828e+07	2.36939e+07	9.79516e+06	1.72507e+07	1.59504e+07	1.76455e+06	2.85703e+07	2.82052e+07	2.86552e+07	2.17093e+07	2.59846e+07	3.29168e+07	3.49394e+07	1.35561e+07	3.29204e+07	2.623e+07	5.30017e+06	2.2605e+07	2.32999e+07	1.58286e+07	7.9485e+06	6.89995e+06	1.55642e+07	2.3701e+07	6.43375e+06	8.43824e+06	1.16952e+07	644947	2.06704e+07	5.31891e+07	1.68874e+07	2.44772e+07	9.71631e+06	1.38845e+07	2.78178e+07	6.92494e+06	1.55311e+07	3.8717e+07	1.94164e+06	2.14093e+07
Q8NFI4	Putative protein FAM10A5 [OS=Homo sapiens]	FALSE		10	461	1	41.4	1.7089e+06	763170				397466		32669.7	55043		108084				602963		91026.7				928804	445791				785235		44679.1			94715.2		277832	763569	587470	495363	719087	131489	66068.5	261755		190809	1.58125e+06		532278		313868	1.02647e+06		101072				776843					426680		60879.3						922587		272732	628323		222730			92694.1													1.36939e+06				702580					139060	2.14841e+06	1.32005e+06				1.86523e+06		237103	411809		772896				1.76004e+06		731052				1.26431e+06	1.49998e+06				1.81244e+06		308404			581847		437993	1.50282e+06	1.83858e+06	1.72847e+06	1.21668e+06	637052	943072	1.07402e+06		1.09877e+06	1.72952e+06		1.1201e+06		1.27944e+06	2.08269e+06		666676				1.3899e+06					1.18304e+06		369037						2.20183e+06		1.4637e+06	1.37523e+06		925539			605521													1.92028e+06				1.27628e+06					584679
P0DOX7	Immunoglobulin kappa light chain [OS=Homo sapiens]	FALSE		8	460	3	23.4	6.60475e+07	4.73185e+07	7.17781e+06	3.50636e+06	7.60912e+06	6.1112e+07	2.13278e+07	4.93725e+06	7.23881e+06	9.53196e+06	1.82454e+07	5.30356e+06	8.02403e+06	1.64337e+07	4.14827e+07	2.18329e+07	6.42907e+06	4.09887e+06	1.00625e+07	9.18503e+06	5.17448e+07	1.60283e+07	7.71574e+06	8.29045e+06	8.22684e+06	4.26518e+07	2.89556e+07	5.73649e+06	7.91996e+06	6.64898e+06	2.69839e+07	5.94092e+07	2.26782e+07	5.92557e+06	9.01182e+06	1.45641e+07	6.8183e+07	2.11218e+07	3.4654e+06	1.35359e+07	1.14478e+07	2.90748e+07	76607219	2.2826e+07	9.89771e+06	1.3616e+07	1.35607e+07	6.19608e+07	45921023	8.96433e+06	6.65572e+06	7.66593e+06	4.09469e+07	8.10178e+07	2.94018e+07	1.09989e+07	1.57108e+07	2.03851e+07	8.18697e+07	4.92525e+07	1.67409e+07	9.72413e+06	1.47295e+07	5.77585e+07	7.86647e+07	4.18605e+07	9.06937e+06	1.18322e+07	2.68089e+07	8.87088e+07	6.37965e+07	2.86454e+07	2.01233e+07	1.24195e+07	6.16291e+07	1.08788e+08	3.39844e+07	1.17007e+07	2.95439e+06	5.04458e+06	5.07118e+07	6.86706e+06	8.03911e+06	1.29522e+07	1.10215e+07	5.10518e+07	9.65819e+07	6.39513e+07	1.70072e+07	2.18362e+06	4.70408e+06	7.15601e+07	3.56143e+06	1.78018e+07	2.1324e+07	1.29127e+07	5.94496e+07	8.3034e+07	8.18465e+07	1.87931e+07	4.17639e+07	6.98329e+07	2.86787e+08	9.68936e+07	3.58325e+07	5.41579e+07	3.34014e+07	1.30471e+08	1.60491e+07	3.94479e+07	1.00106e+08	1.21088e+08	1.13612e+08	5.1633e+07	6.61153e+07	3.58777e+07	1.5736e+08	7.04364e+07	5.39316e+07	1.56532e+07	4.59155e+07	6.39135e+07	9.84471e+07	7.98722e+07	3.95971e+07	3.58112e+07	2.09075e+07	1.65765e+08	5.94092e+07	3.57514e+07	1.16624e+07	2.82039e+07	5.08188e+07	1.15364e+08	1.02333e+08	4.94657e+07	5.55394e+07	3.92847e+07	1.67427e+08	8.37902e+07	5.94268e+07	2.08283e+07	3.91167e+07	5.52781e+07	1.25718e+08	1.06975e+08	5.9129e+07	6.71495e+07	2.85529e+07	2.12614e+08	1.44954e+08	1.12899e+08	3.61118e+07	5.69705e+07	1.55057e+08	2.26997e+08	2.05069e+08	1.0148e+08	4.58581e+07	7.19246e+07	3.85625e+08	1.10767e+08	8.51762e+07	2.16448e+07	4.91136e+07	1.43878e+08	1.94159e+08	2.1953e+08	1.19034e+08	9.1667e+07	4.80768e+07	4.0259e+08	1.40818e+08	9.92161e+07	2.65587e+07	1.09792e+08	2.21971e+08	1.12742e+08	3.23154e+08	3.16243e+07	4.95244e+07	3.32065e+07	2.06441e+08	1.14484e+08	8.96784e+07	3.04508e+07	1.06942e+08	2.23452e+08	1.29993e+08	1.79332e+08	5.86756e+07	6.93471e+07	3.71511e+07	2.49956e+08
