## Supplementary material for "Postpartum Exercise Promotes Maternal-Infant Molecular Communication via Breast Milk Small Extracellular Vesicles": Source Data (part 3 of 3)

### Sheet: Proteome Master Data (continued)
P02511	Alpha-crystallin B chain [OS=Homo sapiens]	FALSE		13	459	13	20.1	6.64714e+07	4.21558e+07	4.4697e+06	258039	286007	4.29295e+06	1.27832e+06	1.08561e+06	1.36411e+06	652012	6.35876e+06	5.78429e+06	880128	588338	1.10324e+07	1.71018e+06	1.38878e+06	922940	4.54711e+06	3.33427e+06	2.66011e+07	1.54897e+07	4.1876e+06	339868	698131	8.97068e+06	2.37109e+06	1.03116e+06	1.50422e+06	118538	5.54905e+06	4.60888e+07	4.59099e+07	3.94787e+07	2.74218e+06	5.92066e+06	1.60814e+07	2.14523e+06	1.99866e+06	5.3424e+06	4.76611e+06	1.38202e+07	4.1545e+07	1.52392e+07	1.34077e+07	2.54675e+06	3.66218e+06	1.3984e+07	1.83048e+06	2.05197e+06	2156660	414838	1.29649e+07	18879651	8.22384e+06	3.16215e+06	925239	1.16333e+06	8.95999e+06	2.21433e+06	1.09939e+06	1.97644e+06	92132.4	6.226e+06	3.05751e+07	1.59158e+07	1.49144e+07	1.17125e+06	1.64743e+06	9.08908e+06	1.78094e+06	1.96515e+06	2.83596e+06	617481	1.14369e+07	5.02269e+07	1.07461e+07	1.08903e+07	170584	227701	1.21737e+07	137429	2.62911e+06	3.85225e+06	144711	1.54702e+07	4.52155e+07	4.48319e+07	3.72564e+07	288125	255130	1.71584e+07	205766	6.24308e+06	1.02228e+07	246218	2.51328e+07	8.35669e+07	7.29166e+07	1.17027e+07	3.07348e+06	2.62484e+06	2.0146e+07	5.80748e+06	7.87887e+06	1.02057e+07	2.28474e+06	4.54708e+07	1.75038e+07	4.3269e+06	3.58388e+06	3.22035e+07	8.89926e+06	1.11535e+07	1.48871e+07	1.62126e+07	5.71235e+07	3.62101e+07	5.21193e+07	8.49553e+06	1.88231e+06	5.42371e+06	2.07057e+07	6.54052e+06	7.11775e+06	6.80152e+06	372737	3.40885e+07	4.60888e+07	7.23753e+07	7.77002e+07	8.58208e+06	2.0659e+07	2.72093e+07	1.03934e+07	2.85292e+07	2.19206e+07	1.63556e+07	7.95831e+07	4.54404e+07	3.96749e+07	2.82146e+07	7.31641e+06	1.49283e+07	2.83733e+07	4.26421e+06	1.35349e+07	2.17585e+07	1.54513e+06	6.73192e+07	3.37787e+07	3.15784e+07	1.0382e+07	3.35509e+06	8.84877e+06	2.4843e+07	9.21965e+06	6.66428e+06	9.32072e+06	449886	4.1568e+07	4.30524e+07	3.2385e+07	3.55945e+07	4.86167e+06	8.84141e+06	1.98935e+07	6.1284e+06	8.16604e+06	1.29186e+07	2.39031e+06	7.47115e+07	6.50149e+07	3.13728e+07	2.47194e+07	6.3393e+06	1.00193e+07	2.70644e+07	6.46721e+06	1.03424e+07	1.47296e+07	435998	6.25578e+07	5.35966e+07	6.28675e+07	6.67065e+07	1.41108e+07	1.21191e+07	3.11693e+07	1.03611e+07	2.05775e+07	3.32452e+07	708392	1.05671e+08
Q13501	Sequestosome-1 [OS=Homo sapiens]	FALSE		14	459	14	47.7	8.24154e+06	7.46992e+06	3.26852e+06	585173	1.62555e+06	8.08716e+06	2.05155e+06	538528	2.37924e+06	949399	2.65405e+06	4.55644e+06	1.008e+06	1.21666e+06	1.61094e+07	2.41844e+06	1.32811e+06	2.49974e+06	1.47339e+06	953148	6.46179e+06	4.77708e+06	3.56698e+06	963733	1.8858e+06	1.1742e+07	5.61553e+06	1.10505e+06	4.03451e+06	678103	1.97963e+06	1.42699e+07	9.85564e+06	1.50897e+07	3.08372e+06	5.5361e+06	1.57362e+07	4.14308e+06	1.20624e+06	4.81723e+06	2.67154e+06	2.08758e+06	9.31427e+06	4.8476e+06	3.26728e+06	2.74873e+06	3.53365e+06	1.00896e+07	2.43526e+06	1.02388e+06	2.02803e+06	1.57282e+06	3.86071e+06	4.98337e+06	2.19882e+06	4.61003e+06	1.75245e+06	2.47072e+06	8.8391e+06	4.47375e+06	601935	7.09292e+06	616836	1.11007e+06	5.91543e+06	4.78642e+06	6.9591e+06	1.52802e+06	2.97254e+06	9.23562e+06	5.75547e+06	1.4015e+06	1.05196e+07	1.44089e+06	2.68231e+06	8.73239e+06	6.22279e+06	8.4422e+06	98990.4	41029.8	1.77614e+07	116069	672763	6.52268e+06	1.02027e+06	2.5002e+06	1.41281e+07	1.12298e+07	8.79149e+06	161445	511793	1.98075e+07	83296.8	1.36687e+06	9.43797e+06	110886	3.54526e+06	1.03611e+07	1.29207e+07	8.55774e+06	6.96994e+06	1.49185e+07	3.79515e+07	9.32031e+06	3.90841e+06	1.78005e+07	3.32683e+06	1.89788e+07	1.37882e+07	4.95555e+06	7.4113e+06	4.70231e+07	1.25848e+07	1.06663e+07	4.03211e+07	5.25331e+06	1.63296e+07	8.79595e+06	1.60738e+07	7.23646e+06	5.3375e+06	1.46506e+07	2.71024e+07	1.54901e+07	7.6278e+06	1.82426e+07	2.13227e+06	1.21611e+07	1.42699e+07	1.55371e+07	2.96989e+07	9.65101e+06	1.93172e+07	2.66252e+07	2.00728e+07	1.7218e+07	1.97657e+07	9.16778e+06	1.20212e+07	1.01876e+07	1.26206e+07	6.87553e+06	7.89668e+06	1.44044e+07	2.04717e+07	5.67306e+06	6.75355e+06	2.04608e+07	5.85822e+06	2.00464e+07	8.91606e+06	8.44314e+06	1.51357e+07	6.35472e+06	1.87932e+07	2.45078e+07	1.8627e+07	3.6488e+06	3.34495e+07	3.01203e+06	7.4114e+06	8.32943e+06	9.73924e+06	1.66084e+07	6.34257e+06	1.5953e+07	2.02142e+07	1.98051e+07	5.82385e+06	4.79196e+07	5.57776e+06	1.75221e+07	1.13034e+07	1.81672e+07	1.91625e+07	3.67872e+06	1.80539e+06	3.94868e+07	5.46203e+06	2.64652e+06	2.49403e+07	3.07396e+06	1.01102e+07	1.67468e+07	1.57475e+07	1.57409e+07	7.90671e+06	2.43111e+07	3.59816e+07	4.19432e+06	4.50525e+06	3.0693e+07	319030	1.49061e+07
Q9UBQ7	Glyoxylate reductase/hydroxypyruvate reductase [OS=Homo sapiens]	FALSE		12	459	12	35.6	6.51076e+07	5.10219e+07	1.72487e+06	163294	259297	5.66325e+06	693046	191237	1.23037e+06	684578	3.02299e+06	1.25548e+07	1.61033e+06		1.10255e+07	1.59652e+06	1.61649e+06	761634	4.96739e+06	797213	5.57007e+07	9.95689e+06	7.30097e+06	1.58722e+06	977015	1.63722e+07	9.26769e+06	784737	2.35753e+06		4.24903e+06	3.68524e+08	3.08469e+07	1.18683e+07	6.87135e+06	8.19333e+06	2.49753e+07	2.46016e+06	1.48461e+06	7.85259e+06	4.20998e+06	6.33197e+06	7.28825e+07	1.30868e+07	10116542	9.31845e+06	4.86168e+06	1.55959e+07	1.47169e+07	2.16549e+06	1.18553e+06	836076	6.26959e+06	3.89987e+07	6.31523e+06	1.03895e+07	2.79223e+06	2.05793e+06	1.28911e+07	3.02595e+06	1.34955e+06	5.03923e+06	708966	2.26077e+06	4.61769e+07	1.73051e+07	1.06551e+07	3.48022e+06	3.55434e+06	1.85475e+07	2.33038e+06	5.37887e+06	6.46082e+06	886392	3.67165e+06	4.9513e+07	6.05201e+06	3.76275e+06	7498.24	43446.6	1.62402e+07	34304.9	1.18436e+06	1.26322e+06	89045.8	6.22998e+06	3.05075e+08	1.64902e+07	5.42163e+06	8505.54		1.59709e+07	7232.23	5e+06	6.4143e+06	191084	6.45059e+06	8.18523e+07	8.82523e+07	4.5161e+06	1.94498e+06	2.37971e+06	2.65765e+07	3.14856e+06	1.38792e+06	9.20512e+06	2.39886e+06	2.16171e+07	3.7992e+07	7.91675e+06		3.21833e+07	8.30783e+06	1.29824e+07	1.22852e+07	1.77111e+07	1.3658e+07	7.58213e+07	3.35026e+07	1.48117e+07	8.79057e+06	7.59034e+06	3.77896e+07	2.55644e+07	5.41677e+06	1.06599e+07		2.61023e+07	3.68524e+08	4.8629e+07	2.33586e+07	2.1505e+07	2.85891e+07	4.22575e+07	1.19192e+07	2.11916e+07	3.22202e+07	1.44471e+07	3.64625e+07	7.97163e+07	3.40711e+07	2.12888e+07	2.67705e+07	1.98179e+07	3.16439e+07	3.42838e+07	1.42837e+07	1.19608e+07	3.11409e+06	3.25544e+07	6.97749e+07	2.42496e+07	3.41109e+07	1.01251e+07	1.56534e+07	3.57426e+07	1.25989e+07	8.18069e+06	2.37646e+07	3.4619e+06	1.50941e+07	6.5021e+07	3.52118e+07	2.54293e+07	1.44459e+07	1.90755e+07	4.05953e+07	8.01906e+06	2.23515e+07	2.94308e+07	3.43128e+06	2.39849e+07	6.40909e+07	1.76686e+07	8.54086e+06	278653	1.91174e+06	3.61049e+07	1.61434e+06	4.65903e+06	4.83006e+06	268286	2.51926e+07	3.61623e+08	2.3124e+07	9.70726e+06	416556		2.90121e+07	364171	1.64802e+07	2.08598e+07	549767	2.71216e+07
P19012	Keratin, type I cytoskeletal 15 [OS=Homo sapiens]	FALSE		11	459	1	49.2
P30047	GTP cyclohydrolase 1 feedback regulatory protein [OS=Homo sapiens]	FALSE		7	458	7	9.7	7.40527e+07	5.64748e+07	1.85536e+06	656115	28788.7	7.09853e+06	1.16705e+06	1.16246e+06	2.34235e+06	1.43416e+06	1.8714e+06	5.96217e+06	2.45174e+06	193872	1.62823e+07	2.29511e+06	1.86162e+06	1.22319e+06	2.73454e+06	293866	6.02155e+07	1.77799e+07	6.16089e+06	2.43879e+06	1.18919e+06	2.03944e+07	4.37154e+06	2.0154e+06	5.41236e+06		2.63815e+06	1.02843e+08	4.60069e+07	1.46972e+07	1.08506e+07	9.34599e+06	3.34688e+07	3.81362e+06	1.58918e+06	1.32541e+07	3.11149e+06	3.50595e+06	8.53442e+07	26524452	1.2507e+07	1.25636e+07	6.44293e+06	2.46659e+07	2.20232e+06	4.02651e+06	1.87197e+06		3.92435e+06	4.25819e+07	1.37116e+07	6.73441e+06	5.28918e+06	1.73306e+06	1.76006e+07	3.11268e+06	2.03996e+06	8.40764e+06		1.32191e+06	5.0855e+07	2.99566e+07	1.50579e+07	5.386e+06	4.1927e+06	2.24468e+07	4.16746e+06	9.07505e+06	1.22207e+07		1.71747e+06	6.2428e+07	1.37548e+07	5.85738e+06	117900	290685	1.62506e+07	69390.1	1.60861e+06	5.40788e+06		2.48469e+06	9.12563e+07	4.12757e+07	5.88299e+06	99090.7	55851.5	2.29015e+07	8095.41	9.25598e+06	1.13974e+07		3.66326e+06	9.30979e+07	9.7684e+07	4.85776e+06	7.81493e+06	264209	3.33121e+07	5.302e+06	8.43663e+06	1.75245e+07	5.02549e+06	1.33822e+07	1.80421e+07	1.20533e+07	1.18098e+06	4.75278e+07	1.19431e+07	1.4951e+07	1.97302e+07	9.74993e+06	5.03457e+06	8.19668e+07	5.98253e+07	1.24988e+07	1.35069e+07	9.2387e+06	4.70735e+07	1.20586e+07	1.39116e+07	2.44727e+07		1.62065e+07	1.02843e+08	7.25283e+07	2.89264e+07	3.39587e+07	3.2611e+07	5.66284e+07	1.84766e+07	2.26842e+07	5.43835e+07	1.06775e+07	2.01889e+07	9.33464e+07	6.90556e+07	2.63193e+07	3.60933e+07	2.62637e+07	5.00468e+07	5.13042e+06	2.6559e+07	1.88863e+07		2.03769e+07	7.61858e+07	5.26506e+07	2.21105e+07	1.91796e+07	1.31823e+07	4.88004e+07	1.296e+07	1.23658e+07	3.96496e+07		8.82576e+06	7.16082e+07	6.09546e+07	3.59368e+07	2.23565e+07	2.25014e+07	4.91299e+07	1.43406e+07	3.77108e+07	5.56686e+07		1.12193e+07	8.08084e+07	4.01567e+07	1.32954e+07	4.38146e+06	1.27907e+07	3.61281e+07	3.26539e+06	6.32795e+06	2.06777e+07		1.00475e+07	1.08171e+08	5.78806e+07	1.05333e+07	4.85293e+06	2.65305e+06	4.1602e+07	407636	3.05081e+07	3.70652e+07		1.54022e+07
P13797	Plastin-3 [OS=Homo sapiens]	FALSE		9	457	1	70.8
P62241	Small ribosomal subunit protein eS8 [OS=Homo sapiens]	FALSE		9	456	9	24.2	4.77918e+07	4.02443e+07	1.36799e+07	894672	1.30824e+06	8.40272e+06	4.41318e+06	1.77723e+06	2.30167e+06	2.65812e+06	6.03294e+06	1.40078e+07	1.48653e+06	1.43547e+06	1.82509e+07	4.33415e+06	2.94035e+06	1.32099e+06	4.59755e+06	2.57471e+06	1.45941e+07	1.02851e+07	2.35816e+07	1.68188e+06	1.48129e+06	1.89944e+07	9.46309e+06	2.58423e+06	2.27183e+06	1.84359e+06	5.7053e+06	1.635e+07	4.21534e+07	7.54017e+07	7.55924e+06	1.27328e+07	3.97162e+07	4.69392e+06	6.26706e+06	7.75001e+06	7.25518e+06	9.46079e+06	1.96641e+07	9.8156e+06	3.12736e+07	4.8708e+06	6.50512e+06	2.82959e+07	7.72855e+06	4.23693e+06	2.59055e+06	3.10336e+06	9.86929e+06	1.04042e+07	4.43107e+06	8.49362e+06	2.25999e+06	2.54243e+06	1.1779e+07	3.62619e+06	1.47669e+06	2.4727e+06	1.24671e+06	3.58188e+06	13897326	4.45596e+06	1.45528e+07	2.41904e+06	4.25425e+06	8.35769e+06	5.89022e+06	2.6357e+06	2.4223e+06	1.36768e+06	4.99816e+06	2.63758e+07	6.19275e+06	19509575	120801	320424	2.06401e+07	166452	3.60808e+06	4.30384e+06	2.71233e+06	8.9067e+06	1.94405e+07	1.16653e+07	2.44218e+07	56763.4	184066	2.34554e+07	120618	5.20883e+06	5.89309e+06	2.14487e+06	9.80335e+06	6.00831e+07	6.96103e+07	3.58171e+07	1.06564e+07	1.20064e+07	3.94324e+07	2.00494e+07	1.28984e+07	1.72202e+07	9.31445e+06	4.31409e+07	4.23889e+07	7.3081e+06	8.74417e+06	5.32742e+07	2.25537e+07	2.36145e+07	2.13077e+07	1.63924e+07	4.41106e+07	1.98659e+07	3.46069e+07	4.78409e+07	9.31485e+06	1.1508e+07	4.38419e+07	2.61034e+07	1.7838e+07	1.02724e+07	5.79711e+06	3.50484e+07	1.635e+07	6.64534e+07	1.48402e+08	2.36578e+07	4.44287e+07	6.71988e+07	2.27416e+07	8.9457e+07	3.17993e+07	2.48972e+07	5.44797e+07	2.15079e+07	2.55546e+07	6.5811e+07	1.39931e+07	2.65172e+07	5.74121e+07	1.80041e+07	2.7947e+07	2.61361e+07	1.1559e+07	5.12455e+07	1.86149e+07	1.70147e+07	2.78863e+07	8.19514e+06	1.93387e+07	3.26591e+07	1.50981e+07	8.95138e+06	1.1661e+07	6.08772e+06	2.39145e+07	1.95686e+07	9.06683e+06	3.47314e+07	1.00411e+07	2.28317e+07	1.82927e+07	2.02688e+07	1.09525e+07	1.10343e+07	5.29436e+06	3.26503e+07	3.41415e+07	1.80795e+07	4.42837e+07	4.48926e+06	1.40993e+07	4.58868e+07	7.83299e+06	1.41935e+07	1.64563e+07	8.17197e+06	3.60166e+07	2.3044e+07	1.63582e+07	4.37266e+07	2.77997e+06	8.74344e+06	4.26082e+07	6.07359e+06	1.71685e+07	1.91647e+07	6.17098e+06	4.12183e+07
Q9NSD9	Phenylalanine--tRNA ligase beta subunit [OS=Homo sapiens]	FALSE		15	456	15	66.1	1.53594e+07	1.01702e+07	1.91393e+06	97784.8	500391	2.1832e+06	679123	447830	802550	416034	1.88914e+06	3.34411e+06	866720	390432	5.58913e+06	1.03522e+06	2.3631e+06	342706	312733	1.12964e+06	2.1063e+06	2.58708e+06	2115425	813816	1.30414e+06	4.47915e+06	1.38202e+06	527009	1.97167e+06	273904	2.12001e+06	6.06721e+06	1.5496e+07	2.38957e+07	3.83987e+06	6.07379e+06	3.42777e+08	2.03958e+06	3.30252e+06	3.14707e+06	1.27533e+06	3.02763e+06	8.16816e+06	2.30519e+06	5.29606e+06	3.00063e+06	3.77027e+06	8.57253e+06	406938	2.064e+06	542502	323431	4.32833e+06	3.2142e+06	598520	2.74484e+06	963733	1.11602e+06	2.28812e+06	1.08903e+06	1.10315e+06	903814	87042.8	1.05159e+06	2.81566e+06	2.10215e+06	4.04025e+06	1.53775e+06	2.02235e+06	3.54181e+06	1.92174e+06	4.15018e+06	4.18239e+07	248624	1.2739e+06	4.0916e+06	1.88218e+06	2.8631e+06	9590.03	55131.3	3.3326e+06	31879.4	870132	1.80956e+06	179575	2.33698e+06	3.34667e+06	1.23507e+07	2.37307e+06	14948.6	37521.5	5.90865e+06	5486.32	2.54257e+06	2.01749e+06	449618	2.39829e+06	1.93097e+07	1.75913e+07	5.01111e+06	1.16471e+06	4.59236e+06	1.02454e+07	3.0853e+06	3.25016e+06	6.00435e+06	1.45784e+06	1.3509e+07	1.01196e+07	4.26099e+06	2.37833e+06	1.63146e+07	5.38699e+06	1.89785e+07	5.52789e+06	1.11504e+06	1.93533e+07	2.86715e+06	8.70491e+06	4.29164e+06	4.50721e+06	1.01317e+07	1.03386e+07	3.81222e+06	3.63776e+06	8.91519e+06	861283	1.30235e+07	6.06721e+06	2.4429e+07	4.70305e+07	1.20175e+07	2.11933e+07	5.7997e+08	9.88154e+06	4.71406e+07	1.29129e+07	4.37649e+06	1.74345e+07	8.93404e+06	6.00149e+06	1.11448e+07	8.62036e+06	1.5369e+07	1.73936e+07	947984	1.36142e+07	5.4733e+06	1.20467e+06	2.24745e+07	5.75072e+06	2.29823e+06	9.01188e+06	3.49468e+06	8.48892e+06	6.34418e+06	4.53429e+06	6.68707e+06	4.2623e+06	425033	7.02096e+06	3.96469e+06	4.27738e+06	9.64238e+06	6.38295e+06	1.08536e+07	7.75205e+06	6.61291e+06	1.72458e+07	1.90519e+08	962440	8.32169e+06	5.29627e+06	5.49496e+06	6.49879e+06	356389	2.42589e+06	7.40898e+06	1.50019e+06	3.42293e+06	6.91906e+06	541042	9.4502e+06	3.967e+06	1.73194e+07	4.2489e+06	732104	1.78234e+06	1.07334e+07	276257	8.38042e+06	6.56101e+06	1.29359e+06	1.00836e+07
Q15149	Plectin [OS=Homo sapiens]	FALSE		43	455	37	531.5	2.63128e+07	1.21413e+07	4.14958e+06	490004	84628.9	5.59872e+06	1.52708e+06	120759	1.24252e+06	557196	2.63517e+06	2.43866e+06	867880	640075	6.23396e+06	1.50621e+06	2.27639e+06	501210	1.52087e+06	1.11437e+06	1.03671e+07	7.8169e+06	7.88686e+06	1.98503e+06	1.04745e+06	7.83123e+06	2.53795e+06	524817	751589		2.77294e+06	3215844	1.25696e+07	1.81507e+07	6.4219e+06	7.55971e+06	1.01052e+07	3.47017e+06	2.49574e+06	3.72e+06	3.92513e+06	4.71367e+06	2.39132e+07	7.52438e+06	3.85094e+06	4.99388e+06	3.65262e+06	1.08424e+07	468942	2.55337e+06	1.53046e+06	201928	8.52109e+06	9.1382e+06	4.38363e+06	4.15455e+06	1.41844e+06	815906	5.94576e+06	1.41595e+06	725048	1.28514e+06	22605	1.05308e+06	1.55031e+07	9.36835e+06	6.69896e+06	1.34398e+06	2.4539e+06	9.74614e+06	1.55226e+06	3495781	1.03558e+06	295059	1.58052e+06	6.84616e+06	7.54058e+06	2.93829e+06	108336	71707.8	6.80611e+06	79074.3	205418	1.76934e+06		2.05903e+06	3.35688e+06	7.62097e+06	743926		51763.9	6.08246e+06	44900.3	3.01521e+06	2.83905e+06	34299.1	3.34581e+06	3.308e+07	2.10008e+07	1.08645e+07	5.83639e+06	776685	2.62737e+07	6.93764e+06	876417	9.29603e+06	1.9525e+06	1.88438e+07	7.37962e+06	4.26669e+06	3.89904e+06	1.81968e+07	7.83788e+06	1.82821e+07	8.08458e+06	5.4226e+06	1.90917e+07	1.4112e+07	2.63021e+07	1.60004e+07	1.09938e+07	8.13758e+06	1.80757e+07	7.00079e+06	3.62263e+06	3.39842e+06		1.70345e+07	3215844	1.98156e+07	3.57235e+07	2.00984e+07	2.63781e+07	1.70978e+07	1.68126e+07	3.56246e+07	1.52636e+07	1.34696e+07	2.71435e+07	2.61554e+07	1.95895e+07	8.10375e+06	1.43466e+07	1.48894e+07	2.19991e+07	1.09243e+06	1.68421e+07	1.54408e+07	752112	4.42451e+07	1.63497e+07	1.68325e+07	1.36403e+07	5.14352e+06	6.2061e+06	1.64855e+07	5.89546e+06	4.39508e+06	6.0606e+06	110381	7.03094e+06	2.18296e+07	1.90624e+07	1.59876e+07	5.57864e+06	1.31696e+07	2.13316e+07	5.34148e+06	1.45265e+07	4.71735e+06	1.14219e+06	1.03247e+07	8.86184e+06	2.20145e+07	6.66947e+06	4.02602e+06	3.15529e+06	1.51312e+07	3.72112e+06	808075	6.76527e+06		8.32623e+06	3.97911e+06	1.06868e+07	1.33198e+06		2.45888e+06	1.10492e+07	2.2609e+06	9.93825e+06	9.23278e+06	98681.5	1.40675e+07
Q16651	Prostasin [OS=Homo sapiens]	FALSE		7	455	7	36.4	127982666	8.89259e+07	2.46129e+07	5.94768e+06	9.70704e+06	3.2252e+07	1.84704e+07	6.84746e+06	9.18875e+06	1.72358e+07	1.9767e+07	3.65131e+07	1.79037e+07	1.16506e+07	5.5698e+07	2.25036e+07	1.14311e+07	4.85946e+06	17641138	5.97184e+06	132268715	50015732	4.2126e+07	1.27712e+07	1.64993e+07	1.12239e+08	3.89331e+07	6.48565e+06	8.63527e+06	5.57054e+06	2.30738e+07	1.05792e+08	8.15653e+07	5.73536e+07	3.43944e+07	3.91774e+07	1.38982e+08	2.28316e+07	5.93505e+06	3.04066e+07	1.80157e+07	2.92788e+07	1.57312e+08	6.82053e+07	54255952	4.25805e+07	3.75223e+07	9.65105e+07	4.15862e+07	1.28432e+07	8.84177e+06	1.38182e+07	2.53503e+07	9.00293e+07	3.21118e+07	4.4677e+07	2.28702e+07	2.67731e+07	7.90595e+07	3.05321e+07	1.05235e+07	1.88258e+07	6.58924e+06	1.81602e+07	1.17635e+08	7.31681e+07	6.78433e+07	2.33231e+07	3.51977e+07	1.22867e+08	3.04857e+07	2.16545e+07	1.61091e+07	1.1369e+07	1.96523e+07	1.40669e+08	3.78207e+07	3.9624e+07	440125	724208	1.0377e+08	605120	9174227	7.81172e+06	7.29926e+06	3.53194e+07	8.79394e+07	9.23201e+07	2.70018e+07	338494	469049	1.2492e+08	288375	2.45975e+07	1.7941e+07	1.30551e+07	3.01425e+07	1.60898e+08	1.53814e+08	6.44421e+07	7.08423e+07	8.90867e+07	1.51353e+08	8.39121e+07	4.9696e+07	6.87465e+07	6.03965e+07	1.41351e+08	1.10492e+08	8.80183e+07	7.09698e+07	1.62582e+08	1.17102e+08	9.18053e+07	7.83837e+07	6.28989e+07	1.02311e+08	1.80048e+08	1.68291e+08	8.54625e+07	7.07313e+07	1.28181e+08	2.59065e+08	1.07395e+08	4.47682e+07	3.90456e+07	1.75164e+07	1.41745e+08	1.05792e+08	1.28585e+08	1.12881e+08	1.07643e+08	1.36702e+08	2.35154e+08	1.10617e+08	8.47178e+07	1.24763e+08	6.18234e+07	1.68601e+08	1.72062e+08	1.77571e+08	1.14174e+08	1.22327e+08	1.52954e+08	1.95819e+08	9.68772e+07	8.47143e+07	8.92046e+07	5.14682e+07	1.3163e+08	1.61077e+08	1.23305e+08	1.46684e+08	8.29318e+07	2.03647e+08	2.19205e+08	1.27124e+08	6.37912e+07	8.87808e+07	3.21755e+07	1.21247e+08	1.6564e+08	1.4888e+08	1.61913e+08	9.68106e+07	1.88899e+08	2.68921e+08	1.04904e+08	8.99837e+07	7.33814e+07	4.40101e+07	1.28378e+08	1.82085e+08	1.10416e+08	8.99405e+07	1.63561e+07	3.18666e+07	2.307e+08	2.8476e+07	3.60896e+07	2.98691e+07	2.19919e+07	1.42823e+08	1.0424e+08	1.2946e+08	4.83459e+07	1.65776e+07	2.22807e+07	2.26925e+08	1.45208e+07	8.10742e+07	5.83453e+07	3.75608e+07	1.26735e+08
Q9NTJ5	Phosphatidylinositol-3-phosphatase SAC1 [OS=Homo sapiens]	FALSE		19	454	19	66.9	1.91089e+07	1.37488e+07	1.89443e+06	167159	1.14129e+06	1.48836e+06	1.33117e+06	564731	687665	1.25135e+06	873129	3.24427e+06	306611	241086	6.45882e+06	1.22273e+06	929703	422711	1.68667e+06	508824	2.82531e+06	1.89607e+06	1.01904e+06	1.18138e+06	787919	4.85596e+06	1.8431e+06	702411	1.96101e+06	267620	1.19866e+06	1.15538e+07	1.52167e+07	2.33863e+07	4.64758e+06	6.71516e+06	1.16991e+07	3.93634e+06	2.27395e+06	4.11188e+06	3.45913e+06	3.53325e+06	7.05882e+06	1.81403e+06	5.68742e+06	2.39271e+06	3106144	7.18539e+06	577581	1.15408e+06	995746	1.1563e+06	3.12938e+06	2.55006e+06	1.02455e+06	2.50251e+06	1.41104e+06	1.51043e+06	1.88477e+06	765262	655476	3808394	280063	1.25866e+06	2.198e+06	2.98635e+06	6.22846e+06	1.37957e+06	2.61989e+06	4.2734e+06	2.06908e+06	1.36704e+06	4.30385e+06	440174	1.39446e+06	6.34474e+06	2.09176e+06	3.6001e+06	78648.5	72530.7	6.14372e+06	61685.4	2.80432e+06	3.37828e+06		4.1108e+06	3.90495e+07	6.7124e+06	2.96541e+07	37206.6	36108.9	2.56539e+07	93718.5	1.96506e+06	7.97205e+06		8.82043e+06	2.40234e+07	2.37811e+07	4.96004e+06	1.99101e+06	1.04742e+07	6.98458e+06	6.04758e+06	4.09858e+06	5.14483e+06	4.38489e+06	6.24364e+06	9.81748e+06	1.50737e+06	1.46858e+06	1.88532e+07	6.36271e+06	7.46661e+06	6.81838e+06	6.01377e+06	8.71729e+06	3.84589e+06	6.37985e+06	2.06736e+06	6.54293e+06	6.12127e+06	1.12083e+07	5.08407e+06	4.8485e+06	8.867e+06	841523	7.36352e+06	1.15538e+07	2.39886e+07	4.60279e+07	1.45454e+07	2.34313e+07	1.97946e+07	1.90712e+07	3.24588e+07	1.68716e+07	1.18705e+07	2.03461e+07	7.72068e+06	4.72278e+06	1.19684e+07	6.87388e+06	1.26617e+07	1.45791e+07	1.34551e+06	7.61233e+06	1.00461e+07	4.30683e+06	1.6249e+07	4.56246e+06	3.93414e+06	8.21626e+06	5.11668e+06	1.14889e+07	5.22583e+06	3.18626e+06	3.97335e+06	1.796e+07	1.36756e+06	8.40348e+06	3.09497e+06	6.07651e+06	1.48647e+07	5.7264e+06	1.40604e+07	9.3533e+06	7.11989e+06	5.68063e+06	1.96052e+07	1.70394e+06	9.10929e+06	8.21279e+06	6.10681e+06	8.17168e+06	2.92277e+06	3.1915e+06	1.36586e+07	2.90282e+06	1.10317e+07	1.29173e+07		1.66231e+07	4.62876e+07	9.41275e+06	5.30948e+07	1.82218e+06	1.71524e+06	4.66019e+07	4.71909e+06	6.47692e+06	2.59257e+07		3.70856e+07
Q86Y82	Syntaxin-12 [OS=Homo sapiens]	FALSE		10	454	10	31.6	1.92321e+07	1.58728e+07	661596	385358	872048	4.99086e+06	2.53882e+06	1.05988e+06	1.51547e+06	2.81934e+06	2.78081e+06	2.26368e+06	1.55162e+06	203004	8.86013e+06	2.13237e+06	812171	964571	3.58751e+06	1.24899e+06	1.20877e+07	7.50154e+06	1.92926e+06	931220	1.52674e+06	1.111e+07	3.32192e+06	635924	9.03684e+06	458992	3.38931e+06	6.74376e+07	1.92167e+07	7.51629e+06	4.06644e+06	5.05068e+06	1.30338e+07	2.43523e+06	1.06908e+06	4.0419e+06	3.89496e+06	3.1684e+06	1.72898e+07	1.05694e+07	3.04293e+06	4.52914e+06	2.90331e+06	1.24396e+07	2.52701e+06	1.62907e+06	1.41794e+06	2.24765e+06	3.95929e+06	1.16384e+07	2.56071e+06	2.62938e+06	1.72297e+06	2.24079e+06	7.04779e+06	2.75633e+06	663460	3.99456e+06	805684	2.03752e+06	1.31062e+07	9.01119e+06	5.186e+06	1690373	2.61909e+06	9122664	2.17914e+06	2.29656e+06	2.99885e+06	1.73851e+06	2.67553e+06	1.41323e+07	4.88815e+06	2.5617e+06	80735.4	372379	1.08166e+07	104212	904550	8.55807e+06	568313	4.27487e+06	6.72889e+07	1.69604e+07	3.54991e+07	44581.4	60691.3	1.8728e+07	20500	2.7054e+06	1.57017e+07	1.28999e+06	4.8692e+06	2.41783e+07	2.74551e+07	1.73221e+06	4.58997e+06	8.00325e+06	2.34212e+07	1.1534e+07	7.69216e+06	1.13382e+07	9.87937e+06	1.98853e+07	6.85013e+06	7.62811e+06	1.2366e+06	2.58626e+07	1.10962e+07	6.52269e+06	1.55586e+07	1.27911e+07	2.1398e+07	1.6454e+07	2.5241e+07	3.91397e+06	5.15743e+06	1.18611e+07	2.56436e+07	9.1633e+06	4.38957e+06	4.08613e+07	1.44328e+06	2.08209e+07	6.74376e+07	3.02944e+07	1.47932e+07	1.27266e+07	1.76234e+07	2.20528e+07	1.17984e+07	1.52602e+07	1.65845e+07	1.33661e+07	1.82451e+07	1.89109e+07	2.75171e+07	6.40342e+06	1.30115e+07	1.18349e+07	2.52397e+07	5.8868e+06	1.07454e+07	1.43056e+07	8.37171e+06	2.05583e+07	2.08229e+07	9.83275e+06	8.63281e+06	6.2478e+06	1.70444e+07	1.95411e+07	1.14763e+07	4.02175e+06	1.8838e+07	3.93418e+06	1.36035e+07	1.84546e+07	1.83356e+07	1.23768e+07	7.01648e+06	1.40562e+07	1.9967e+07	7.49864e+06	9.54319e+06	1.36606e+07	6.72987e+06	1.74778e+07	1.82932e+07	1.42708e+07	5.81466e+06	3.00032e+06	1.63854e+07	2.40472e+07	4.90405e+06	3.55833e+06	3.27228e+07	1.71227e+06	1.72865e+07	7.97615e+07	2.37835e+07	6.35601e+07	2.18336e+06	2.88295e+06	3.40206e+07	1.03225e+06	8.91712e+06	5.10631e+07	3.71142e+06	2.04726e+07
Q8IZ21	Phosphatase and actin regulator 4 [OS=Homo sapiens]	FALSE		17	453	17	78.2	3.93547e+07	2.57454e+07	1.62975e+06	120785	233834	5.4164e+06	165744	246943	258864	1.59043e+06	795091	2.09954e+06	835899	133128	1.0598e+07	212953	635007	143294	581061	266072	2.96027e+07	3.1013e+06	3.15562e+06	977861	453164	1.2923e+07	1.80041e+06	299797	545272	1.94104e+06	1.26105e+06	6.01988e+07	1.54591e+07	4.7401e+06	7.45078e+06	8.91105e+06	2.32546e+07	1.47653e+06	835850	4.83731e+06	947156	1.52958e+06	3.43586e+07	8.05721e+06	5.22044e+06	7.35867e+06	2.94555e+06	2.08329e+07	993324	1.44415e+06	598491	824587	1.9216e+06	1.75094e+07	2.65006e+06	1.66406e+06	2.41859e+06	604959	9.54415e+06	545322	845875	1.11912e+06	9995.51	1.1458e+06	1.91518e+07	8.31494e+06	7.28673e+06	2.47431e+06	3.0992e+06	1.33957e+07	420097	3.61747e+06	2.42841e+06	24056	1.70456e+06	1.77013e+07	1.63961e+06	1.21823e+06	32316.9	102821	4.91867e+06	60536.5	432231	660838		514398	2.01566e+07	1.15309e+07	2.7097e+06	213968	30064.7	1.27669e+07	222088	1.51e+06	3.04052e+06	59744.9	1.41517e+06	4.94762e+07	4.45316e+07	4.26707e+06	1.43866e+06	2.14602e+06	2.54181e+07	752985	1.79221e+06	1.93672e+06	5.57309e+06	5.6856e+06	6.35342e+06	4.10946e+06	810953	3.09355e+07	1.10815e+06	5.09986e+06	2.31135e+06	2.07175e+06	4.55841e+06	4.0296e+07	1.04352e+07	6.40191e+06	5.41575e+06	3.52059e+06	2.98284e+07	4.96631e+06	2.06939e+06	2.46552e+06	6.10354e+06	7.74678e+06	6.01988e+07	2.43707e+07	9.32927e+06	2.33184e+07	3.10934e+07	3.93461e+07	7.15364e+06	1.19311e+07	1.98481e+07	3.2503e+06	8.80806e+06	3.75802e+07	2.09767e+07	1.09857e+07	2.11403e+07	1.20071e+07	4.22697e+07	2.314e+06	9.5257e+06	6.03818e+06	3.0713e+06	9.97777e+06	3.13272e+07	1.01759e+07	5.46345e+06	8.77024e+06	4.60156e+06	2.64627e+07	2.27052e+06	5.12751e+06	5.27767e+06	48808.4	7.64998e+06	2.69674e+07	1.69189e+07	1.73903e+07	1.02705e+07	1.66328e+07	2.93196e+07	1.44559e+06	1.50322e+07	1.10621e+07	93122.2	1.1135e+07	2.2913e+07	4.78677e+06	2.76519e+06	1.20097e+06	4.52434e+06	1.09351e+07	2.84875e+06	1.70031e+06	2.52679e+06		2.0801e+06	2.38928e+07	1.61697e+07	4.85163e+06	1.0479e+07	1.42813e+06	2.31919e+07	1.1183e+07	4.97701e+06	9.88798e+06	171892	5.95011e+06
O75915	PRA1 family protein 3 [OS=Homo sapiens]	FALSE		6	452	6	21.6	3.41956e+07	2.79592e+07	7.57411e+06	691487	1.57311e+06	8.60467e+06	2.21366e+06	1.41029e+06	1.65616e+06	3.45743e+06	3.33777e+06	1.09863e+07	2.81522e+06	2.16552e+06	1.86127e+07	3.69133e+06	3.14184e+06	1.74118e+06	4.93845e+06	2.32522e+06	2.34717e+07	1.08381e+07	8.36442e+06	3.19868e+06	3.67849e+06	2.53972e+07	7.11388e+06	2.7731e+06	4.5975e+06	1.77871e+06	6.18213e+06	4.51428e+07	2.70319e+07	4.09692e+07	6.44195e+06	1.18393e+07	4.20486e+07	5.49473e+06	3.41992e+06	6.5905e+06	7.13266e+06	8.4368e+06	1.66816e+07	7.35488e+06	1.80498e+07	5.8611e+06	6.35592e+06	3.24507e+07	3.99809e+06	2.69785e+06	2.595e+06	1.98484e+06	7.34475e+06	8.89841e+06	3.58441e+06	6.07028e+06	2.96665e+06	3.52255e+06	1.29104e+07	2.89085e+06	1.61315e+06	4.89671e+06	1.1208e+06	3.36341e+06	1.52477e+07	7.17358e+06	1.70514e+07	4.19711e+06	6.2903e+06	1.97997e+07	3.64202e+06	4.88707e+06	8.10817e+06	1.20732e+06	4.88252e+06	2.18603e+07	6.06528e+06	1.67078e+07	127832	170873	2.44128e+07	39618.1	3.73837e+06	7.68153e+06	1.31612e+06	7.75551e+06	5.07935e+07	3.25908e+07	8.1502e+07	146242	140542	7.70646e+07	29868.4	1.05358e+07	1.80605e+07	6.3794e+06	2.41297e+07	4.29902e+07	4.83607e+07	1.98307e+07	8.23625e+06	1.44373e+07	4.03801e+07	1.00568e+07	1.02353e+07	1.23907e+07	1.21153e+07	2.3868e+07	3.32457e+07	1.38402e+07	1.31913e+07	5.43302e+07	1.92086e+07	2.52327e+07	2.80854e+07	1.76079e+07	3.98362e+07	3.19503e+07	3.64676e+07	1.69692e+07	1.77154e+07	2.85778e+07	5.86208e+07	1.96232e+07	1.91417e+07	2.07882e+07	5.59308e+06	3.79776e+07	4.51428e+07	4.26149e+07	8.06338e+07	2.01611e+07	4.13111e+07	7.1145e+07	2.66214e+07	4.88165e+07	2.70417e+07	2.44768e+07	4.85831e+07	1.82457e+07	1.91482e+07	3.79832e+07	1.68381e+07	2.5909e+07	6.58422e+07	9.31377e+06	1.77951e+07	2.61809e+07	7.39284e+06	3.81371e+07	1.59207e+07	1.37636e+07	1.993e+07	1.07576e+07	2.67939e+07	3.5796e+07	1.20364e+07	9.77853e+06	2.30924e+07	5.47288e+06	2.24559e+07	2.14701e+07	1.45965e+07	4.06945e+07	1.74216e+07	3.37588e+07	4.3336e+07	1.25325e+07	2.03079e+07	3.69349e+07	4.6736e+06	3.18949e+07	2.82965e+07	1.77074e+07	3.79241e+07	4.75055e+06	7.51874e+06	5.4274e+07	1.86437e+06	1.4706e+07	2.93713e+07	3.96532e+06	3.13614e+07	6.02086e+07	4.57019e+07	1.45927e+08	7.16215e+06	6.67602e+06	1.39993e+08	1.50399e+06	3.47265e+07	5.87339e+07	1.83541e+07	1.01453e+08
Q9NQT8	Kinesin-like protein KIF13B [OS=Homo sapiens]	FALSE		33	451	31	202.7	5.4331e+07	3.14093e+07	1.59578e+06	312205	566226	4.83506e+06	218311	694466	848929	1.40561e+06	1.95044e+06	2.9701e+06	504603	748811	1.07419e+07	1.93519e+06	1.43936e+06	350339	1.55763e+06	567192	2.45764e+07	4.80328e+06	2.51494e+06	300540	467431	9.76476e+06	305436	947155	528767	734262	958314	1.19493e+07	1.58031e+07	9.04239e+06	5.38164e+06	7.19875e+06	1.82589e+07	957718	1.77565e+06	3.7567e+06	1.9958e+06	2.36499e+06	3.37436e+07	7.88059e+06	1.41678e+06	6.01828e+06	3.95429e+06	1.91486e+07	2.5956e+06	2.19694e+06	942016	266668	3.68039e+06	1.37947e+07	1.97674e+06	3.62028e+06	2.48677e+06	1.73784e+06	7.86793e+06	648300	644287	380231		660727	2.1517e+07	6.55487e+06	3.96368e+06	1.18823e+06	6.67259e+06	1.18287e+07	1.44356e+06	5.77029e+06	1.7478e+06	30841.1	2.18189e+06	2.5615e+07	4.15263e+06	1.85627e+06	30903.7	2669.52	1.06053e+07		595385	1.47653e+06		1.63193e+06	1.48886e+07	6.44628e+06	1.23927e+06	83083.2	37048.7	1.1889e+07	59228.9	3.28315e+06	943014		2.23526e+06	6.83041e+07	5.43284e+07	4.17811e+06	3.71865e+06	5.19656e+06	2.269e+07	991801	5.04014e+06	6.35135e+06	4.92546e+06	1.39474e+07	8.98782e+06	2.48074e+06	4.5614e+06	3.13555e+07	1.00702e+07	1.15598e+07	5.65102e+06	5.55367e+06	9.71727e+06	3.34541e+07	1.61619e+07	5.10215e+06	1.6645e+06	3.63143e+06	2.25386e+07	842527	6.53789e+06	2.3909e+06	2.30886e+06	5.88704e+06	1.19493e+07	2.4913e+07	1.77968e+07	1.68427e+07	2.51186e+07	3.08935e+07	4.64004e+06	2.5346e+07	1.54143e+07	6.84886e+06	1.36187e+07	3.69075e+07	2.05169e+07	2.98142e+06	1.72896e+07	1.61191e+07	3.88524e+07	6.0466e+06	1.44911e+07	9.50399e+06	993245	1.91101e+07	2.46809e+07	7.59041e+06	1.18861e+07	9.01751e+06	1.32187e+07	2.18151e+07	2.69927e+06	3.90553e+06	1.79313e+06		4.41136e+06	3.02977e+07	1.33376e+07	9.45964e+06	4.93216e+06	3.58105e+07	2.58898e+07	4.96743e+06	2.39781e+07	7.96168e+06	119388	1.42531e+07	3.31567e+07	1.21234e+07	4.21345e+06	1.14846e+06	117464	2.35776e+07		2.34213e+06	5.6457e+06		6.59912e+06	1.76484e+07	9.03957e+06	2.21888e+06	4.06897e+06	1.75988e+06	2.1597e+07	2.98241e+06	1.08214e+07	3.06675e+06		9.39816e+06
Q8N1G4	Leucine-rich repeat-containing protein 47 [OS=Homo sapiens]	FALSE		22	450	22	63.4	4.3307e+07	3.01688e+07	6.88845e+06	350386		5.03042e+06	2.07015e+06	989634	612380	9.17116e+06	1.12649e+06	3.47747e+06	906692	282030	9.36866e+06	377203	1.59554e+06	585943	733462	538074	25618076	6.81798e+06	3.40325e+06	947382	575563	9.23317e+06	2.45881e+06	20498.2	2.43922e+06	1.31356e+06	1.69589e+06	4.44389e+07	2.22046e+07	1.58955e+07	3.92943e+06	5.46501e+06	1.35277e+07	1.14795e+06	1.97534e+06	5.73773e+06	2.43672e+06	3.01812e+06	3.70963e+07	8.00943e+06	8.81107e+06	5.17735e+06	2.40779e+06	1.37504e+07	1.41701e+06	1.78662e+06	1.2011e+06	2.77743e+06	2.85212e+06	1.398e+07	3.61e+06	3.09304e+06	1.34495e+06	1.00814e+06	6.36664e+06	1.15657e+06	255481	3.1693e+06	172667	1.08918e+06	2.12333e+07	6.52728e+06	5.98094e+06	1.23871e+06	2.14089e+06	1.0584e+07	1.15307e+06	2.88699e+06	2.96942e+06	750430	1.40828e+06	1.8487e+07	6.2617e+06	8.06811e+06	35522.6	45475.7	7.12944e+06	99327.4	1.18315e+06	3.46722e+06	1.44992e+06	3.30892e+06	2.23432e+07	1.75599e+07	1.01654e+07	101576	41307.2	1.26797e+07	100208	3.2942e+06	5.51979e+06	1.57336e+06	3.48286e+06	5.44449e+07	5.21828e+07	1.80355e+07	4.17342e+06		2.36068e+07	9.40484e+06	7.18235e+06	4.58158e+06	3.2137e+07	8.05542e+06	1.05232e+07	4.45749e+06	1.718e+06	2.7347e+07	1.96286e+06	1.28141e+07	9.45133e+06	2.61514e+06	9.21841e+06	3.4872e+07	2.29409e+07	6.90429e+06	5.24694e+06	4.4715e+06	2.13116e+07	6.78247e+06	141492	1.10293e+07	4.13045e+06	1.04181e+07	4.44389e+07	3.50048e+07	3.12849e+07	1.22978e+07	1.90691e+07	2.28884e+07	5.5617e+06	2.81963e+07	2.35427e+07	8.36197e+06	1.73798e+07	4.05746e+07	2.08523e+07	1.85417e+07	1.48737e+07	9.81501e+06	2.78994e+07	3.30099e+06	1.17846e+07	1.21179e+07	1.0345e+07	1.48094e+07	2.50125e+07	1.38619e+07	1.01551e+07	4.87705e+06	7.66831e+06	1.76525e+07	4.81552e+06	1.54867e+06	1.49461e+07	843138	7.27191e+06	2.98983e+07	1.32815e+07	1.4274e+07	5.14171e+06	1.14897e+07	2.31654e+07	3.96781e+06	1.19967e+07	1.35265e+07	2.90496e+06	9.19957e+06	2.393e+07	1.82808e+07	1.83134e+07	1.32011e+06	2.00102e+06	1.58501e+07	4.6742e+06	4.6543e+06	1.32574e+07	4.36846e+06	1.33805e+07	2.64847e+07	2.46242e+07	1.82009e+07	4.97467e+06	1.96216e+06	2.30334e+07	5.04586e+06	1.08578e+07	1.79508e+07	4.5267e+06	1.46437e+07
Q96KN1	Protein LRATD2 [OS=Homo sapiens]	FALSE		14	450	14	34.5	3.18948e+07	2.43974e+07	4.72622e+07	3.81072e+06	9.0548e+06	2.95419e+07	1.23708e+07	1.33936e+07	2.96002e+07	3.69093e+07	7.17402e+06	4.37674e+07	1.3954e+07	1.31497e+07	3.83478e+07	1.36112e+07	9.33766e+06	8.45229e+06	3.08531e+07	2.51364e+06	2.98174e+07	1.77729e+07	5.18064e+07	9.71096e+06	6.56245e+06	3.56361e+07	2.82403e+07	1.32363e+07	3.86066e+06	4.02659e+07	7.65721e+06	4.1242e+07	3.91723e+07	5.04507e+07	2.29432e+07	2.22032e+07	3.9991e+07	1.58579e+07	3.92948e+06	2.75688e+07	3.91601e+07	8.49535e+06	4.08359e+07	2.10979e+07	6.34464e+07	2.17575e+07	1.48764e+07	3.20386e+07	3.66543e+07	1.39434e+07	1.36811e+07	4.47829e+07	9.08989e+06	3.12651e+07	1.5154e+07	3.12286e+07	1.73976e+07	7.61349e+06	4.08824e+07	1.91427e+07	1.69211e+07	4.31327e+06	3.00876e+07	6.81233e+06	4.1016e+07	35270202	5.08062e+07	1.479e+07	9.93096e+06	3.51028e+07	2.26214e+07	2.1702e+07	7.04562e+06	3.95287e+07	5.26895e+06	4.57134e+07	2.55289e+07	5.26697e+07	965192	1.05178e+06	5.51972e+07	1.16264e+06	2.72686e+06	6.60432e+06	5.58142e+07	1.46219e+07	4.64947e+07	5.12265e+07	15642556	822695	1.10686e+06	4.81612e+07	1.3427e+06	31788505	1.02826e+07	5.82727e+07	1.17347e+07	4.00977e+07	4.22e+07	1.23743e+08	4.53892e+07	8.31008e+07	1.38635e+08	5.62013e+07	9.72049e+07	2.21457e+08	1.29336e+08	5.13006e+07	1.32444e+08	6.86009e+07	8.01016e+07	1.11937e+08	7.08287e+07	7.49924e+07	1.36336e+08	1.10006e+08	4.30642e+07	4.05882e+07	5.98018e+07	1.05102e+08	5.37828e+07	5.09831e+07	8.22537e+07	7.78991e+07	9.1366e+07	1.74565e+07	1.26615e+08	4.70392e+07	4.1242e+07	6.17538e+07	9.9295e+07	7.18043e+07	7.74737e+07	6.76637e+07	7.68299e+07	5.609e+07	1.13118e+08	1.34384e+08	4.89202e+07	4.46648e+07	5.49278e+07	1.33514e+08	6.25059e+07	6.06414e+07	6.5006e+07	8.5388e+07	9.1971e+07	1.38029e+08	1.66801e+08	4.71986e+07	5.59383e+07	5.8189e+07	1.0253e+08	6.30869e+07	5.79112e+07	1.13353e+08	7.97031e+07	1.02572e+08	2.0341e+07	1.46919e+08	4.54826e+07	5.77541e+07	7.17665e+07	1.21253e+08	6.13912e+07	5.32975e+07	7.68304e+07	7.78423e+07	9.01811e+07	3.20947e+07	1.53018e+08	3.44192e+07	5.91726e+07	7.45307e+07	1.19552e+08	3.58689e+07	4.62804e+07	1.22713e+08	5.47122e+07	1.07269e+07	2.52524e+07	1.68162e+08	5.91275e+07	5.5113e+07	7.18346e+07	2.80075e+07	4.02912e+07	5.2578e+07	8.74878e+07	6.761e+07	1.04776e+08	3.34397e+07	1.67656e+08	4.93386e+07
P23297	Protein S100-A1 [OS=Homo sapiens]	FALSE		11	449	11	10.5	1.74607e+08	1.8626e+08	2.28523e+06	449657	80742.5	8.18518e+06	1.50144e+06	411747	1.24134e+06	1.84511e+06	3.62114e+06	6.07181e+06	2.30053e+06	767424	2.66796e+07	1.70895e+06	1.45874e+06	864138	1.67664e+06	782707	1.19126e+08	1.92529e+07	7.1827e+06	2.72377e+06	822556	4.28567e+07	3.10854e+06	590567	5.20395e+06	1.02543e+06	4.75711e+06	2.20849e+08	8.65433e+07	1.22821e+07	1.14051e+07	1.07896e+07	1.19451e+08	2.09768e+06	1.2227e+06	1.33845e+07	4.39065e+06	5.78796e+06	3.33822e+08	3.09084e+07	1.94085e+07	1.12583e+07	7.6553e+06	4.84793e+07	3.25247e+06	2.0609e+06	874523	2.31687e+06	4.48532e+06	90099757	7.38238e+06	6.37235e+06	6.26077e+06	2.9828e+06	1.8694e+07	2.93339e+06	704803	8.92175e+06	283880	2.31818e+06	1.44337e+08	3.51728e+07	1.61387e+07	6.22434e+06	6.19472e+06	5.03997e+07	2.56202e+06	5.08337e+06	1.35213e+07	1283119	4.04801e+06	1.43014e+08	9.45505e+06	7.69628e+06	46214.1	198490	4.36609e+07	33169.3	1.65117e+06	8.91096e+06	538664	5.58471e+06	2.29568e+08	7.57079e+07	2.1048e+07	54380	51187.6	8.85169e+07	24752.8	4.63092e+06	2.44566e+07	2.19532e+06	7.82986e+06	2.19513e+08	3.22173e+08	5.98326e+06	5.35583e+06	741017	3.84115e+07	6.82113e+06	2.98829e+06	9.28717e+06	6.46552e+06	2.58944e+07	1.83739e+07	1.13099e+07	4.67478e+06	7.78773e+07	8.89285e+06	1.17154e+07	1.39386e+07	5.97799e+06	1.34095e+07	1.62157e+08	6.47816e+07	1.45718e+07	1.50852e+07	6.39037e+06	9.89198e+07	8.57472e+06	4.07648e+06	2.35304e+07	3.22443e+06	2.92235e+07	2.20849e+08	1.36432e+08	2.41731e+07	3.5694e+07	3.76481e+07	2.02108e+08	1.0163e+07	1.74531e+07	5.49186e+07	1.50672e+07	3.33298e+07	3.65123e+08	8.04691e+07	4.08425e+07	3.23434e+07	3.12057e+07	9.83641e+07	7.57681e+06	1.35938e+07	8.82306e+06	8.62953e+06	2.32897e+07	1.61203e+08	2.83473e+07	2.09218e+07	2.27027e+07	2.26883e+07	5.18321e+07	1.22135e+07	4.27236e+06	4.20742e+07	1.3862e+06	1.54774e+07	2.03238e+08	7.15683e+07	3.85164e+07	2.58363e+07	3.32459e+07	1.10311e+08	8.81615e+06	2.11236e+07	6.15931e+07	4.96704e+06	2.64435e+07	1.85121e+08	2.76037e+07	1.74694e+07	1.71743e+06	8.73394e+06	9.70662e+07	1.5609e+06	6.49539e+06	3.40722e+07	1.62294e+06	2.25832e+07	2.72121e+08	1.06165e+08	3.76858e+07	2.66324e+06	2.4315e+06	1.60796e+08	1.2464e+06	1.52637e+07	7.95347e+07	6.31613e+06	3.29207e+07
P30046	D-dopachrome decarboxylase [OS=Homo sapiens]	FALSE		9	449	9	12.7	91989037	5.45345e+07	2.37138e+06	717635	322216	7.0532e+06	1.0472e+06	551226	1.66675e+06	2.60457e+06	2.13435e+06	4.43824e+06	3.01619e+06	740393	2.4668e+07	1.45588e+06	1.71799e+06	755968	3.32207e+06	605459	3.78658e+07	1.03544e+07	4.66366e+06	2.03728e+06	256077	1.95351e+07	2.77833e+06	789904	9.90463e+06	108786	1.48446e+06	2.77893e+08	4.24996e+07	1.04458e+07	1.03528e+07	4.12847e+06	3.60305e+07	1.69292e+06	848587	1.00451e+07	5.59706e+06	2.15667e+06	5.62664e+07	1.78773e+07	1.24469e+07	1.09293e+07	2.09733e+06	1.20876e+07	6.05204e+06	2.38469e+06	795892	2.26745e+06	1.36436e+06	1.71261e+07	3.31755e+06	4.06468e+06	2.85417e+06	804877	1.63154e+07	2.58134e+06	1.04526e+06	1.40422e+07	530027	861445	3.602e+07	1.70619e+07	6.06076e+06	2.68559e+06	1.37014e+06	23088899	2.78003e+06	6.24998e+06	2.54832e+07	1.24553e+06	1.48894e+06	2.95013e+07	5.9842e+06	4.66816e+06	146550	111530	1.62602e+07	33818.4	4.08915e+06	7.63181e+06		3.10095e+06	167310950	1.96339e+07	3.13591e+07	78391.8	53250.3	1.67284e+07	50934.4	5.88153e+06	2.5163e+07	1.42005e+06	1.93196e+06	1.15647e+08	9.43278e+07	6.20882e+06	8.54769e+06	2.95715e+06	3.30993e+07	4.75751e+06	4.00057e+06	1.247e+07	9.12678e+06	1.52625e+07	1.34306e+07	1.48282e+07	4.51013e+06	7.20055e+07	7.57596e+06	1.37975e+07	1.21939e+07	1.18447e+07	1.03729e+07	5.1544e+07	3.484e+07	9.46133e+06	1.12832e+07	1.98944e+06	4.50901e+07	7.66386e+06	5.45244e+06	4.47851e+07	342074	9.11921e+06	2.77893e+08	6.69991e+07	2.05589e+07	3.24008e+07	1.44055e+07	6.09627e+07	8.20201e+06	1.21129e+07	4.12162e+07	1.92071e+07	1.24191e+07	6.15422e+07	4.65431e+07	2.61927e+07	3.13983e+07	8.54947e+06	2.45256e+07	1.40986e+07	1.57295e+07	8.02975e+06	8.44546e+06	7.08434e+06	3.06414e+07	1.27389e+07	1.33452e+07	1.03498e+07	6.12221e+06	4.52369e+07	1.07477e+07	6.33613e+06	6.62218e+07	2.58814e+06	5.75145e+06	5.07193e+07	3.4717e+07	1.44645e+07	1.11475e+07	7.35325e+06	5.05353e+07	9.56634e+06	2.59714e+07	1.16083e+08	4.82154e+06	9.72644e+06	3.81872e+07	1.74706e+07	1.0596e+07	5.44616e+06	4.90756e+06	3.61495e+07	1.59144e+06	1.60859e+07	2.91812e+07		1.25395e+07	1.98324e+08	2.75324e+07	5.61476e+07	3.83921e+06	2.52948e+06	3.03882e+07	2.56475e+06	1.93857e+07	8.18317e+07	4.0856e+06	8.12293e+06
Q9Y3F4	Serine-threonine kinase receptor-associated protein [OS=Homo sapiens]	FALSE		19	447	19	38.4	26478895	1.67608e+07	1.35536e+06	287584	131491	4.45964e+06	464094	382634	588932	530286	1.46482e+06	2.61734e+06	1.22572e+06	248317	9.31578e+06	1.36837e+06	768692	261142	1.24912e+06	342063	1.55362e+07	6.01662e+06	2.43751e+06	788984	538880	1.17235e+07	1.3297e+06	539575	2.12909e+06	51857.7	1.40331e+06	2.73813e+07	1.67066e+07	1.64481e+07	5.14504e+06	4.75911e+06	1.73557e+07	1.59948e+06	1.52081e+06	4.44297e+06	2.24074e+06	2.3759e+06	2.44864e+07	7.23758e+06	5.54806e+06	5.29193e+06	3.0856e+06	1.45985e+07	1.15599e+06	1.73065e+06	777810	864514	2.68537e+06	1.06375e+07	2.52005e+06	3913916	1.50615e+06	1.31397e+06	7.53935e+06	1.63016e+06	1.21678e+06	2.39768e+06	744232	710080	1.49995e+07	7742157	5.80013e+06	2.82251e+06	2.39726e+06	1.16846e+07	1.33179e+06	3.35781e+06	3.28852e+06	414232	1.38675e+06	1.76737e+07	4.08e+06	4.71209e+06	3472.9	121015	1.03319e+07		1.10527e+06	1.67496e+06	75360	2.45844e+06	2.77754e+07	1.13933e+07	6.60715e+06	35959.3	3308.01	1.28064e+07		3.0825e+06	4.66527e+06		2.74833e+06	3.32889e+07	2.89911e+07	3.54863e+06	3.42539e+06	1.20676e+06	2.09283e+07	2.10841e+06	2.777e+06	4.40615e+06	1.8582e+06	1.04748e+07	7.92033e+06	6.02589e+06	1.51263e+06	2.71926e+07	7.12057e+06	6.1735e+06	4.21225e+06	4.4537e+06	5.86031e+06	2.11483e+07	2.02445e+07	4.94506e+06	4.36968e+06	4.18651e+06	2.70595e+07	3.66789e+06	3.7245e+06	9.62696e+06	163065	8.6207e+06	2.73813e+07	2.63373e+07	3.23724e+07	1.61022e+07	1.6606e+07	2.93653e+07	7.7493e+06	2.17083e+07	1.82301e+07	7.68942e+06	1.36815e+07	2.67824e+07	1.88428e+07	1.16751e+07	1.52029e+07	1.2578e+07	2.96202e+07	2.69294e+06	1.14154e+07	7.84732e+06	3.22001e+06	1.39436e+07	1.90322e+07	9.67663e+06	1.28502e+07	5.46157e+06	9.99454e+06	2.0904e+07	6.78738e+06	7.37585e+06	1.13072e+07	3.63411e+06	4.74086e+06	2.11206e+07	1.57535e+07	1.38425e+07	1.17158e+07	1.28656e+07	2.55745e+07	4.58282e+06	1.39532e+07	1.49801e+07	1.60352e+06	9.05887e+06	2.28772e+07	1.19114e+07	1.06957e+07	129062	5.32492e+06	2.29696e+07		4.34792e+06	6.4044e+06	227052	9.94133e+06	3.29239e+07	1.59768e+07	1.18299e+07	1.7611e+06	157136	2.32637e+07		1.01601e+07	1.51718e+07		1.15554e+07
Q9NZN4	EH domain-containing protein 2 [OS=Homo sapiens]	FALSE		9	447	2	61.1	1.53412e+06	1.60515e+06			195842	342262		36689.1			406698		461016	160800	534496			65446.1	495671	124122	2366430	929416	258031	121915	149850	804203	669125				169098		2.60395e+06	728077	558625	573373	1.33934e+06	677890	72675	494843	478269	558472	2.79299e+06	1227407	505419	589547	477246	1.11409e+06		91599.1	108515		850288	1.68934e+06	591566	190221	402371		809340	329332	185371	163037		427729	2.38159e+06	1.53008e+06	679532	346394	372533	1213275	685473	409845			426304	2.54354e+06	645064				956139	24295.1	680272	106769		717443		2.17402e+06				1.11806e+06	13028.1		119627		823612	1.92868e+06	2.77642e+06			1.79735e+06	1.60617e+06		266274			2.90825e+06		2.26646e+06	979519	1.56019e+06			1.05565e+06	1.7673e+06	2.12649e+06	3.22125e+06	3.12727e+06	523478	675212	1.16417e+06	1.85623e+06	1.84574e+06				1.03879e+06		4.10504e+06	1.43297e+06	1.74831e+06	2.00067e+06	2.26612e+06	3.28431e+06	1.03737e+06	2.03041e+06	1.64125e+06	3.21594e+06	3.05487e+06	3.19552e+06	1.06358e+06	1.69368e+06	1.94542e+06	2.26047e+06		604191	1.0948e+06		4.41506e+06	3.0225e+06	2.27153e+06	624534	1.45907e+06		2.24402e+06	1.37121e+06	1.12368e+06	768869		2.85574e+06	3.35348e+06	3.11335e+06	1.62176e+06	1.43783e+06	1.99931e+06	2.65553e+06	2.35878e+06	1.70308e+06			2.78482e+06	3.29242e+06	1.88324e+06				2.12567e+06	1.14329e+06	2.67606e+06	408245		2.90117e+06		3.04862e+06				2.03102e+06	656015		389037		3.46288e+06
Q9H0Q0	CYFIP-related Rac1 interactor A [OS=Homo sapiens]	FALSE		13	447	11	37.3	45598020	3.64473e+07	6.66984e+06	825728	704695	5.51108e+06	1.07076e+06	405890	1.07776e+06	5.03476e+06	2.89458e+06	6.20804e+06	3.49607e+06	358899	1.61053e+07	1.85456e+06	1.23397e+06	940363	4.84838e+06	625083	6.48064e+07	1.13837e+07	1.48326e+07	3.36759e+06	1.57236e+06	1.7013e+07	7.90795e+06	553467	2.67647e+06	2.62474e+06	3.79941e+06	3.10025e+07	3.72914e+07	1.02947e+07	1.12693e+07	1.16287e+07	1.60148e+07	3.52259e+06	1.12375e+06	5.72739e+06	2.70447e+06	5.84107e+06	4.49306e+07	2.39722e+07	1.92969e+07	1.43311e+07	7.14681e+06	1.17031e+07	7.24234e+06	2.14748e+06	1.24162e+06	1.84442e+06	5.7703e+06	3.21372e+07	1.05612e+07	1.43786e+07	4.76999e+06	4.4149e+06	1.81299e+07	3.7899e+06	1.2208e+06	4.91507e+06	694456	2.86006e+06	4.39007e+07	2.13684e+07	1.92657e+07	6.29602e+06	5.66038e+06	1.74005e+07	4.14548e+06	5.87711e+06	4.73436e+06	1.48325e+06	3.01169e+06	4.07906e+07	1.12116e+07	1.46066e+07	684440	654747	1.43161e+07	341986	1.75035e+06	1.86096e+06	738352	4.29416e+06	3.24373e+07	3.50658e+07	8.74996e+06	161907	122557	1.43661e+07	91670.1	4.60238e+06	2.09856e+06	3.09032e+06	7.78993e+06	5.73251e+07	6.30427e+07	1.74632e+07	9.83518e+06	6.46736e+06	2.58625e+07	4.86453e+06	2.94578e+06	8.06336e+06	1.76425e+07	2.06988e+07	1.87861e+07	1.71875e+07	2.18624e+06	4.70111e+07	9.65059e+06	9.91024e+06	1.51682e+07	1.72867e+07	1.07091e+07	8.82161e+07	3.83036e+07	3.00914e+07	1.86509e+07	1.22156e+07	3.92686e+07	2.18136e+07	3.82039e+06	1.2102e+07	8.25341e+06	2.33403e+07	3.10025e+07	5.87886e+07	2.02616e+07	3.52691e+07	4.05761e+07	2.70967e+07	1.70666e+07	1.60406e+07	2.35002e+07	9.28078e+06	3.36356e+07	4.91435e+07	6.24109e+07	4.06076e+07	4.11711e+07	2.91329e+07	2.37454e+07	1.68714e+07	1.41649e+07	1.25267e+07	6.86983e+06	2.99619e+07	5.74987e+07	4.05535e+07	4.72079e+07	1.72969e+07	3.35815e+07	5.02679e+07	1.57797e+07	7.40025e+06	2.3179e+07	3.39105e+06	1.90952e+07	6.18159e+07	4.34796e+07	4.59791e+07	2.61338e+07	3.03782e+07	3.80849e+07	1.4265e+07	2.4422e+07	2.15663e+07	5.74176e+06	1.96737e+07	5.28004e+07	3.27318e+07	3.31546e+07	2.54354e+07	2.88102e+07	3.18273e+07	1.60933e+07	6.88554e+06	7.11562e+06	2.22458e+06	1.73646e+07	3.84498e+07	4.91725e+07	1.56665e+07	7.92932e+06	5.8217e+06	2.6097e+07	4.61595e+06	1.51696e+07	6.82466e+06	8.89112e+06	3.27528e+07
P11217	Glycogen phosphorylase, muscle form [OS=Homo sapiens]	FALSE		15	446	2	97						355903									623530							634247												863094	402604					256932															312064																																					1.57488e+06		391902									1.67019e+06									1.82008e+06							2.13409e+06												1.69871e+06	1.26001e+06					1.05423e+06															1.19828e+06																																					2.86087e+06		1.29173e+06
O43396	Thioredoxin-like protein 1 [OS=Homo sapiens]	FALSE		14	444	14	32.2	2.08231e+07	1.55151e+07	1.91981e+06	542353	269446	4.9927e+06	630374	353506	513070	1.19484e+06	965538	1.27091e+06	1.66944e+06	779793	8.56562e+06	1.15151e+06	753124	353825	1.09879e+06	641267	1.49981e+07	4.97864e+06	4.60325e+06	1.14747e+06	630559	9.74434e+06	1.95526e+06	472541	2.04405e+06	158178	1.74339e+06	3.37305e+07	1.57946e+07	1.24853e+07	7.88541e+06	6.42041e+06	1.42477e+07	939477	875079	4.94989e+06	3.28617e+06	2.43637e+06	1.6949e+07	9.34728e+06	8.13748e+06	4.86801e+06	2.54545e+06	1.29108e+07	1.7149e+06	1.06897e+06	875025	406434	2.39592e+06	1.12387e+07	3.43539e+06	1.93899e+06	1.98703e+06	1.77729e+06	1.10574e+07	2.36579e+06	537788	2.24282e+06	54632.4	1.3325e+06	1.97251e+07	9.58498e+06	2.71258e+06	3.19197e+06	1453934	8942535	1.77333e+06	3.28729e+06	3.66236e+06	530354	2.03802e+06	1.37531e+07	2.85963e+06	2.60969e+06	64420.6	77071.5	9.46411e+06	47359.2	85027.4	1.10237e+06	68303.1	2.22604e+06	1.99227e+07	8.94312e+06	5.87454e+06	43353.8	49136.8	1.31599e+07	38770.1	1.34455e+06	5.85133e+06	604466	1.87996e+06	2.61785e+07	2.68363e+07	5.02649e+06	6.45992e+06	2.47285e+06	2.34298e+07	2.86383e+06	2.5656e+06	3.83858e+06	4.18687e+06	6.90445e+06	3.84591e+06	8.20733e+06	4.75013e+06	2.50029e+07	5.9921e+06	6.04848e+06	5.70724e+06	3.91771e+06	1.09863e+07	2.04159e+07	1.6752e+07	9.33877e+06	6.35513e+06	4.89876e+06	2.24915e+07	5.39347e+06	3.26179e+06	9.24245e+06	497385	1.07099e+07	3.37305e+07	2.48997e+07	2.45731e+07	2.46787e+07	2.24028e+07	2.41068e+07	4.55167e+06	1.2491e+07	2.03101e+07	1.1277e+07	1.40298e+07	1.85382e+07	2.43354e+07	1.71242e+07	1.3985e+07	1.03762e+07	2.61959e+07	3.99494e+06	7.05094e+06	8.82812e+06	1.51382e+06	1.24406e+07	2.01079e+07	1.31914e+07	6.36612e+06	7.20535e+06	1.35188e+07	3.06585e+07	9.85026e+06	3.25995e+06	1.05769e+07	266772	8.89646e+06	2.77747e+07	1.95032e+07	6.47378e+06	1.32494e+07	7.80298e+06	1.95728e+07	6.10222e+06	1.36601e+07	1.6683e+07	2.05303e+06	1.33133e+07	1.78023e+07	8.34859e+06	5.92359e+06	2.39402e+06	3.3913e+06	2.10404e+07	2.22865e+06	334481	4.21503e+06	205790	9.00157e+06	2.36155e+07	1.25409e+07	1.05182e+07	2.12324e+06	2.33409e+06	2.39057e+07	1.95223e+06	4.4317e+06	1.90289e+07	1.7391e+06	7.90429e+06
Q96BJ3	Axin interactor, dorsalization-associated protein [OS=Homo sapiens]	FALSE		12	444	12	35	3.41053e+07	1.87722e+07	1.35689e+06	393703	677729	6.46173e+06	1.37139e+06	517322	869783	1.83942e+06	1.22462e+06	2.38045e+06	1.39886e+06	871657	1.1051e+07	1.83657e+06	1.02079e+06	554864	1.43288e+06	466869	2.09549e+07	5.0199e+06	4.61451e+06	1.37882e+06	951575	1.01585e+07	3.73655e+06	776977	1.25885e+06	1.3115e+06	1.91463e+06	4.88721e+07	2.45636e+07	6.78471e+06	4.68011e+06	6.4739e+06	1.3164e+07	2.46055e+06	1.20924e+06	5.32862e+06	1.13786e+06	2.96044e+06	38181868	1.00894e+07	7.99234e+06	5.49639e+06	3.86928e+06	1.11791e+07	5.40802e+06	1.39876e+06	712085	1.01813e+06	2.60868e+06	1.49051e+07	4.27396e+06	4.27491e+06	3.47955e+06	1.46462e+06	8.01461e+06	2.40428e+06	953567	2.61464e+06	468864	1.4177e+06	2.43033e+07	1.71654e+07	6.57676e+06	2.61133e+06	3.23603e+06	1.4095e+07	3.44998e+06	3.74222e+06	3.81384e+06	1.36278e+06	1.88448e+06	1.98606e+07	3.74433e+06	5.00366e+06	74548.4	183579	6.58037e+06	113892	441209	854669	2.14469e+06	2.51743e+06	3.66248e+07	2.49065e+07	7.34706e+06	127389	95522.1	1.06663e+07	81132.4	3.42085e+06	7.61014e+06	2.23918e+06	3.92347e+06	4.28766e+07	3.24701e+07	3.55266e+06	4.68936e+06	6.21988e+06	3.03237e+07	6.23031e+06	3.7545e+06	6.50736e+06	6.44559e+06	8.75712e+06	7.20347e+06	6.87713e+06	5.30972e+06	3.22577e+07	9.55696e+06	8.19815e+06	8.95001e+06	5.10888e+06	7.99852e+06	2.85243e+07	1.68908e+07	9.36162e+06	7.63639e+06	7.3927e+06	2.34475e+07	1.0307e+07	5.36321e+06	5.69204e+06	4.12396e+06	1.17618e+07	4.88721e+07	3.87237e+07	1.33534e+07	1.46472e+07	2.25894e+07	2.22731e+07	1.19211e+07	1.72609e+07	2.18641e+07	3.90472e+06	1.70476e+07	4.1762e+07	2.62674e+07	1.68188e+07	1.57903e+07	1.57725e+07	2.26823e+07	1.25983e+07	9.22627e+06	7.18422e+06	3.79218e+06	1.35454e+07	2.66676e+07	1.64114e+07	1.40354e+07	1.26175e+07	1.11405e+07	2.22218e+07	1.00105e+07	5.78032e+06	1.23304e+07	2.28948e+06	9.4653e+06	3.42211e+07	3.49275e+07	1.56959e+07	1.08392e+07	1.73671e+07	3.08502e+07	1.18717e+07	1.55505e+07	1.73731e+07	5.27543e+06	1.23103e+07	2.57081e+07	1.09314e+07	1.13575e+07	2.7704e+06	8.07785e+06	1.46294e+07	5.35957e+06	1.73563e+06	3.26793e+06	6.46173e+06	1.01799e+07	4.34136e+07	3.49261e+07	1.31547e+07	6.23881e+06	4.53747e+06	1.93759e+07	4.08534e+06	1.12753e+07	2.47487e+07	6.44233e+06	1.64963e+07
Q15631	Translin [OS=Homo sapiens]	FALSE		13	444	13	26.2	49906387	3.1831e+07	2.13038e+06	181047	212190	5.97583e+06	936343	736559	1.68859e+06	4.14338e+07	2.045e+06	2.42729e+06	1.8482e+06	326651	1.79202e+07	1.50666e+06	2.27034e+06	773745	3.30946e+06	549686	3.7464e+07	1.2076e+07	3.08639e+06	1.99306e+06	1.28794e+07	1.94675e+07	1.90584e+06	1.14799e+07	2.0073e+06	2.57032e+07	2.27271e+06	3.37714e+07	3.86787e+07	2.23601e+07	1.07748e+07	9.47119e+06	2.87687e+07	1.03105e+07	2.43813e+06	1.79635e+07	2.18995e+07	4.72342e+06	5.20374e+07	1.55004e+07	5.41275e+07	1.09038e+07	5.99581e+06	2.15283e+07	1.38913e+06	2.41085e+06	1.51025e+06	2.81464e+07	4.44476e+06	2.47356e+07	5.05449e+06	3.49992e+06	3.86386e+06	1.56749e+06	1.16511e+07	1.89868e+06	953474	4.04491e+06	253025	1.69079e+06	2.83304e+07	1.06353e+07	7.15522e+06	4.8979e+06	3.80744e+06	1.94622e+07	1.72112e+06	4.8058e+06	6.59967e+06	1.8846e+07	2.39497e+06	3.01477e+07	1.75008e+07	3.48062e+07	45847.5	63879.7	1.17207e+07	19975.9	525049	1.35639e+06	45693596	2.74278e+06	2.98923e+07	4.61879e+07	3.35467e+06	16512.4	26372.2	1.71289e+07	9128.49	3.65215e+06	4.99614e+06	9.42344e+07	1.27673e+07	6.27416e+07	5.50579e+07	5.57781e+06	2.15644e+06	1.94738e+06	2.80435e+07	4.25387e+06	5.34564e+06	1.26334e+07	1.4519e+08	1.46236e+07	7.34523e+06	9.08615e+06	1.98981e+06	5.23088e+07	7.84022e+06	1.82335e+07	1.24806e+07	1.17998e+07	9.41735e+06	5.09969e+07	4.06331e+07	6.26148e+06	1.10383e+07	1.00059e+08	4.4934e+07	5.25716e+06	7.92419e+07	9.0763e+06	8.08228e+07	1.39616e+07	3.37714e+07	6.09756e+07	4.40082e+07	3.37214e+07	3.30479e+07	4.86759e+07	4.99535e+07	3.48023e+07	7.37067e+07	7.51513e+07	2.71997e+07	5.69166e+07	4.03549e+07	1.13904e+08	3.1325e+07	2.44411e+07	4.36807e+07	3.23605e+06	1.5902e+07	1.52369e+07	1.04835e+08	2.30791e+07	4.42559e+07	1.94085e+07	1.1491e+07	1.40111e+07	1.19229e+07	3.23046e+07	7.90538e+06	5.77975e+06	1.90754e+07	1.23553e+06	1.12886e+07	3.98916e+07	2.16404e+07	1.70765e+07	2.03304e+07	2.04338e+07	4.25974e+07	5.92255e+06	1.99702e+07	3.00633e+07	7.2954e+07	1.5645e+07	3.90239e+07	5.1093e+07	7.90048e+07	1.70381e+06	2.81083e+06	2.60572e+07	940034	2.06544e+06	5.18631e+06	1.3767e+08	1.10912e+07	3.54331e+07	6.4769e+07	6.00644e+06	808691	1.25273e+06	3.11157e+07	459655	1.20376e+07	1.62478e+07	2.71121e+08	5.36803e+07
Q9Y3E7	Charged multivesicular body protein 3 [OS=Homo sapiens]	FALSE		9	443	9	25.1	1.1456e+08	1.01728e+08	8.82296e+06	1.88042e+06	1.68273e+06	1.39933e+07	5.98229e+06	1832231	4.59073e+06	1.01657e+07	1.20511e+07	1.4461e+07	4.27856e+06	1.73704e+06	2.0466e+07	6.71664e+06	4.3981e+06	1.56142e+06	1.17917e+07	2.19749e+06	1.20116e+08	2.79297e+07	1.96716e+07	6.58292e+06	3.09895e+06	3.97137e+07	1.67227e+07	2.4525e+06	7.17786e+06	1278153	1.53545e+07	1.58207e+08	4.54068e+07	1.66049e+07	2.29798e+07	2.40581e+07	5.60411e+07	7.87669e+06	3.17891e+06	1.22272e+07	1.04884e+07	1.63089e+07	1.23463e+08	3.08904e+07	2.54957e+07	2.93826e+07	1.13446e+07	4.74693e+07	1.41475e+07	7.02482e+06	1.91924e+06	5.88501e+06	2.26562e+07	1.00206e+08	1.36713e+07	2.07343e+07	1.04477e+07	8.39563e+06	3.12041e+07	8.75823e+06	3.50888e+06	1.35544e+07	1.65803e+06	9.64942e+06	9.18248e+07	3.46897e+07	2.45372e+07	1.19785e+07	1.55741e+07	4.07736e+07	1.00421e+07	1.47648e+07	1.88015e+07	4.02847e+06	2.05261e+07	1.06143e+08	1.19207e+07	1.4968e+07	393227	652366	3.33668e+07	216798	7.2081e+06	1.34416e+07	1.0756e+06	1.15454e+07	1.18195e+08	4.48435e+07	2.68832e+07	197864	161016	4.20145e+07	38275.5	1.04753e+07	1.8473e+07	3.82652e+06	1.30688e+07	1.44023e+08	1.75958e+08	2.31005e+07	2.23976e+07	1.54433e+07	6.56679e+07	2.71779e+07	1.32976e+07	3.4346e+07	3.56221e+07	8.61763e+07	4.37604e+07	2.10343e+07	1.05812e+07	5.97399e+07	3.49514e+07	3.53219e+07	2.51859e+07	4.20431e+07	3.76479e+07	1.63505e+08	9.39771e+07	3.99086e+07	3.64586e+07	2.40755e+07	9.16654e+07	4.61287e+07	1.69288e+07	3.24557e+07	4.01911e+06	9.43246e+07	1.58207e+08	7.15822e+07	3.26811e+07	7.19191e+07	8.39461e+07	9.482e+07	3.81617e+07	4.53763e+07	5.01698e+07	3.59926e+07	9.39144e+07	1.35039e+08	8.04221e+07	5.3652e+07	8.44116e+07	4.62447e+07	9.63147e+07	3.29574e+07	4.6336e+07	1.93632e+07	2.19196e+07	1.1764e+08	1.79285e+08	5.24957e+07	6.8075e+07	3.78852e+07	6.38605e+07	8.65182e+07	3.64659e+07	2.12701e+07	6.39211e+07	8.09619e+06	6.44245e+07	1.29297e+08	7.05854e+07	5.856e+07	4.97211e+07	8.35832e+07	8.92423e+07	3.45557e+07	6.13542e+07	8.56462e+07	1.55945e+07	1.34086e+08	1.37395e+08	3.48022e+07	3.3975e+07	1.46133e+07	2.87054e+07	7.41804e+07	1.02022e+07	2.83553e+07	5.13956e+07	3.24067e+06	4.6687e+07	1.40103e+08	6.28837e+07	4.81335e+07	9.69032e+06	7.64856e+06	7.63218e+07	1.92732e+06	3.45271e+07	6.00755e+07	1.10092e+07	5.49479e+07
P60763	Ras-related C3 botulinum toxin substrate 3 [OS=Homo sapiens]	FALSE		6	443	2	21.4	6.14314e+06	4806150	157462			952014			75955.5	76453.4	164561	223785	141542		779868		101632	73935.7	246548	120141	5.63228e+06	1.35122e+06	218515			2.07322e+06	327737		187007		300004	7908742	3.34819e+06	486050	741921	677061	2.88934e+06		79298.6	258133	118412	841822	8.17339e+06	1.89156e+06		652579	581744	2.80726e+06	342950	119677	68855.7		798487	4.48981e+06	358659	215368	245696	136083	1.61069e+06	155146		195275	84961.9	139032	5.57952e+06	850156	532961	347168	535704	2.08658e+06	196707	256234	294582		225937	5.74053e+06	487769	203559			2.14896e+06			199463		495164	6.1477e+06	1.48213e+06				2.77551e+06		184052	494927		522427	7.72306e+06	8.31316e+06	412270			4.46762e+06			568268	267904	1.17676e+06	677196	695853		2.27643e+06		816223	1.19259e+06	879059	2.05829e+06	7.66681e+06	4.54656e+06	443309			4.78531e+06	904042		845576		1.84296e+06	7908742	5.27831e+06	956623	2.32196e+06	2.36247e+06	4.88868e+06		1.13192e+06	1.05915e+06	406347	4.84761e+06	8.93976e+06	4.92461e+06		1.87476e+06	2.37139e+06	5.6959e+06	798919	789394	694685		4.14608e+06	8.03299e+06	1.3772e+06	707098	890940	1.0351e+06	4.4659e+06	645970		920900	414872	928247	7.85644e+06	1.72987e+06	1.27195e+06	1.44104e+06	2.87502e+06	4.56695e+06	676889	1.06476e+06	1.3419e+06		1.47592e+06	7.43069e+06	1.42402e+06	462048			4.77753e+06			762670		2.00232e+06	7.28723e+06	2.07838e+06				5.04188e+06		606642	1.60954e+06		2.19655e+06
Q14677	Clathrin interactor 1 [OS=Homo sapiens]	FALSE		17	442	17	68.2	27462414	1.80802e+07	200436	64253.4	617532	5.44479e+06	535972	106588	1.4104e+06	95475.8	1.41208e+06	400836	1.42173e+06	397468	1.33341e+07	505155	749125	610666	626400	573822	1.51404e+07	4.52956e+06	1.15271e+06	1.46156e+06	1.35906e+06	1.02706e+07	1.36675e+06	258784	662597	27850.9	1.89259e+06	2.73156e+07	1.85745e+07	1.31723e+07	5.87542e+06	7.65033e+06	2.24576e+07	1.26125e+06	1.83198e+06	5.92482e+06	1.87245e+06	3.12431e+06	2.50307e+07	8.2931e+06	4.78992e+06	4.6824e+06	3.63361e+06	1.572e+07	212984	1.65263e+06	1.44723e+06	149956	2.15256e+06	7.84805e+06	3.33671e+06	1.48585e+06	920840	1.8188e+06	8.17532e+06	1.6204e+06	531280	1.92614e+06	79077.7	1.41645e+06	1.26523e+07	5.05184e+06	3.50226e+06	1.83159e+06	3.98622e+06	1.15466e+07	1.56018e+06	1.65902e+06	3.44654e+06	135371	1.89578e+06	1.43696e+07	3.02744e+06	2.07938e+06	32750.1	84283.6	1.17485e+07	58861.6	642379	988749	75031.9	1.95653e+06	2.72635e+07	1.31493e+07	1.04241e+07	88770	69997.6	2.0596e+07	54378.3	1.65376e+06	4.75774e+06	130430	3.5212e+06	3.45253e+07	3.12731e+07	524786	765317	5.66742e+06	2.55514e+07	2.43496e+06	773571	1.05521e+07	334561	1.00976e+07	1.21297e+06	6.98954e+06	2.42119e+06	3.89222e+07	2.62868e+06	6.01636e+06	9.85011e+06	2.23341e+06	9.83086e+06	2.06095e+07	1.52409e+07	2.33854e+06	8.09466e+06	1.05584e+07	2.37061e+07	3.77009e+06	1.7863e+06	2.99603e+06	87576.2	1.16264e+07	2.73156e+07	2.9282e+07	2.59251e+07	1.83881e+07	2.66944e+07	3.79976e+07	6.11063e+06	2.615e+07	2.43103e+07	6.42559e+06	1.79913e+07	2.73777e+07	2.15908e+07	1.00797e+07	1.34518e+07	1.48119e+07	3.18957e+07	496157	1.09008e+07	1.46011e+07	558533	1.1177e+07	1.40414e+07	1.28125e+07	4.87835e+06	3.33914e+06	1.38345e+07	2.26674e+07	6.74675e+06	3.2205e+06	9.08352e+06	386139	9.45696e+06	1.78154e+07	1.02793e+07	8.35842e+06	7.60266e+06	2.13933e+07	2.52724e+07	5.36873e+06	6.89397e+06	1.56999e+07	524030	1.23841e+07	1.86004e+07	8.83849e+06	4.71988e+06	1.21707e+06	3.70865e+06	2.61192e+07	2.76994e+06	2.527e+06	3.7806e+06	226063	7.91175e+06	3.2317e+07	1.84392e+07	1.8664e+07	4.34748e+06	3.32501e+06	3.7414e+07	2.73816e+06	5.45084e+06	1.54725e+07	375259	1.48049e+07
O00303	Eukaryotic translation initiation factor 3 subunit F [OS=Homo sapiens]	FALSE		13	442	13	37.5	1.43035e+07	1.20662e+07	2.70428e+06	230705	42835.5	2.00242e+06	930906	62284.5	378528	624038	2.41707e+06	2.45235e+06	828871	442731	5.51703e+06	936895	1.04171e+06	263700	669998	848126	2.41205e+06	3.63656e+06	2.53495e+06	1.16846e+06	460399	4.35554e+06	1.41033e+06	544624	925885	55787.8	1.38036e+06	9.72406e+06	1.39158e+07	2.2798e+07	3.0154e+06	3.27148e+06	8.56713e+06	973362	2.05542e+06	2.48017e+06	3.09916e+06	3.95531e+06	2.99727e+06	4.40266e+06	4.22776e+06	3.62501e+06	2.48407e+06	6.23805e+06	749439	1.60064e+06	827593	795668	3.93087e+06	2.71993e+06	1.32968e+06	1.03522e+06	356653	750559	3.57041e+06	1.82609e+06	668117	948869	465255	1.54714e+06	2.98025e+06	2.48933e+06	3.42662e+06	1.4153e+06	1.10795e+06	2.01768e+06	1.26091e+06	469960	2.40254e+06	401103	2.18403e+06	9.35633e+06	5.57586e+06	7.85812e+06	86859.1	101317	8.32438e+06	12044.1	1.45469e+06	3.50047e+06	363204	3.47035e+06	2.83423e+07	9.62617e+06	1.53447e+07	109335	178834	8.93467e+06	21636.2	4.71684e+06	5.58672e+06	833814	5.29402e+06	1.79822e+07	2.08708e+07	7.08042e+06	2.7479e+06	393125	9.39698e+06	4.22917e+06	452035	2.83199e+06	2.18672e+06	1.72842e+07	7.42105e+06	4.07491e+06	2.69691e+06	1.61041e+07	4.87532e+06	8.36617e+06	4.25352e+06	2.38886e+06	1.45303e+07	3.28335e+06	1.22362e+07	5.14275e+06	6.47134e+06	3.5768e+06	1.00533e+07	3.89032e+06	3.75935e+06	4.18652e+06	175423	8.47975e+06	9.72406e+06	2.19378e+07	4.48701e+07	9.43718e+06	1.14152e+07	1.44954e+07	4.71584e+06	2.93393e+07	1.01765e+07	1.06352e+07	2.27765e+07	3.27831e+06	1.14622e+07	8.89673e+06	1.04141e+07	1.0126e+07	1.26569e+07	1.74586e+06	1.05579e+07	8.34958e+06	2.96358e+06	2.04107e+07	4.86638e+06	5.10579e+06	3.39885e+06	1.29329e+06	5.70904e+06	9.89952e+06	7.60313e+06	4.04998e+06	4.47478e+06	2.27185e+06	1.03295e+07	4.19644e+06	5.0652e+06	8.17789e+06	5.8747e+06	5.94616e+06	4.41614e+06	4.33893e+06	1.95289e+06	1.09442e+07	1.5527e+06	1.42671e+07	1.21111e+07	1.62785e+07	1.78367e+07	3.22789e+06	4.45817e+06	1.85066e+07	566777	5.72249e+06	1.33845e+07	1.0943e+06	1.40333e+07	3.35959e+07	1.34987e+07	2.74741e+07	5.35463e+06	8.49494e+06	1.62304e+07	1.08947e+06	1.55469e+07	1.81684e+07	2.39896e+06	2.22588e+07
Q16625	Occludin [OS=Homo sapiens]	FALSE		10	442	10	59.1	4.83317e+07	3.42936e+07	4.80116e+06	1.32739e+06	1.31795e+06	1.02752e+07	1.2306e+07	324598	4.37642e+06	5.22325e+06	3.97816e+06	1.13402e+07	5.31774e+06	791537	2.19531e+07	6.66415e+06	2.10455e+06	5.73927e+06	3.60399e+06	3.25741e+06	3.90239e+07	1.54856e+07	1.05136e+07	5.73484e+06	2.63798e+06	2.66048e+07	2.59897e+07	755068	4.70542e+06	3080919	7.11971e+06	25188304	3.6988e+07	1.90829e+07	17525861	1.57244e+07	4.35292e+07	8.27866e+06	2.97683e+06	9.85041e+06	1.78728e+07	5.2989e+06	4.94218e+07	2.05745e+07	1.68713e+07	2.15761e+07	1.27996e+07	3.36713e+07	1.40854e+07	9.0634e+06	2.71835e+06	2.95529e+06	6.29742e+06	2.98622e+07	1.20806e+07	1.25818e+07	8.1995e+06	5.09769e+06	2.31936e+07	9.45456e+06	2.88767e+06	1.36595e+07	786550	3.63775e+06	4.03786e+07	2.28904e+07	2.28858e+07	9.9832e+06	9.59269e+06	3.27761e+07	1.03735e+07	7.23839e+06	1.24044e+07	1.55784e+07	6.94907e+06	4.98502e+07	1.02436e+07	1.03228e+07	142396	152942	2.95884e+07	101470	3.77093e+06	1.24824e+07	1.35977e+06	6.72832e+06	3.6507e+07	2.85853e+07	10261547	49236.2	48537.8	2.15331e+07	83900.6	1.41887e+07	8.20377e+06	2.50292e+06	1.33299e+07	6.07619e+07	5.93174e+07	1.25705e+07	1.58105e+07	1.20955e+07	4.82196e+07	5.59072e+07	2.3558e+06	3.27426e+07	1.8303e+07	2.84474e+07	3.43165e+07	2.61432e+07	4.82167e+06	6.40808e+07	3.46783e+07	1.6902e+07	9.25751e+07	1.28499e+07	5.58068e+07	5.31203e+07	5.21054e+07	2.13292e+07	3.17616e+07	2.04942e+07	6.14079e+07	7.16911e+07	5.21198e+06	2.12762e+07	9.68784e+06	4.37372e+07	25188304	5.83103e+07	3.75582e+07	5.485e+07	5.48672e+07	7.36502e+07	4.01092e+07	4.24917e+07	4.04176e+07	6.13331e+07	3.05136e+07	5.40558e+07	5.35652e+07	3.55032e+07	6.19847e+07	5.21756e+07	6.83186e+07	3.28126e+07	5.97825e+07	2.74255e+07	1.10074e+07	3.26989e+07	5.34283e+07	4.63877e+07	4.13087e+07	2.97329e+07	3.8775e+07	6.43078e+07	3.93652e+07	1.75044e+07	6.4417e+07	3.84075e+06	2.42875e+07	5.68565e+07	4.65766e+07	5.46186e+07	4.14388e+07	5.14821e+07	7.1738e+07	3.56962e+07	3.00787e+07	5.65056e+07	6.0305e+07	4.53946e+07	6.45274e+07	2.99058e+07	2.34311e+07	5.29178e+06	6.72977e+06	6.57804e+07	4.77503e+06	1.48341e+07	4.7728e+07	4.09685e+06	2.72077e+07	4.3274e+07	4.00849e+07	1.8373e+07	2.41133e+06	2.30563e+06	3.91163e+07	4.22472e+06	4.67666e+07	2.66793e+07	7.20112e+06	5.60458e+07
P78410	Butyrophilin subfamily 3 member A2 [OS=Homo sapiens]	FALSE		13	442	9	36.4	6.73288e+06	7.15023e+06		1.14744e+06	1.23393e+06	1.45138e+06	2.42858e+06	674330	718700	1.47214e+06	827309	945126	1.4954e+06	1.32987e+06	986177	2.07253e+06	858882	409749	1.32157e+06	1.32533e+06	31888776	7.05854e+06	1475055	1.2527e+06	1.1923e+06	1.65965e+07	4.17194e+06	1.03779e+06	1.20131e+06	656225	1.8032e+06	2.42701e+06	9.91121e+06	2.74209e+06	3.39415e+06	1.56395e+07	3.99383e+06	2414331	792078	1.74733e+06	1.03288e+06	1.39345e+06	4.12173e+07	5.6317e+06	1.88316e+06	3.46724e+06	1.66384e+06	2.78334e+07	4.40679e+06	1.20985e+06	842617	1.57053e+06	2.28436e+06	5.87828e+06	3.39331e+06	2.18808e+06	758180	1.68762e+06	2.01113e+06	3.02435e+06	1.39523e+06	367661	478898	1.53073e+06	7.90684e+06	8.42516e+06	3.19557e+06	1.70333e+06	2.76923e+06	3.42916e+06	3.51396e+06	558371	2.05659e+06	844681	1.05424e+06	3.36719e+07	4.83529e+06		1.18587e+06	1.28293e+06	1.70123e+07	1.23424e+06		760539	367697	3.23888e+06	8.75494e+06	1.02159e+07	755347	1.29803e+06	1.16704e+06	7.77635e+06	1.23722e+06	2.37122e+06	2.08156e+06	438629	3.1158e+06	8.46447e+06	1.23677e+07		1.36671e+07	1.13244e+07	6.81105e+06	1.10332e+07	4.89401e+06	5.37702e+06	5.15859e+06	5.916e+06	2.86004e+06	7.3517e+06	8.10093e+06	2.87864e+06	1.07848e+07	6.89783e+06	6.6093e+06	4.71201e+06	2.27059e+07	4.34078e+07	2.37503e+07	2.9925e+06	6.93791e+06	9.26284e+06	3.83073e+07	1.15081e+07	7.16348e+06	5.43191e+06	2.06348e+06	1.10773e+07	2.42701e+06	1.56247e+07	5.39686e+06	1.06225e+07	5.45711e+07	6.75745e+06	1.16972e+07	1.13062e+07	7.16953e+06	3.54447e+06	8.02416e+06	4.50821e+07	1.4662e+07	3.96285e+06	9.96085e+06	6.78241e+06	5.64737e+07	1.02658e+07	7.98019e+06	8.50116e+06	5.84967e+06	1.18614e+07	1.05172e+07	1.30298e+07	7.18394e+06	2.7493e+06	1.28367e+07	5.57618e+06	1.25922e+07	8.45756e+06	1.73385e+06	2.33847e+06	1.02199e+07	1.11335e+07	1.71432e+07	7.62647e+06	7.07027e+06	1.48619e+07	7.50549e+06	1.20919e+07	2.32028e+06	9.36833e+06	3.26981e+06	6.88679e+06	4.35858e+07	1.41165e+07		4.40697e+07	5.64516e+07	3.78216e+07	5.80814e+07		2.90801e+06	1.10783e+06	1.30973e+07	1.03777e+07	1.43257e+07	1.35243e+06	6.35708e+07	5.54365e+07	1.41262e+07	6.22988e+07	7.81563e+06	6.76937e+06	1.26197e+06	1.31004e+07
Q9NTK5	Obg-like ATPase 1 [OS=Homo sapiens]	FALSE		15	441	15	44.7	4.3607e+07	2.57489e+07	1.1293e+06	209155	168292	5.87315e+06	976122	504447	1.24035e+06	1.17034e+06	1.22548e+06	2.41915e+06	1.34234e+06	233637	1.42958e+07	1.45041e+06	1.01137e+06	585859	1.40712e+06	488257	27871149	8.48244e+06	2.60608e+06	851032	448704	1.4087e+07	2.31785e+06	664638	3.78057e+06	42837.5	2.06252e+06	6.17061e+07	2.32668e+07	1.01742e+07	6.61761e+06	8.17274e+06	3.30574e+07	1.75638e+06	1.25898e+06	3.16332e+06	1.79085e+06	4.44276e+06	5.16449e+07	1.11773e+07	6.98903e+06	9.11501e+06	4.64311e+06	2.03088e+07	3.22682e+06	1.7106e+06	779568	1.59752e+06	2.71205e+06	1.81249e+07	4.86654e+06	2.51002e+06	1.72864e+06	1.24408e+06	9.69041e+06	1.91516e+06	923392	5.67943e+06	270689	1.34501e+06	2.63399e+07	8.71949e+06	6.0281e+06	1.05296e+06	2.92477e+06	1.8043e+07	1.63568e+06	4.34556e+06	6.67824e+06	675539	1.13784e+06	2.37212e+07	3.87721e+06	2.54824e+06	121347	52025.9	1.168e+07	55192.2	3.63577e+06	3.23978e+06	103235	1.71431e+06	4.49799e+07	1.39003e+07	9.25331e+06			1.52283e+07		2.43622e+06	7.03269e+06	364628	3.04827e+06	5.4822e+07	4.45377e+07	2.95676e+06	2.49122e+06	1.54451e+06	2.75616e+07	4.43459e+06	3.66107e+06	9.27982e+06	4.10104e+06	8.76328e+06	7.32058e+06	6.59926e+06	1.42321e+06	4.17293e+07	7.54753e+06	8.12251e+06	9.44997e+06	5.01704e+06	8.36494e+06	3.79389e+07	2.85414e+07	5.28705e+06	4.71332e+06	3.48594e+06	3.25151e+07	6.39366e+06	4.58777e+06	1.70944e+07	134701	1.26703e+07	6.17061e+07	3.66793e+07	2.00244e+07	2.07109e+07	2.85172e+07	5.59322e+07	8.50947e+06	1.79709e+07	1.29795e+07	6.14558e+06	2.55835e+07	5.64874e+07	2.90997e+07	1.47074e+07	2.6186e+07	1.8927e+07	4.12063e+07	7.51704e+06	1.12832e+07	7.86506e+06	5.9502e+06	1.40821e+07	3.24283e+07	1.86868e+07	8.24091e+06	6.26836e+06	9.46293e+06	2.68682e+07	7.97402e+06	5.5974e+06	2.67837e+07	1.32178e+06	8.98001e+06	3.70889e+07	1.77421e+07	1.43865e+07	4.37069e+06	1.56966e+07	3.94911e+07	5.62854e+06	1.80577e+07	3.04212e+07	2.61505e+06	7.43288e+06	3.07054e+07	1.13194e+07	5.78412e+06	4.50955e+06	2.28924e+06	2.59667e+07	2.59726e+06	1.43024e+07	1.23877e+07	311035	6.93226e+06	5.33174e+07	1.94922e+07	1.65678e+07			2.76631e+07		8.02988e+06	2.28708e+07	1.04907e+06	1.28165e+07
P51571	Translocon-associated protein subunit delta [OS=Homo sapiens]	FALSE		8	441	8	19	3.70468e+07	2.36135e+07	9.72414e+06	554948	760034	4.5324e+06	2.57584e+06	1.39339e+06	686533	922468	5.35665e+06	1.43371e+07	2.57752e+06	1.968e+06	1.9994e+07	2.13933e+06	2.56839e+06	919020	2.76047e+06	2.82167e+06	7.70007e+06	8.48477e+06	8.61892e+06	2.66682e+06	1.90207e+06	9.41202e+06	7.33428e+06	1.08011e+06	495608	1.08374e+06	4.44989e+06	1.31523e+06	3.83556e+07	9.27565e+07	1.34134e+07	9.8109e+06	4.50382e+07	4.1008e+06	1.00508e+07	6.09937e+06	1.20141e+07	8.89779e+06	1.42557e+07	8.05627e+06	2.71313e+07	5.05346e+06	5.94563e+06	2.25475e+07	1.62359e+06	3.56617e+06	2.98507e+06	3.44051e+06	9.36541e+06	4.76599e+06	902838	6.40799e+06	1.04781e+06	1972532	6.63107e+06	2.683e+06	1.35612e+06	1.36571e+06	619076	4.22648e+06	1.00314e+07	4.43821e+06	2.00452e+07	2.04687e+06	4.40098e+06	1.05746e+07	3.53597e+06	1.91359e+06	1.17717e+06	591142	4.54325e+06	2.49421e+07	4.22175e+06	2.98834e+07	91784.4	44116.6	3.06029e+07	59134.3	3.56684e+06	3.80658e+06	529249	1.79482e+07	1.57215e+07	2.019e+07	51385765	151123	190716	93750070	229444	8.40131e+06	9.8135e+06	1.48581e+06	3.5272e+07	4.65747e+07	4.0844e+07	2.546e+07	6.60994e+06	6.97523e+06	2.12697e+07	1.17022e+07	1.01126e+07	5.13636e+06	3.23246e+06	3.83048e+07	4.33855e+07	1.26717e+07	1.19881e+07	5.83622e+07	1.11324e+07	2.06272e+07	1.48239e+07	9.84236e+06	4.83416e+07	1.04815e+07	2.85493e+07	1.74855e+07	1.47698e+07	1.4777e+07	2.17244e+07	2.02312e+07	7.45565e+06	2.24096e+06	3.40777e+06	2.73363e+07	1.31523e+06	6.04662e+07	1.82559e+08	4.19795e+07	3.42332e+07	7.62035e+07	1.9868e+07	1.43466e+08	2.50265e+07	4.12282e+07	5.12376e+07	1.55924e+07	2.09743e+07	5.70939e+07	1.45178e+07	2.42365e+07	4.57486e+07	3.78224e+06	2.35226e+07	3.01163e+07	1.28147e+07	4.86292e+07	8.52712e+06	3.46677e+06	2.10388e+07	3.79956e+06	1.50038e+07	1.83857e+07	1.1171e+07	8.22053e+06	6.44056e+06	3.02297e+06	2.82182e+07	1.41251e+07	9.0307e+06	4.78394e+07	8.49625e+06	2.36192e+07	2.31448e+07	1.21676e+07	7.95179e+06	5.36233e+06	2.28835e+06	2.96786e+07	3.22857e+07	1.23253e+07	6.78307e+07	3.41093e+06	1.94122e+06	6.80358e+07	2.78277e+06	1.40313e+07	1.45549e+07	1.59457e+06	7.25783e+07	1.86356e+07	2.83123e+07	9.20047e+07	7.40121e+06	9.05935e+06	1.70303e+08	1.15534e+07	2.76911e+07	3.19142e+07	4.2748e+06	1.48301e+08
P30679	Guanine nucleotide-binding protein subunit alpha-15 [OS=Homo sapiens]	FALSE		19	441	19	43.5	4.80576e+07	2.9542e+07	7.57608e+06	805747	324406	4.66268e+06	1.63781e+06	46460.3	1.76127e+06	990070	4.1143e+06	9.7155e+06	2.09703e+06	431031	9.48083e+06	2.32236e+06	894686	1.02438e+06	2.72514e+06	1.15551e+06	4.64152e+07	7.22167e+06	1.16459e+07	2.0161e+06	692853	1.0426e+07	6.51694e+06	618935	4.23587e+06	324070	5.28262e+06	7.55488e+07	1.32875e+07	1.36871e+07	7.15602e+06	5.28747e+06	1.79291e+07	2.81879e+06	933289	1.20006e+07	791590	6.33087e+06	5.98356e+07	8.86041e+06	1.75636e+07	6.811e+06	3.15601e+06	1.52201e+07	5.7692e+06	1.48672e+06	1.75812e+06	1.10062e+06	7.05928e+06	2.74357e+07	3.73158e+06	1.0612e+07	5.9756e+06	1.85353e+06	1.07048e+07	4.31999e+06	2.16947e+06	7.46051e+06	553613	6.16107e+06	3.47677e+07	9.56926e+06	1.74116e+07	6.19337e+06	3.40147e+06	1.42061e+07	5.17532e+06	5.97988e+06	8.56498e+06	1.05532e+06	6.95994e+06	4.89964e+07	4.70569e+06	1.10959e+07	13155.8	29398.1	1.45167e+07	52590	172162	3.33717e+06	368696	4.85729e+06	6.025e+07	1.28695e+07	2.37551e+07	27989.4	37741.6	2.06641e+07	38505.8	6.47256e+06	1.13283e+07	643107	7.54595e+06	6.04173e+07	5.10985e+07	1.98359e+07	9.59718e+06	2.97725e+06	2.18811e+07	7.44068e+06	337189	1.31771e+07	3.46935e+06	2.94209e+07	2.94001e+07	1.03095e+07	2.62564e+06	2.76744e+07	1.20849e+07	7.18538e+06	1.65234e+07	9.7164e+06	1.97966e+07	6.31816e+07	2.42992e+07	2.36264e+07	1.11659e+07	5.38272e+06	2.40649e+07	1.79766e+07	4.2723e+06	1.91531e+07	1.01903e+06	3.24518e+07	7.55488e+07	2.09472e+07	2.69384e+07	2.23959e+07	1.84496e+07	3.03356e+07	1.36567e+07	1.33219e+07	4.92402e+07	2.71646e+06	3.64561e+07	6.5446e+07	2.30678e+07	3.696e+07	1.95669e+07	1.2865e+07	3.08814e+07	1.34397e+07	9.80648e+06	1.77377e+07	4.09944e+06	3.66548e+07	4.9087e+07	1.43287e+07	3.48414e+07	2.16687e+07	1.40986e+07	2.96808e+07	1.79868e+07	1.31508e+07	3.51831e+07	2.70331e+06	4.11345e+07	4.89559e+07	1.94712e+07	4.15541e+07	2.57077e+07	1.8255e+07	3.10932e+07	1.78088e+07	2.4849e+07	3.90158e+07	4.08522e+06	4.54656e+07	6.34222e+07	1.37381e+07	2.5186e+07	488901	1.29357e+06	3.22733e+07	2.47481e+06	677252	1.27601e+07	1.11084e+06	1.96417e+07	7.14179e+07	1.80468e+07	4.25328e+07	1.37077e+06	1.79279e+06	3.75377e+07	1.93892e+06	2.13338e+07	3.68404e+07	1.85028e+06	3.1727e+07
P62714	Serine/threonine-protein phosphatase 2A catalytic subunit beta isoform [OS=Homo sapiens]	FALSE		11	440	1	35.6	3.97932e+06	2.4487e+06				487019					96299.7				751837		70437.5	25066.2		40474.8	2.32934e+06	526043		95502		1.09224e+06			106945		118199	2398329	1.35871e+06	1.24784e+06	441110	376562	1.82595e+06		72044.7	299385	192347	188593	4.23454e+06	524201	675778	473998	236906	1.79072e+06		105389	47413.5		210185	1639182	379217		194689	78374.8	717430					65402.3	2.35914e+06	883346	622454	195936	184111	1.15017e+06		255125	254998		118438	2571737	426190				944714					153342	2980204	949428	436935			1.15209e+06		229651	371139		234467	5.00274e+06	4.2355e+06				2.28549e+06					688628				2.1946e+06		565696	404321		693424	3.17076e+06	1.77001e+06		528924		2.52107e+06			483569		726109	2398329	2.14195e+06	2.45595e+06	1.38052e+06	1.31394e+06	3.08946e+06		1.02838e+06	1.22841e+06	660065	1.08601e+06	4.63159e+06	1.36474e+06	1.42208e+06	1.36172e+06	965712	3.63336e+06		695149	478355		1.09137e+06	2.93276e+06	1.45614e+06		705979	596149	1.98919e+06					436660	3.32187e+06	1.7974e+06	1.48553e+06	813302	988085	2.51742e+06		1.06015e+06	1.16159e+06		773690	3.32892e+06	1.24425e+06				2.10027e+06					620079	3.53261e+06	1.33138e+06	782319			2.09284e+06		756939	1.20697e+06		985820
Q92598	Heat shock protein 105 kDa [OS=Homo sapiens]	FALSE		20	439	18	96.8	1.88171e+07	1.70266e+07	823440	191430	147605	4.39031e+06	1.58464e+06	212637	584629	174130	1.05305e+06	922095	776857	281779	1.21862e+07	390197	1.47218e+06	522244	1.29898e+06	420557	1.29129e+07	3.51438e+06	4.54674e+06	956764	638226	1.18312e+07	991722	388258	2.37941e+06	999841	1.60393e+06	1.88937e+07	1.55821e+07	7.95757e+06	6.66684e+06	5.19891e+06	1.66852e+07	2.02837e+06	1.3251e+06	4.82955e+06	1.57676e+06	2.2064e+06	1.9748e+07	6.30857e+06	1.99509e+06	7.89916e+06	4.34028e+06	1.20069e+07	9.6422e+06	3.12671e+06	764676	1899722	3.02492e+06	9.3017e+06	2.8556e+06	2.12175e+06	1.24203e+06	1.53707e+06	7.88803e+06	2.27534e+06	606380	703774	415192	974985	1.006e+07	6.88311e+06	4.69368e+06	1.46579e+06	2.97669e+06	1.162e+07	1.69154e+06	3.61266e+06	3.03035e+06	516281	1.65229e+06	1.23216e+07	3.63868e+06	388667	272479	86936.7	9.59802e+06	573078	519594	911426	3.68067e+06	1.87001e+06	1.38334e+07	1.2188e+07	4.21403e+06	27917.2	375110	1.24803e+07		2.52955e+06	1.10002e+06	3.96795e+06	3.35575e+06	2.36565e+07	2.94508e+07	2.15595e+06	2.28011e+06	1.35465e+06	2.06029e+07	7.19911e+06	1.54323e+06	4.37396e+06	610175	7.53028e+06	2.79035e+06	3.8192e+06	1.71647e+06	3.55713e+07	2.03047e+06	1.18233e+07	8.42385e+06	4.63146e+06	7.20508e+06	1.75773e+07	1.18251e+07	9.22414e+06	5.2989e+06	4.95832e+06	2.73082e+07	2.73561e+06	2.68002e+06	1.07588e+07	3.14397e+06	9.85317e+06	1.88937e+07	2.45647e+07	1.56618e+07	2.08649e+07	1.81406e+07	2.82308e+07	9.82723e+06	1.89146e+07	1.98163e+07	5.41087e+06	1.27055e+07	2.15997e+07	1.64242e+07	4.19839e+06	2.26931e+07	1.76925e+07	2.43619e+07	2.2462e+07	2.06239e+07	7.71481e+06	7.0758e+06	1.57067e+07	1.66422e+07	1.09651e+07	6.96614e+06	4.50382e+06	1.16916e+07	2.18708e+07	9.47364e+06	3.67574e+06	3.31893e+06	2.02739e+06	6.5095e+06	1.41654e+07	1.40055e+07	1.12018e+07	6.08426e+06	1.59753e+07	2.5433e+07	5.82075e+06	1.50122e+07	1.38041e+07	1.99856e+06	1.07936e+07	1.59494e+07	1.0623e+07	882214	1.0126e+07	3.82539e+06	2.13382e+07	2.69682e+07	2.04398e+06	3.48495e+06	1.10895e+07	7.56187e+06	1.63975e+07	1.70912e+07	7.54509e+06	1.36724e+06	1.78184e+07	2.26713e+07		8.33751e+06	3.57735e+06	1.14161e+07	1.41093e+07
O00182	Galectin-9 [OS=Homo sapiens]	FALSE		9	439	5	39.5	7.16634e+07	5.20287e+07	7.66928e+06	572561	1.17225e+06	7.00241e+06	1.67573e+06	1.90764e+06	912453	5.60628e+06	7.72624e+06	6.66495e+06	1.8837e+06	1.4138e+06	1.63925e+07	2.34112e+06	3.14619e+06	749497	4.22362e+06	1.57726e+06	5.87533e+07	1.703e+07	5.40534e+06	4.21155e+06	1.71069e+06	1.92347e+07	6.11185e+06	2569266	4.1214e+06	1.22824e+06	1.01237e+07	6.57091e+07	4.09158e+07	3.24294e+07	1.15095e+07	1.36485e+07	3.54447e+07	3.66896e+06	3.83258e+06	1.07214e+07	5.24106e+06	1.20438e+07	7.63592e+07	2.39076e+07	1.50885e+07	1.36891e+07	1.03132e+07	2.99782e+07	3.59846e+06	3.82708e+06	3.18297e+06	3.37429e+06	1.38283e+07	3.84228e+07	9.00733e+06	5.1761e+06	4.24997e+06	1.93218e+06	1.62739e+07	3.07429e+06	2.57256e+06	3.30797e+06	1.16712e+06	6.55376e+06	5.07084e+07	2.44436e+07	1.0678e+07	3.11624e+06	6.09474e+06	2.50935e+07	5.16019e+06	9.20927e+06	5.22363e+06	2.39475e+06	1.05749e+07	56618180	7.89963e+06	6.78108e+06	311570	499436	2.16134e+07	279611	4.39424e+06	2.79172e+06	672305	1.22952e+07	6.45104e+07	3.79243e+07	1.14401e+07	187513	253536	3.70801e+07	75156.8	7.2354e+06	1.04934e+07	2.24383e+06	1.47439e+07	9.00942e+07	8.99936e+07	2.00799e+07	6.81973e+06	1.07584e+07	3.2861e+07	7.61296e+06	1.38448e+07	6.82661e+06	1.96452e+07	5.52495e+07	2.01688e+07	9.26066e+06	8.6122e+06	4.78494e+07	1.21825e+07	2.52676e+07	1.20895e+07	1.50592e+07	2.7022e+07	7.99765e+07	5.73021e+07	1.0966e+07	2.33251e+07	1.32902e+07	4.43967e+07	1.68592e+07	1.77348e+07	1.86355e+07	3.86217e+06	6.21909e+07	6.57091e+07	6.45023e+07	6.38261e+07	3.60209e+07	4.76237e+07	5.99715e+07	1.77757e+07	5.47068e+07	4.39914e+07	1.79855e+07	6.9354e+07	8.35189e+07	6.22426e+07	3.17516e+07	3.93266e+07	4.20401e+07	6.08254e+07	8.3828e+06	2.52435e+07	3.2113e+07	1.2568e+07	7.18025e+07	6.87445e+07	3.45869e+07	1.69942e+07	1.54112e+07	1.46969e+07	4.5122e+07	1.28002e+07	1.55943e+07	1.56001e+07	5.69906e+06	4.37563e+07	7.14017e+07	4.97369e+07	2.54839e+07	1.29351e+07	3.27093e+07	5.49229e+07	1.77567e+07	3.82685e+07	2.3795e+07	9.27022e+06	6.90799e+07	7.3288e+07	2.30627e+07	1.5392e+07	1.15787e+07	2.19762e+07	4.80505e+07	1.31581e+07	1.72861e+07	1.06745e+07	2.02559e+06	4.97189e+07	7.6468e+07	5.31809e+07	2.04832e+07	9.18339e+06	1.20434e+07	6.73582e+07	3.78444e+06	2.38482e+07	3.41251e+07	6.45571e+06	6.1991e+07
Q9NR46	Endophilin-B2 [OS=Homo sapiens]	FALSE		13	439	13	43.9	2.71662e+07	1.66743e+07	286150	52766.1		2.70343e+06	57947	194737	953768	242511	714414	756702	317781		4.02226e+06	106125	844143	415045	252961	368176	1.70927e+07	3.96466e+06	437092	1.04126e+06	618536	1.59079e+07	147036	544093	901108		1.40718e+06	1.8671e+07	1.43722e+07	5.46853e+06	7.29745e+06	4.34982e+06	1.25423e+07	105471	1.31039e+06	2.86679e+06	261751	1.73216e+06	2.46536e+07	6.40685e+06	1.66963e+06	3.97985e+06	3387534	6.75784e+06		1.12112e+06	551243	176954	1.88553e+06	1.09497e+07	2.27365e+06	503623	416423	1.34032e+06	6.63035e+06	202756	185059	996575	472549	218552	1.32697e+07	9.74942e+06	5.8677e+06	3.13027e+06	2.85665e+06	7.66763e+06	323557	1.5196e+06	2.38723e+06	80049	769233	7.20793e+06	1.07592e+06			80418.4	5.84624e+06		314208	952734		1.21995e+06	1.32885e+07	8.57434e+06	411456	196866	43428.9	2.10077e+07	178819	1.99858e+06	2.05316e+06		333388	3.41529e+07	2.88414e+07	749206	628492		1.26867e+07	263257	1.41332e+06	7.1357e+06	849792	5.1087e+06	2.28986e+06	1.56228e+06		1.17409e+07	552245	6.77947e+06	6.69473e+06	901926	6.30768e+06	2.3267e+07	1.33401e+07	886744	5.76688e+06	4.80535e+06	3.6718e+07	405591	3.75569e+06	4.07448e+06		8.64448e+06	1.8671e+07	2.26573e+07	1.07629e+07	2.28385e+07	1.51778e+07	2.12212e+07	510995	1.87047e+07	1.17628e+07	898235	9.97456e+06	2.69652e+07	1.668e+07	3.5135e+06	1.14335e+07	1.38088e+07	1.37116e+07		7.39498e+06	5.56149e+06	659093	9.79048e+06	1.95907e+07	8.73048e+06	1.6535e+06	1.51003e+06	1.0195e+07	1.83837e+07	844199	1.12179e+06	4.69975e+06	2.30747e+06	1.45916e+06	1.86848e+07	1.98378e+07	1.40037e+07	1.29933e+07	1.53311e+07	1.67823e+07	1.11339e+06	6.31459e+06	1.08745e+07	309875	5.02498e+06	9.33012e+06	3.1411e+06			3.53857e+06	1.29973e+07		1.23603e+06	3.64289e+06		4.9332e+06	1.57516e+07	1.20237e+07	736701	9.64147e+06	2.06295e+06	3.81617e+07	9.00424e+06	6.58741e+06	6.67701e+06		1.40173e+06
Q6P1N0	Coiled-coil and C2 domain-containing protein 1A [OS=Homo sapiens]	FALSE		29	438	29	104	5.15836e+07	2.74276e+07	1.48452e+06	916572	585427	4.69722e+06	3.2625e+06	804767	1.59738e+06	2.01303e+06	2.24336e+06	1.39075e+06	1.10647e+06	1.01596e+06	7.12485e+06	1.36908e+06	854385	614171	822507	482228	4.07941e+07	4.84575e+06	2.45486e+06	573197	592450	8.93016e+06	2.27656e+06	511073	725495	512058	4.01908e+06	3.81492e+07	1.18878e+07	7.15186e+06	2.78504e+06	5.03002e+06	1.20089e+07	4.047e+06	1.88997e+06	6.67109e+06	3.21091e+06	5.70905e+06	3.84933e+07	8.70365e+06	1.82638e+06	4.04016e+06	4.70402e+06	1.4969e+07	3.2832e+06	900085	631173	174487	6.36513e+06	1.89667e+07	2.7086e+06	2.66853e+06	1.19708e+06	1.99982e+06	6.28121e+06	1.1352e+06	817988	1.09463e+06	159769	2.3979e+06	2.69705e+07	4.4362e+06	6.27509e+06	4.42568e+06	3.07151e+06	1.56684e+07	744607	4.24592e+06	3.04157e+06	286389	3.84419e+06	4.08623e+07	3.0826e+06	2.66952e+06	13236	388613	3.76215e+07	16998.3	273061	303503	3.1738e+06	3.88013e+06	4.2286e+07	9.69416e+06	3.01503e+06	266785	300716	1.1792e+07	52612.7	1.52179e+06	3.23898e+06	4.44415e+06	4.83033e+06	6.48502e+07	4.74414e+07	3.88681e+06	1.09172e+07	5.37278e+06	2.20432e+07	1.48217e+07	5.84067e+06	1.19509e+07	7.05395e+06	1.6042e+07	4.20853e+06	5.43967e+06	6.18875e+06	2.07973e+07	7.12429e+06	6.86172e+06	9.90665e+06	2.93262e+06	8.26164e+06	5.55299e+07	1.63048e+07	4.98026e+06	3.17457e+06	4.60269e+06	2.06122e+07	6.27976e+06	3.52776e+06	3.28043e+06	1.61015e+06	2.46897e+07	3.81492e+07	1.87407e+07	1.4076e+07	8.71623e+06	1.75513e+07	2.03187e+07	1.96073e+07	2.69778e+07	2.73724e+07	1.10187e+07	3.28754e+07	4.21026e+07	2.26597e+07	3.84337e+06	1.16068e+07	1.91753e+07	3.03719e+07	7.64839e+06	5.93699e+06	6.3679e+06	649905	3.30505e+07	3.39345e+07	1.04006e+07	8.76133e+06	4.34082e+06	1.52114e+07	1.74156e+07	4.72652e+06	4.95846e+06	5.16219e+06	780159	1.60096e+07	3.79768e+07	9.02661e+06	1.4976e+07	1.83703e+07	1.64842e+07	3.42939e+07	2.56226e+06	1.76437e+07	1.38552e+07	1.10863e+06	2.51121e+07	5.28932e+07	8.99955e+06	6.0594e+06	491883	1.70998e+07	8.36395e+07	799915	1.07417e+06	1.16048e+06	9.56233e+06	1.56903e+07	5.01242e+07	1.3594e+07	5.39833e+06	1.30657e+07	1.42846e+07	2.14209e+07	2.64925e+06	5.01589e+06	1.05334e+07	1.27862e+07	2.03092e+07
Q96KP1	Exocyst complex component 2 [OS=Homo sapiens]	FALSE		23	437	23	104	2.26334e+07	1.78834e+07	1.56892e+06	318421	895053	2.35053e+06	287343	355155	508478	1.02719e+06	2.02754e+06	966383	2.06762e+06	496038	5.53306e+06	198127	879084	219839	2.68154e+06	355417	2.15197e+07	3.64865e+06	832514	2.24304e+06	737815	10863953	1.95474e+06	156337	1.05123e+06	1.0131e+06	2.06194e+06	3.18888e+07	6.38308e+06	3.92954e+06	1.49236e+07	5.92271e+06	2.02293e+07	1.55835e+06	1.57674e+06	2.89314e+06	3.22239e+06	2.76141e+06	2.6579e+07	3.29821e+06	1.94898e+06	1.59763e+07	1.66518e+06	1.68492e+07	375350	2340056	326618	1.18845e+06	3.32547e+06	8.51174e+06	1.89775e+06	2.34731e+06	3.03982e+06	971589	6.6326e+06	665827	1.02984e+06	784563	248076	1.07582e+06	1.4135e+07	4.0662e+06	5.44073e+06	5.93724e+06	2.82392e+06	14762258	826249	3349258	3.28963e+06	583154	1.99109e+06	2.07638e+07	2.92197e+06	2.13825e+06	233490	43300	7.7409e+06	30869.5	714499	458462	384807	2.17621e+06	3.25014e+07	5.26268e+06	2.46944e+06	54943.6	57182.1	1.31552e+07	402138	3.17121e+06	2.10245e+06	510401	3.44807e+06	2.84544e+07	3.09328e+07	4.1078e+06	3.79269e+06	8.21438e+06	1.10306e+07	1.30542e+06	2.57757e+06	3.80423e+06	3.59942e+06	1.44987e+07	2.92437e+06	1.01649e+07	3.02163e+06	1.61509e+07	1.03099e+06	7.06008e+06	3.54604e+06	9.56096e+06	6.08909e+06	2.92932e+07	1.22769e+07	1.68895e+06	1.24228e+07	5.73202e+06	2.50757e+07	5.39202e+06	1.07914e+06	4.7533e+06	3.18566e+06	1.26668e+07	3.18888e+07	1.00627e+07	7.73395e+06	4.67057e+07	2.06661e+07	3.42274e+07	7.55005e+06	2.25067e+07	1.18709e+07	1.10581e+07	1.59015e+07	2.90712e+07	8.58679e+06	4.10136e+06	4.58973e+07	6.78785e+06	3.41869e+07	874398	1.54351e+07	3.29524e+06	4.42657e+06	1.72673e+07	1.52289e+07	7.28708e+06	7.70671e+06	1.10229e+07	7.39029e+06	1.83899e+07	2.77225e+06	6.24266e+06	3.69993e+06	1.21136e+06	7.18274e+06	1.99033e+07	8.27376e+06	1.29847e+07	2.46446e+07	1.51554e+07	3.23105e+07	2.8432e+06	1.39176e+07	1.49852e+07	2.25743e+06	1.30067e+07	2.68771e+07	8.5306e+06	4.8535e+06	8.67704e+06	1.90528e+06	1.72094e+07	1.45267e+06	2.8107e+06	1.75299e+06	1.15938e+06	8.80006e+06	3.85258e+07	7.37981e+06	4.42147e+06	2.69085e+06	2.71625e+06	2.38972e+07	2.02492e+07	1.04524e+07	6.83731e+06	1.46847e+06	1.44974e+07
O95721	Synaptosomal-associated protein 29 [OS=Homo sapiens]	FALSE		14	435	14	29	5.32125e+07	2.26209e+07	1.83297e+06	263336	311678	4.63745e+06	1.05717e+06	418270	697152	1.99915e+06	1.40532e+06	5.00524e+06	1.1394e+06	868077	1.10239e+07	1.81437e+06	852279	444398	1.93742e+06	359761	2.345e+07	5.89288e+06	4.38045e+06	1.11582e+06	881650	1.30457e+07	4.81031e+06	297356	1.53866e+06		2.20644e+06	2.75339e+07	1.61164e+07	1.17379e+07	8.82689e+06	7.12749e+06	2.03416e+07	1.79952e+06	1.20411e+06	5.37226e+06	2.73058e+06	3.26798e+06	4.9239e+07	8.44884e+06	9.98495e+06	7.6717e+06	5.26541e+06	1.65876e+07	5.71501e+06	2.04589e+06	646239	1.35607e+06	3.32487e+06	2.33483e+07	1.65784e+06	4.62334e+06	2.24915e+06	1.71817e+06	11152019	2.09273e+06	867632	1.21296e+06	402610	957460	2.59232e+07	1.22015e+07	9.17556e+06	2.57511e+06	2.94646e+06	1.59578e+07	2.23048e+06	4.4165e+06	3.66337e+06	923568	1.47574e+06	4.28228e+07	3.87344e+06	2.78616e+06	63838.9	41258.5	1.77451e+07	23319.8	542770	2.14093e+06	514805	3.22503e+06	1.93949e+07	1.48262e+07	8.36932e+06	37550.9	40469.4	2.21547e+07	20585	4.52239e+06	4.63742e+06	966688	3.81622e+06	6.68979e+07	3.91272e+07	4.79915e+06	3.13657e+06	2.86044e+06	2.17627e+07	4.80281e+06	3.03563e+06	5.21581e+06	7.0053e+06	1.00493e+07	1.51463e+07	5.60154e+06	5.28791e+06	3.21786e+07	9.44145e+06	6.84481e+06	7.16819e+06	6.9078e+06	6.16352e+06	3.19207e+07	1.98282e+07	8.88677e+06	6.17982e+06	6.84946e+06	3.01115e+07	1.3269e+07	2.05255e+06	6.95726e+06		1.35544e+07	2.75339e+07	2.54069e+07	2.3102e+07	2.76252e+07	2.487e+07	3.44175e+07	8.71847e+06	1.71877e+07	2.20431e+07	9.37039e+06	1.88186e+07	5.38559e+07	2.19963e+07	2.10119e+07	2.20396e+07	2.14637e+07	3.36561e+07	1.33134e+07	1.34948e+07	6.5199e+06	5.05089e+06	1.72642e+07	4.17738e+07	6.36587e+06	1.51794e+07	8.15585e+06	1.30691e+07	3.09207e+07	8.71335e+06	5.2594e+06	5.72019e+06	1.96596e+06	6.3925e+06	3.65021e+07	2.48272e+07	2.18982e+07	1.06889e+07	1.58131e+07	3.49272e+07	7.67531e+06	1.83525e+07	1.66877e+07	3.57519e+06	9.64022e+06	5.54309e+07	1.13084e+07	6.32416e+06	2.37241e+06	1.81546e+06	3.94505e+07	1.09739e+06	2.13515e+06	8.1861e+06	1.55105e+06	1.30413e+07	2.299e+07	2.07907e+07	1.4985e+07	1.83904e+06	1.92237e+06	4.02453e+07	1.03653e+06	1.4906e+07	1.50812e+07	2.78125e+06	1.60453e+07
Q9Y2J8	Protein-arginine deiminase type-2 [OS=Homo sapiens]	FALSE		19	434	19	75.5	1.34558e+07	6.28934e+06	1.56245e+06	144892	193186	4.53145e+06	637264	18052.2	149513	165138	4.03494e+06	3.21506e+06	917545	162278	9.30646e+06	1.13067e+06	53738.8	402044	417846	1.85813e+06	7.45106e+06	1.42847e+06	2.20651e+06	420492	646982	1.28917e+07	1.33508e+06	63277.9	1.71465e+06		3.50184e+06	7629520	3.96935e+06	1.15037e+07	3.88138e+06	2.09465e+06	1.82245e+07	950404	247674	1.88372e+06	233253	8.69526e+06	1.07826e+07	2.41223e+06	6.98345e+06	2.892e+06	1.54348e+06	1.4383e+07	1.22397e+06	169377	429598		8.37227e+06	3.00723e+06	1.02508e+06	2.68969e+06	891507	672736	7.15849e+06	664469	67201.4	1.35294e+06	127683	3.09365e+06	8.27948e+06	2.7821e+06	6.03868e+06	1.71966e+06	1.13772e+06	1.17443e+07	564035	639050	1.4594e+06	160516	6.10761e+06	6.53085e+06	1.17921e+06	3.40382e+06	82356.2	88212.8	9.71607e+06	77442.3	2.06093e+06	2.49929e+06	98328.2	4.30145e+06	9.78202e+06	3.82638e+06	1.10862e+07	186781	197071	1.15265e+07	115616	410173	3.46503e+06	211564	9.74907e+06	1.69165e+07	1.08786e+07	4.09086e+06	1.7258e+06	1.77297e+06	2.12652e+07	2.89514e+06	131015	1.1186e+06	578667	2.88534e+07	9.7291e+06	4.51085e+06	988524	2.71654e+07	5.88367e+06	431586	6.48501e+06	1.48982e+06	3.18338e+07	1.01426e+07	4.80649e+06	4.47642e+06	2.32884e+06	5.02634e+06	2.97562e+07	3.68274e+06	436786	7.75303e+06		2.15122e+07	7629520	6.25753e+06	2.26412e+07	1.21474e+07	7.30889e+06	3.08354e+07	4.60461e+06	3.53533e+06	7.72915e+06	800442	5.00714e+07	1.17936e+07	6.28018e+06	1.46957e+07	8.30827e+06	6.29176e+06	2.9183e+07	2.85131e+06	1.11722e+06	4.33422e+06		4.34724e+07	5.38041e+06	3.93616e+06	8.83082e+06	3.23277e+06	5.11709e+06	1.9848e+07	2.76659e+06	407360	6.38035e+06	623481	2.06548e+07	1.16582e+07	5.66092e+06	1.44118e+07	7.13804e+06	6.1059e+06	2.5705e+07	1.9409e+06	2.65553e+06	6.64795e+06	621369	3.98978e+07	8.45369e+06	3.44267e+06	7.72616e+06	3.06056e+06	3.88154e+06	2.16006e+07	3.64432e+06	8.10731e+06	9.55633e+06	296253	1.7394e+07	1.15952e+07	5.3657e+06	1.98495e+07	9.14754e+06	9.36121e+06	2.09386e+07	5.8217e+06	1.35195e+06	1.12685e+07	608688	4.09901e+07
Q9BV40	Vesicle-associated membrane protein 8 [OS=Homo sapiens]	FALSE		6	434	6	11.4	1.15446e+08	74133866	2.8303e+06	797799	843622	1.45897e+07	2.25909e+06	957321	2.38926e+06	3.33613e+06	4.59353e+06	6.97506e+06	2.30806e+06	483800	2.1644e+07	2.3138e+06	2.28048e+06	1.24504e+06	3.5163e+06	1.3455e+06	9.79396e+07	1.75883e+07	7.73514e+06	2.3357e+06	1.76541e+06	3.45259e+07	7.53506e+06	1.13177e+06	3.49863e+06	901694	5.88256e+06	1.37037e+08	4.49411e+07	1.39817e+07	1.28687e+07	7.66459e+06	4.84586e+07	4.52049e+06	2.41761e+06	1.01689e+07	3.93713e+06	6.86496e+06	1.1828e+08	2.58061e+07	13992551	1.41931e+07	5.20339e+06	4.56759e+07	8.98242e+06	3.86424e+06	2.0418e+06	2.13556e+06	7.86252e+06	6.49196e+07	8.87118e+06	6.98878e+06	3.89727e+06	2.7036e+06	2.56641e+07	4.64623e+06	1.89627e+06	6.3509e+06	591366	3.83503e+06	8.55829e+07	3.22055e+07	1.44766e+07	3.62939e+06	4.03912e+06	3.36035e+07	5.45624e+06	7.16837e+06	1.18334e+07	1.76031e+06	4.59549e+06	1.1596e+08	1.59544e+07	8457650	41930.9	34073.5	3.85288e+07	96293.2	3.63164e+06	4.49766e+06	600489	1.04923e+07	1.38125e+08	5.02429e+07	1.59602e+07	44622.9	53408.5	4.97771e+07	46480.2	6.32421e+06	1.45726e+07	1.67382e+06	1.22116e+07	1.45136e+08	1.28229e+08	7.41038e+06	9.50252e+06	7.74237e+06	6.84667e+07	1.02632e+07	6.94784e+06	1.78755e+07	1.16903e+07	3.28478e+07	2.11072e+07	1.13469e+07	2.94708e+06	6.31785e+07	1.20403e+07	1.8315e+07	2.00827e+07	1.25373e+07	2.30514e+07	1.33318e+08	5.91806e+07	1.56926e+07	1.29359e+07	1.37153e+07	7.96912e+07	2.0785e+07	7.81221e+06	1.58195e+07	2.83534e+06	3.61373e+07	1.37037e+08	7.08481e+07	2.75181e+07	4.02747e+07	2.67441e+07	8.19907e+07	2.19013e+07	3.45094e+07	4.17244e+07	1.35108e+07	3.95317e+07	1.29371e+08	6.71854e+07	2.94453e+07	4.07745e+07	2.12108e+07	9.26759e+07	2.0925e+07	2.54887e+07	2.05997e+07	7.95422e+06	4.08255e+07	1.16152e+08	3.4064e+07	2.29456e+07	1.41323e+07	2.05647e+07	7.11578e+07	1.93451e+07	1.14947e+07	2.99503e+07	2.88766e+06	2.56046e+07	1.20508e+08	6.55305e+07	3.45494e+07	1.5065e+07	2.16772e+07	7.35488e+07	1.87754e+07	2.97877e+07	5.39045e+07	6.81429e+06	3.00199e+07	1.50102e+08	4.65784e+07	1.91976e+07	1.55825e+06	1.4993e+06	8.56567e+07	4.53141e+06	1.42862e+07	1.71973e+07	1.80921e+06	4.24284e+07	1.63728e+08	7.04552e+07	2.85763e+07	2.18539e+06	2.537e+06	9.04231e+07	2.34046e+06	2.08448e+07	4.73912e+07	4.81573e+06	5.13437e+07
P0DOY2	Immunoglobulin lambda constant 2 [OS=Homo sapiens]	FALSE		5	434	2	11.3	4.38773e+07	3.10311e+07	4157599	2.56614e+06	4.82966e+06	3.77149e+07	1.22982e+07	2.21201e+06	8.90278e+06	8828853	8.32842e+06	3418428	5.50903e+06	1.1771e+07	3.18059e+07	9.23389e+06	3.05336e+06	4.02192e+06	9.2289e+06	4.40917e+06	2.72529e+07	1.09291e+07	4506724	6.57762e+06	5.714e+06	3.2875e+07	2.08886e+07	2.49681e+06	1.26756e+06	3.9491e+06	1.27474e+07	2.00983e+07	1.03843e+07	5.65036e+06	7.1598e+06	1.30208e+07	7.1608e+07	7.87452e+06	1.12859e+06	1.06643e+07	6.04465e+06	1.79361e+07	6.09332e+07	1.30105e+07	4.30803e+06	1.29583e+07	1.11564e+07	5.42495e+07	2.63903e+07	3.12786e+06	5.84505e+06	7100648	1.63503e+07	6.29151e+07	1.57691e+07	7297198	1.35968e+07	1.70937e+07	7.35393e+07	3.39656e+07	1.02394e+07	2.94835e+06	1.13685e+07	4.23616e+07	6.1993e+07	2.9539e+07	1.00321e+07	9.34841e+06	2.07545e+07	6.67943e+07	3.92326e+07	1.93355e+07	8.81999e+06	10191739	4.1217e+07	8.51091e+07	1.53393e+07	8413498	1.46319e+06	2.58604e+06	4.03688e+07	1.79916e+06	333666	441498	7.51196e+06	3.05455e+07	9.24212e+07	1.85387e+07	5.47146e+06	1.83735e+06	2.80263e+06	62578152	3.89853e+06	1.04012e+07	1.3291e+06	8884145	4.61912e+07	5.51619e+07	5.36743e+07	1.08855e+07	3.05651e+07	4.43243e+07	1.76989e+08	5.58717e+07	1.60539e+07	6.6607e+07	3.09376e+07	5.95556e+07	1.03445e+07	2.70836e+07	7.17033e+07	9.28411e+07	4.80504e+07	2.45221e+07	6.48741e+07	3.29053e+07	7.5539e+07	3.70974e+07	3.67738e+07	9.14295e+06	3.64292e+07	4.43915e+07	7.58807e+07	5.762e+07	1.72347e+07	5.73146e+06	1.24178e+07	7.83088e+07	2.00983e+07	1.63704e+07	1.11208e+07	2.24078e+07	4.54334e+07	1.21159e+08	3.81512e+07	1.61097e+07	4.37572e+07	2.07431e+07	1.03285e+08	6.66466e+07	3.38724e+07	9.06564e+06	3.72273e+07	4.54774e+07	1.10072e+08	6.14776e+07	2.06315e+07	5.89707e+07	2.64474e+07	8.48979e+07	1.12565e+08	6.05513e+07	2.39582e+07	4.93044e+07	1.30021e+08	2.03899e+08	1.4142e+08	6.20688e+07	1.39042e+07	5.55128e+07	2.82828e+08	8.72915e+07	6.01049e+07	2.39423e+07	3.88039e+07	1.11385e+08	1.46194e+08	1.35003e+08	8.03474e+07	4.01775e+07	3.94529e+07	2.69249e+08	1.10167e+08	4.47826e+07	1.90973e+07	5.43757e+07	1.13791e+08	8.97473e+07	8.46658e+07	1.31258e+06	1.68812e+06	2.26328e+07	1.23519e+08	1.09552e+08	2.59966e+07	9.79649e+06	8.99837e+07	1.3313e+08	1.13677e+08	1.96306e+08	3.42827e+07	4.32232e+06	2.55605e+07	1.94211e+08
Q13618	Cullin-3 [OS=Homo sapiens]	FALSE		27	433	27	88.9	3.58866e+07	2.27143e+07	1.19427e+07	4.18292e+06	2.48818e+06	6.71686e+06	7.20723e+06	8.29747e+06	5.92249e+06	1.85509e+07	4.78152e+06	1.17711e+07	6.755e+06	3.34682e+06	1.53689e+07	7.4999e+06	3.44578e+06	1.37282e+06	1.30824e+07	1.27318e+06	2.27626e+07	6.72368e+06	2.11525e+07	5.36314e+06	3.36457e+06	1.45333e+07	1.06767e+07	5.86936e+06	2.15964e+06	1.26587e+07	4.94134e+06	1.59293e+07	2.38527e+07	2.20554e+07	1.39185e+07	1.01818e+07	2.93995e+07	8.96927e+06	1.83992e+06	1.22194e+07	1.71914e+07	7.87402e+06	3.00725e+07	9.18822e+06	2.3899e+07	1.26416e+07	6.00627e+06	2.43429e+07	1.59136e+07	6.2345e+06	3.76302e+06	1.62951e+07	6.5366e+06	1.39386e+07	4.43057e+06	8.29131e+06	9.59324e+06	3.04371e+06	1.06796e+07	5.23507e+06	6.00917e+06	1.74596e+06	9.12381e+06	7.76154e+06	2.76746e+07	12198378	1.22373e+07	7.99137e+06	4.62318e+06	1.92909e+07	9.95287e+06	1.02806e+07	3720781	1.64182e+07	4.97371e+06	2.5621e+07	1.04348e+07	2.03951e+07	668551	375320	1.29039e+07	869397	288643	2.54767e+06	2.39932e+07	6.18419e+06	1.27205e+07	2.29458e+07	7.84243e+06	532681	476217	1.97875e+07	729392	1.06809e+07	3.58709e+06	2.355e+07	5.29767e+06	4.5116e+07	3.92888e+07	3.12687e+07	4.98224e+07	2.28353e+07	3.15209e+07	3.27429e+07	6.02196e+07	4.43097e+07	6.50051e+07	3.41921e+07	3.56205e+07	3.32091e+07	2.03872e+07	4.48616e+07	3.90273e+07	2.76737e+07	2.21438e+07	4.6645e+07	2.18124e+07	3.09851e+07	2.26236e+07	4.29128e+07	2.9703e+07	2.61391e+07	3.35452e+07	2.9451e+07	4.05142e+07	9.76513e+06	3.98049e+07	3.03552e+07	1.59293e+07	3.7603e+07	4.34085e+07	4.35602e+07	3.55275e+07	4.97432e+07	4.34552e+07	2.62634e+07	5.01376e+07	5.89949e+07	4.53423e+07	3.28923e+07	2.39213e+07	5.02921e+07	3.63173e+07	2.44837e+07	4.93914e+07	3.70716e+07	4.1123e+07	3.79651e+07	6.06937e+07	3.39408e+07	2.49384e+07	1.70127e+07	2.72221e+07	3.47869e+07	2.31516e+07	2.9611e+07	2.17968e+07	3.64263e+07	8.23381e+06	4.45519e+07	5.18201e+07	3.89682e+07	2.48208e+07	2.92053e+07	3.3171e+07	2.48117e+07	4.22225e+07	3.42488e+07	4.27206e+07	1.69492e+07	6.3556e+07	3.24906e+07	3.31644e+07	3.04639e+07	4.62938e+07	2.4845e+07	1.65148e+07	2.86877e+07	4.09125e+07	1.13546e+06	9.74134e+06	7.22892e+07	2.50074e+07	1.50784e+07	3.21767e+07	1.40416e+07	2.60879e+07	2.26212e+07	3.59452e+07	3.67277e+07	3.52047e+07	1.16655e+07	6.77556e+07	2.22741e+07
Q3ZBD7	Glucose-6-phosphate isomerase OS=Bos taurus GN=GPI PE=2 SV=4	FALSE		11	432	3	62.8	2.09957e+06	793972										367544	208176	74852.2	380579	117303		99408			2920563				89465.8	1.10252e+06	343945		279758		201975	8167377	740692	346668			1.72629e+06	261234		868059						747946	353033	1.50661e+06						523013			362275	159816		217561	188641	327874			1.51522e+06	1.85568e+06					135961	599323	363626		443775			379603		47496.9	764395	19503.7	240821	136527		298686	7052525	1076129	599267			572615			404251			2.63955e+06	1.37333e+06										1.11222e+06	1.02344e+06	455964	1.1109e+06	610412		1.60346e+06			3.97555e+06				695052	2.54478e+06	948751		1.26496e+06		1.24076e+06	8167377	1.16768e+06	682298			2.92084e+06	1.26565e+06		3.56176e+06						2.14873e+06	1.43909e+06	3.05689e+06						935754			1.31368e+06	1.21562e+06		905843	1.1435e+06	1.54622e+06			2.13356e+06	3.77587e+06					467856	2.49045e+06	1.65642e+06		2.89895e+06			861640		2.08996e+06	1.69939e+06	917812	947344	522029		1.20781e+06	8.35978e+06	1.50905e+06	1.07297e+06			1.04019e+06			1.31465e+06
A0MZ66	Shootin-1 [OS=Homo sapiens]	FALSE		25	431	25	71.6	3.74686e+07	2.0393e+07	2.97889e+06	199213	370536	7.29514e+06	1.40741e+06	606235	711089	1.29105e+06	1.07027e+06	3.57502e+06	2.0373e+06	662344	1.25476e+07	1.24058e+06	1.29845e+06	286147	2.01448e+06	212063	1.50487e+07	3.31683e+06	2.7299e+06	1.75389e+06	328630	1.14863e+07	1.97713e+06	399745	945642	539894	635703	2.12015e+07	1.31534e+07	1.29976e+07	6.36757e+06	5.8853e+06	2.42255e+07	1.13002e+06	1.85278e+06	3.75068e+06	2.37429e+06	1.51518e+06	2.98401e+07	6.09938e+06	9.3927e+06	5.59455e+06	4.77244e+06	1.99536e+07	2.19912e+06	2.90559e+06	748458	1.12885e+06	2.17157e+06	1.44056e+07	2.94171e+06	2.53067e+06	1.18853e+06	1.44741e+06	7.89981e+06	819903	1.05579e+06	1.65035e+06	602388	1.10585e+06	1.39281e+07	8.51299e+06	3.85791e+06	2.55498e+06	1.73079e+06	9.58818e+06	1.29378e+06	2.4207e+06	2.97596e+06	442903	438647	1.09821e+07	1.74686e+06	2.74196e+06	18328	82149.1	6.3232e+06	55008.4	2.7496e+06	2.5301e+06	891005	2.18386e+06	1.26615e+07	5.96515e+06	8.74227e+06	34508.2	52956.8	9.90756e+06	38667.2	3.44505e+06	3.74629e+06	688633	2.4435e+06	4.7105e+07	3.52736e+07	7.7994e+06	2.37281e+06	3.40061e+06	3.42347e+07	6.39394e+06	4.3998e+06	5.32008e+06	4.52402e+06	7.65336e+06	1.08184e+07	1.00158e+07	4.03469e+06	3.66263e+07	6.45563e+06	1.04281e+07	4.61559e+06	7.18256e+06	3.63312e+06	2.04847e+07	1.11604e+07	5.53825e+06	9.71367e+06	2.55309e+06	2.65121e+07	5.45379e+06	2.7593e+06	4.27585e+06	1.69768e+06	3.9052e+06	2.12015e+07	2.07359e+07	2.55814e+07	1.99283e+07	2.05356e+07	4.0989e+07	5.47485e+06	2.64469e+07	1.53895e+07	8.14773e+06	8.72513e+06	3.2638e+07	1.58796e+07	1.97656e+07	1.60723e+07	1.94542e+07	4.04856e+07	5.12296e+06	1.91654e+07	7.55119e+06	4.20456e+06	1.12757e+07	2.5774e+07	1.12957e+07	8.30872e+06	4.30984e+06	1.10095e+07	2.19034e+07	3.41376e+06	6.39997e+06	7.78288e+06	2.94148e+06	7.38325e+06	1.9612e+07	1.73219e+07	9.20721e+06	1.06053e+07	9.28883e+06	2.09859e+07	4.45203e+06	1.00591e+07	1.35563e+07	1.71451e+06	2.86544e+06	1.42155e+07	5.09988e+06	6.22383e+06	681113	3.61473e+06	1.40576e+07	2.58861e+06	1.08164e+07	9.67415e+06	2.68451e+06	8.83101e+06	1.50085e+07	8.36489e+06	1.56528e+07	1.69003e+06	2.51554e+06	1.79977e+07	1.94704e+06	1.1355e+07	1.21832e+07	1.98126e+06	1.02737e+07
Q969X1	Protein lifeguard 3 [OS=Homo sapiens]	FALSE		11	430	11	34.6	5.9426e+07	3.36859e+07	2.97102e+06	3.09344e+06	1.46059e+06	1.7003e+07	4.6011e+06	720019	2.09877e+06	2.58417e+06	5.30287e+06	7.35164e+06	4.89998e+06	2.58336e+06	2.63902e+07	4.56976e+06	2.44344e+06	1.61269e+06	4.72563e+06	2.29692e+06	6.57374e+07	9.80257e+06	1.02285e+07	4.48975e+06	2.76306e+06	3.12353e+07	1.10406e+07	1.896e+06	4.38188e+06	429474	6.28593e+06	5.9554e+07	2.87888e+07	1.15835e+07	1.24122e+07	1.47002e+07	4.55944e+07	5.7155e+06	1.94178e+06	1.21361e+07	4.45611e+06	8.69249e+06	59242046	1.47975e+07	1.42771e+07	1.5753e+07	1.1285e+07	4.60654e+07	1.42664e+07	4.29474e+06	4.05236e+06	1.16761e+06	1.25422e+07	3.15488e+07	1.41639e+07	1.00892e+07	9.06953e+06	5.38163e+06	2.83666e+07	8.20044e+06	3.0056e+06	6.59299e+06	1.02636e+06	4.8298e+06	4.37841e+07	1.92809e+07	1.65092e+07	8.1756e+06	1.03888e+07	4.33725e+07	1.00891e+07	1.14568e+07	1.07552e+07	3.40947e+06	6.7145e+06	5.21692e+07	1.46803e+07	6.13494e+06	447324	1.89518e+06	4.95459e+07	346687	1.2249e+06	4.77639e+06		8.26121e+06	5.02013e+07	3.02968e+07	1.15698e+07	2.10106e+06	1.32688e+06	5.02971e+07	1.08616e+06	8.71199e+06	1.20709e+07	1.62355e+06	1.1677e+07	7.47095e+07	5.82663e+07	7.7788e+06	3.68457e+07	1.34047e+07	7.97918e+07	2.09031e+07	5.2256e+06	1.57022e+07	9.05529e+06	3.79202e+07	2.22468e+07	2.40894e+07	1.57366e+07	7.70327e+07	2.37797e+07	1.96237e+07	2.60129e+07	1.68491e+07	3.93513e+07	8.94835e+07	3.29834e+07	2.07509e+07	2.48659e+07	2.14659e+07	7.2096e+07	3.04547e+07	1.30875e+07	1.98133e+07	1.35047e+06	3.86153e+07	5.9554e+07	4.53845e+07	2.27982e+07	3.8846e+07	5.12936e+07	7.71445e+07	2.7691e+07	2.77172e+07	4.97959e+07	1.52918e+07	5.00554e+07	6.47968e+07	3.85248e+07	3.0044e+07	4.52559e+07	4.60015e+07	9.34662e+07	3.32343e+07	2.83282e+07	4.08843e+07	4.34895e+06	6.51242e+07	5.64459e+07	5.43873e+07	3.31249e+07	3.28878e+07	4.09348e+07	7.86508e+07	3.41435e+07	1.82193e+07	3.10919e+07	5.01173e+06	3.22462e+07	6.16517e+07	3.92321e+07	3.94005e+07	3.39357e+07	5.57544e+07	9.49305e+07	3.47177e+07	4.76079e+07	4.89927e+07	1.31983e+07	4.38623e+07	6.75291e+07	4.28585e+07	1.39254e+07	1.66236e+07	8.33918e+07	1.1015e+08	1.63146e+07	4.81851e+06	1.82631e+07		3.34063e+07	5.95066e+07	4.2485e+07	2.07153e+07	1.02899e+08	6.30293e+07	9.13677e+07	5.46925e+07	2.87151e+07	3.92554e+07	4.67109e+06	4.90962e+07
P16930	Fumarylacetoacetase [OS=Homo sapiens]	FALSE		16	429	16	46.3	4.58802e+07	3.21615e+07	3.72373e+06	252545	267459	4.43285e+06	1.24192e+06	431342	1.87156e+06	1.82079e+06	2.41798e+06	4.92393e+06	1.86691e+06	263470	1.16522e+07	2.39738e+06	2.47056e+06	444305	5.72684e+06	719005	3.79736e+07	1.35356e+07	4.50988e+06	787592	1.37994e+06	1.10557e+07	2.93008e+06	779511	2.44436e+06	102488	2385510	5.0603e+07	4.01394e+07	1.78502e+07	1.17532e+07	1.69558e+07	2.31598e+07	2.56997e+06	2.26823e+06	1.16189e+07	8.54521e+06	6.53806e+06	5.30756e+07	1.93316e+07	8.82071e+06	1.29105e+07	8.33126e+06	1.51978e+07	1.70101e+06	3.48512e+06	1.61414e+06	1.57957e+06	6.59357e+06	2.74692e+07	7.34733e+06	6.24479e+06	2.77868e+06	3.2397e+06	8.51646e+06	2.99604e+06	1.72933e+06	4.76587e+06	991527	2.45549e+06	37086827	2.19508e+07	1.16314e+07	3.29079e+06	8.04246e+06	1.42735e+07	3.34331e+06	6.78335e+06	8.18503e+06	992515	2.91766e+06	3.80488e+07	9.18073e+06	3.02683e+06	7206.04	127809	9.53097e+06	42499.5	574617	1.30157e+06	571914	3.25437e+06	3.70583e+07	27033007	8.54511e+06	64224.1	23402.4	1.17049e+07	32436.7	4.45681e+06	5.85618e+06	483251	2.66801e+06	5.76799e+07	5.56296e+07	9.74958e+06	3.00804e+06	2.45462e+06	2.08025e+07	5.64213e+06	3.1305e+06	1.40023e+07	6.3803e+06	1.72907e+07	1.49003e+07	9.17815e+06	1.60493e+06	3.40126e+07	1.24753e+07	1.98415e+07	7.16669e+06	2.04189e+07	1.23182e+07	5.16907e+07	4.55441e+07	9.14935e+06	4.36197e+06	1.07206e+07	2.55182e+07	8.08246e+06	5.3807e+06	1.10525e+07	322271	1.46545e+07	5.0603e+07	6.32784e+07	3.51319e+07	3.67834e+07	5.91641e+07	3.91857e+07	1.24512e+07	3.2377e+07	4.76739e+07	2.93241e+07	3.76492e+07	5.80522e+07	5.03294e+07	1.85619e+07	3.709e+07	3.39612e+07	3.08362e+07	3.96258e+06	2.2988e+07	1.6285e+07	5.88336e+06	3.42366e+07	4.91469e+07	2.82127e+07	2.0503e+07	1.0076e+07	2.46425e+07	2.36132e+07	1.24744e+07	1.04828e+07	2.24754e+07	4.84166e+06	1.63941e+07	5.22214e+07	4.46647e+07	2.77592e+07	1.36596e+07	4.31623e+07	3.12407e+07	1.15047e+07	2.81878e+07	3.7285e+07	3.84209e+06	1.90595e+07	4.92514e+07	2.68028e+07	6.87044e+06	267794	5.62385e+06	2.11891e+07	1.99996e+06	2.26043e+06	4.97672e+06	1.72312e+06	1.31599e+07	4.39274e+07	3.79082e+07	1.52998e+07	3.14535e+06	1.11165e+06	2.12626e+07	1.63331e+06	1.46898e+07	1.90447e+07	1.39036e+06	1.12177e+07
Q04446	1,4-alpha-glucan-branching enzyme [OS=Homo sapiens]	FALSE		19	428	19	80.4	4.16587e+07	2.73259e+07	2.24098e+06	696570	377392	4.83196e+06	261977	903670	810054	3.22968e+06	904390	2.52312e+06	2.16925e+06	413065	1.60657e+07	826385	1.31278e+06	343095	2.36396e+06	225308	3.33834e+07	8.96486e+06	2.51844e+06	1.50849e+06	469562	1.33044e+07	1.64485e+06	440568	538952	378237	1.3279e+06	3.2695e+07	2.08076e+07	1.2828e+07	5.77829e+06	5.55521e+06	2.53089e+07	2.10581e+06	1.1071e+06	7.22152e+06	1.77083e+06	2.7933e+06	4.76727e+07	9.65092e+06	5.90362e+06	8.73633e+06	3.10138e+06	1.9264e+07	409274	2.26455e+06	1.1196e+06	2.11344e+06	2.87604e+06	1.64336e+07	5.1729e+06	1.65119e+06	2.32854e+06	819085	1.16815e+07	3.00582e+06	1.17133e+06	1.98352e+06	1.65111e+06	1.39748e+06	2.56754e+07	9.71334e+06	6.02523e+06	4.52147e+06	3.07722e+06	1.66244e+07	712169	2.42247e+06	1.5552e+06	1.44459e+06	1.54655e+06	2.83665e+07	3.49754e+06	2.85375e+06	70115.3	38205.9	1.2685e+07	28272	179751	1.08437e+06	635742	603137	2.74166e+07	1.12573e+07	4.01007e+06	41626.3	89874.6	1.73869e+07	42376.9	3.01858e+06	2.27384e+06	76480.1	960479	5.23727e+07	4.72653e+07	5.86739e+06	8.29679e+06	3.46353e+06	2.26755e+07	1.19018e+06	6.55846e+06	6.0605e+06	1.13172e+07	6.46719e+06	7.6352e+06	1.06645e+07	2.5162e+06	4.68956e+07	4.30026e+06	1.05432e+07	5.53415e+06	8.42862e+06	3.86004e+06	4.54424e+07	3.01647e+07	5.10924e+06	8.35455e+06	3.64799e+06	3.07086e+07	4.53722e+06	3.04109e+06	2.43695e+06	1.18935e+06	8.15743e+06	3.2695e+07	3.28025e+07	2.52475e+07	1.80841e+07	1.93838e+07	4.28219e+07	1.02024e+07	1.5803e+07	2.96309e+07	6.07685e+06	1.60851e+07	5.21427e+07	2.51259e+07	1.24233e+07	2.50981e+07	1.26423e+07	3.90864e+07	953426	1.4937e+07	1.12956e+07	7.87181e+06	1.49336e+07	2.94024e+07	1.98632e+07	5.42122e+06	8.44373e+06	6.23028e+06	3.23888e+07	1.25151e+07	7.10037e+06	9.35409e+06	8.06242e+06	9.3303e+06	3.61532e+07	1.97643e+07	1.43797e+07	1.87679e+07	1.65148e+07	3.63862e+07	2.45064e+06	1.00664e+07	7.08436e+06	5.59211e+06	1.01028e+07	3.67183e+07	1.02109e+07	6.47758e+06	2.60565e+06	1.68114e+06	2.8201e+07	1.33044e+06	707105	4.1462e+06	1.91542e+06	2.43894e+06	3.24985e+07	1.5786e+07	7.17991e+06	2.03863e+06	4.26921e+06	3.15844e+07	2.13384e+06	9.94936e+06	7.39469e+06	220040	4.03834e+06
Q9H098	Protein FAM107B [OS=Homo sapiens]	FALSE		13	428	13	15.5	5.77866e+07	4.03201e+07	1.37315e+06	648516	162776	7.69525e+06	649467	23378.1	1.89035e+06	457661	1.20433e+06	4.817e+06	2.05596e+06	299846	1.46364e+07	1.0927e+06	854761	823436	2.53247e+06	84084.5	6.21312e+07	1.52476e+07	2.73678e+06	3.52831e+06	812827	1.86162e+07	1.89146e+06	317862	3.14702e+06		1.15916e+06	9.16976e+07	5.16315e+07	2.30421e+07	1.35957e+07	1.49697e+07	2.4044e+07	1.93303e+06	1.45161e+06	9.99882e+06	3.53494e+06	2.96753e+06	6.95549e+07	2.42575e+07	1.73755e+07	1.68084e+07	6.3856e+06	2.32384e+07	595053	2.95032e+06	965078	69458.6	2.67647e+06	3.3962e+07	1.06944e+07	5.56696e+06	5.37833e+06	2.22072e+06	1.33216e+07	1.17807e+06	1.27519e+06	5.21296e+06	17286.7	1.19612e+06	4.60545e+07	3.52275e+07	1.23202e+07	6.64619e+06	6.29732e+06	1.51287e+07	1.16843e+06	7.40143e+06	7.71812e+06	939798	977253	4.78289e+07	9.14259e+06	2.00793e+06	49482.6	108101	1.29046e+07	26377.4	915070	1.99811e+06		670780	5.58769e+07	4.80066e+07	8.02859e+06	13784.9	11834.9	1.76165e+07	12400	5.41102e+06	1.01213e+07	57300.1	882589	7.26485e+07	6.97414e+07	3.59522e+06	7.72442e+06	1.49388e+06	3.61123e+07	2.95057e+06	169668	1.41428e+07	1.60371e+06	8.61206e+06	1.45767e+07	1.01075e+07	1.82652e+06	4.27234e+07	5.68609e+06	6.86474e+06	1.32821e+07	9.02944e+06	1.44055e+06	8.45745e+07	5.13046e+07	5.5522e+06	1.95411e+07	6.31478e+06	4.2969e+07	5.21749e+06	2.19409e+06	1.42297e+07		7.12085e+06	9.16976e+07	8.13952e+07	4.53505e+07	4.25498e+07	5.2234e+07	4.06818e+07	9.3653e+06	2.07205e+07	4.10265e+07	1.21307e+07	1.70885e+07	7.60766e+07	6.31536e+07	3.65644e+07	4.8288e+07	2.603e+07	4.71505e+07	1.38621e+06	1.94604e+07	9.73667e+06	258709	1.38974e+07	6.07634e+07	4.10651e+07	1.82775e+07	1.95028e+07	1.68917e+07	3.69363e+07	4.90503e+06	7.72992e+06	2.45839e+07	84411.4	7.9859e+06	6.48487e+07	7.16797e+07	2.94032e+07	2.75873e+07	3.37965e+07	3.31125e+07	4.02068e+06	3.07562e+07	3.51582e+07	3.63802e+06	6.38387e+06	6.19109e+07	2.66915e+07	4.55769e+06	1.83889e+06	4.75667e+06	2.86892e+07	1.24128e+06	3.59971e+06	7.64003e+06		2.71247e+06	6.62342e+07	6.73193e+07	1.43749e+07	675110	562181	3.20015e+07	624388	1.7835e+07	3.29153e+07	164858	3.71085e+06
P63208	S-phase kinase-associated protein 1 [OS=Homo sapiens]	FALSE		12	427	12	18.6	2.86031e+07	2.33908e+07	1.92583e+06	182248	141170	5.35206e+06	506473	327716	551465	835303	921437	2.07837e+06	1402854	137044	1.11887e+07	430731	854160	349999	1.35553e+06	137746	1.59484e+07	6.65191e+06	4.26943e+06	860292	727274	1.37474e+07	1.23897e+06	376566	7.75827e+06	257937	1.83167e+06	2.29561e+07	1.53716e+07	9.16201e+06	6.66496e+06	6.70438e+06	2.17168e+07	771660	1.01433e+06	4.18234e+06	2.17443e+06	1.41385e+06	2.51097e+07	1.02766e+07	2.12576e+07	7.95762e+06	4.69717e+06	1.99382e+07	2.24024e+06	1.03988e+06	657503	1.15314e+07	2.0495e+06	1.6417e+07	4.23954e+06	1.9841e+06	1.06145e+06	1.7197e+06	1.13674e+07	1.25739e+06	449233	8.03211e+06	451021	349984	1.56873e+07	8.73704e+06	6.37968e+06	1.84797e+06	3.61946e+06	1.26064e+07	546976	2.39146e+06	1.21758e+07	356901	835784	1.93344e+07	3.95007e+06	2.80808e+06	131049	89489.9	1.05539e+07	55154.8	1.1883e+06	8.45789e+06	86078.2	1.67978e+06	3.03323e+07	1.36016e+07	3.99675e+07	135184	159068	1.52951e+07	14070.6	1.20191e+07	1.15212e+07	1.33662e+07	1.98829e+06	3.59594e+07	4.04589e+07	5.04226e+06	2.17074e+06	1.2956e+06	2.51162e+07	2.30094e+06	2.37842e+06	4.12584e+06	2.92702e+06	6.58909e+06	6.28934e+06	6.89674e+06	834808	3.26597e+07	2.2414e+06	6.85992e+06	5.64552e+06	4.8331e+06	2.3599e+06	2.17093e+07	2.23821e+07	8.66154e+06	4.76461e+06	5.65012e+06	3.17311e+07	3.41762e+06	2.59931e+06	3.50801e+07	811074	1.12522e+07	2.29561e+07	2.42328e+07	1.80323e+07	2.08591e+07	2.33937e+07	3.67443e+07	3.73861e+06	1.44787e+07	1.71607e+07	7.46187e+06	8.14163e+06	2.74641e+07	2.67548e+07	4.47337e+07	2.2861e+07	1.91473e+07	4.04544e+07	5.21876e+06	6.8591e+06	6.63354e+06	4.29504e+07	1.06419e+07	2.93727e+07	1.62792e+07	6.51422e+06	3.84902e+06	1.30807e+07	3.1518e+07	5.2353e+06	2.72315e+06	3.78787e+07	2.20235e+06	2.33667e+06	2.20891e+07	1.77778e+07	1.52256e+07	7.67062e+06	1.94249e+07	2.7592e+07	1.8822e+06	9.93756e+06	5.54643e+07	1.38159e+06	5.45973e+06	2.50269e+07	1.15321e+07	6.3739e+06	4.87009e+06	3.93773e+06	2.34633e+07	2.5955e+06	4.67455e+06	3.23398e+07	259345	6.79262e+06	3.59546e+07	1.90734e+07	7.15606e+07	6.62059e+06	7.55602e+06	2.77844e+07	708509	3.96155e+07	3.74678e+07	3.84557e+07	8.3598e+06
O00534	von Willebrand factor A domain-containing protein 5A [OS=Homo sapiens]	FALSE		19	427	19	86.4	1.90564e+07	12959129	513281	57524		2.58948e+06		205042	904236	274520	1.19883e+06	495771	120074	137545	7.62847e+06	140308	1.12223e+06	287322	497610	884030	1.99574e+07	5.8746e+06	633473	471011	227852	6.47955e+06	553958	474217	3.28565e+06		1.64742e+06	1.47144e+07	2.17278e+07	4.75699e+06	4.02443e+06	4.714e+06	1.08436e+07	227700	890313	3.18454e+06	828870	4.16772e+06	2.40138e+07	9.63915e+06	969349	4.21552e+06	3.00183e+06	4.28119e+06		1.16856e+06	706301	506254	2742149	9.03115e+06	3.65391e+06	2.02205e+06	636554	452468	5.50733e+06	563013	409833	4.25368e+06	88066.4	1.50963e+06	1.09847e+07	9.80605e+06	4.47157e+06	871213	1.8669e+06	5.59714e+06	408125	2.95032e+06	1.54894e+06	113449	1.92584e+06	1.43561e+07	3.91047e+06	268667			2.80264e+06	31726.2	150122	3.46086e+06	460099	2.20541e+06	6.7668e+06	1.23332e+07	928763		29962.5	4.93015e+06	20874.1	1.55868e+06	846381		3.26915e+06	2.39575e+07	2.24153e+07	1.34389e+06	685164		1.21519e+07		1.48811e+06	6.76513e+06	961958	8.5727e+06	1.50025e+06	590309	837862	2.22674e+07	730121	9.01284e+06	4.63454e+06	1.77421e+06	1.51454e+07	2.71665e+07	1.97667e+07	1.28515e+06	2.60863e+06	1.77016e+06	1.49558e+07	1.52806e+06	3.27336e+06	1.48565e+07		1.01203e+07	1.47144e+07	3.42531e+07	9.3625e+06	1.25951e+07	1.64486e+07	1.83471e+07	1.10318e+06	1.27085e+07	1.30666e+07	2.84439e+06	2.39997e+07	2.62654e+07	2.50952e+07	2.03986e+06	1.21105e+07	1.22365e+07	8.6865e+06		7.70789e+06	7.12587e+06	1.88562e+06	1.42384e+07	1.61582e+07	1.40305e+07	6.63881e+06	2.30826e+06	3.44164e+06	1.52699e+07	2.34417e+06	2.48432e+06	2.006e+07	430031	1.00791e+07	1.54674e+07	1.9953e+07	1.06717e+07	3.61627e+06	1.00193e+07	1.22506e+07	1.4044e+06	1.22599e+07	7.05583e+06	439170	1.25805e+07	1.8583e+07	1.14165e+07	609833			6.23078e+06	1.49299e+06	590552	1.3233e+07	1.38623e+06	8.91814e+06	8.0211e+06	1.72948e+07	1.66292e+06		1.42327e+06	8.95591e+06	1.05109e+06	5.13748e+06	2.75249e+06		1.37452e+07
Q15155	BOS complex subunit NOMO1 [OS=Homo sapiens]	FALSE		25	426	2	134.2	1.69194e+06	2.08516e+06	6.84632e+06	383171	1.14701e+06	1.07883e+06	2.51624e+06	2.35884e+06	1.91588e+06	1.9117e+06	568021	5.32387e+06	1.24313e+06	1.88464e+06	4.03042e+06	1.43462e+06	1.89922e+06	513624	2.3497e+06	1.31353e+06	3.26479e+06	860319	6.48392e+06	492220	968951	3.54779e+06	2.66104e+06	2.75788e+06	1.53849e+06	2.89342e+06	2.47801e+06	3.68663e+06	3.39935e+06	1.76519e+07	836255	1.55617e+06	1.92281e+07	2.00564e+06	1.42591e+06	2.3733e+06	3.7754e+06	2.91755e+06	2.05249e+06	1.65622e+06	8.30862e+06	461292	1.0958e+06	2.54667e+06	7.16e+06	1.7195e+06	817332	2.76512e+06	3.04539e+06	1015988	865037	3.84964e+06	601332	490018	2.59225e+06	2.00178e+06	1.81068e+06	1.05086e+06	1.68442e+06	2.16827e+06	2.29825e+06	939701	4.24823e+06	337836	1.46598e+06	3.07524e+06	1.80881e+06	1.47574e+06	924451	1.64164e+06	3.52796e+06	5.3344e+06	3.72048e+06	8.56937e+06	46688.6	139531	7.19446e+06	125951	2.85297e+06	2.66035e+06	3.43024e+06	3.63051e+06	1.69646e+07	4.90132e+06	1.81477e+07	76760.1	86366.9	1.77892e+07	111587	5.50589e+06	7438496	2.59904e+06	7.8008e+06	2.12708e+06	3.60669e+06	1.79252e+07	4.56392e+06	1.05267e+07	5.06275e+06	1.14314e+07	1.71195e+07	1.43338e+07	6.69887e+06	4.06186e+06	1.61106e+07	6.11149e+06	1.14804e+07	1.17647e+07	7.46533e+06	1.5253e+07	8.28481e+06	8.37777e+06	2.25037e+07	4.44411e+06	2.89477e+06	1.31542e+07	2.72609e+06	7.52769e+06	8.18885e+06	7.34031e+06	1.90367e+07	6.95651e+06	9.09827e+06	1.52227e+07	3.68663e+06	5.35896e+06	3.47418e+07	2.61719e+06	5.42995e+06	3.25334e+07	9.71712e+06	2.03536e+07	9.73798e+06	1.29558e+07	1.68006e+07	2.24494e+06	4.31193e+06	1.74843e+07	1.32522e+06	4.46686e+06	5.16717e+06	1.66796e+07	1.13419e+07	8.24606e+06	1.02991e+07	1.58129e+07	1.81777e+06	3.32162e+06	1.26392e+07	2.18054e+06	3.72727e+06	7.18741e+06	8.33466e+06	1.0976e+07	4.95577e+06	8.2251e+06	1.44765e+07	3.23614e+06	1.91207e+06	1.01387e+07	1.4023e+06	7.86762e+06	6.73085e+06	6.22428e+06	6.13236e+06	4.21112e+06	6.35489e+06	2.30463e+07	6.90499e+06	1.08618e+07	1.94512e+07	1.73506e+06	6.13962e+06	1.59946e+07	5.92704e+06	1.1223e+07	1.01722e+07	1.0335e+07	1.46809e+07	2.01092e+07	6.87309e+06	3.2493e+07	3.7593e+06	4.10258e+06	3.23152e+07	5.61884e+06	1.81476e+07	2.41905e+07	7.47767e+06	3.27985e+07
Q96C23	Galactose mutarotase [OS=Homo sapiens]	FALSE		10	425	10	37.7	6.66801e+07	4.7446e+07	2.71067e+06	561240	642955	7.92955e+06	958970	998009	1.88702e+06	357050	1.70302e+06	7305630	1.37986e+06	829113	8.99161e+06	385583	2.57232e+06	681344	726642	413727	4.71377e+07	7.14035e+06	9.47686e+06	2.07919e+06	988498	1.28716e+07	657636	697141	2.03176e+06	477295	1.33795e+06	6.94741e+07	25008929	1.8914e+07	9.15551e+06	8.02704e+06	2.17293e+07	1.29591e+06	2.46724e+06	1.16169e+07	776697	4.29757e+06	6.52516e+07	1.51067e+07	1.93967e+07	1.03226e+07	4.9842e+06	1.95482e+07		5056854	1.98419e+06	536388	2.77827e+06	3.32154e+07	7.06502e+06	7.5362e+06	2.8322e+06	2.42902e+06	1.00147e+07	1.16701e+06	1.04984e+06	3.85467e+06	238545	1.20816e+06	36584925	1.50646e+07	1.34471e+07	3.95144e+06	3.85066e+06	1.31371e+07	1.61603e+06	6.2495e+06	6.89825e+06	159982	1.85926e+06	4.97567e+07	7.61118e+06	4.95849e+06	245999	75319.5	8.64335e+06	53271	623057	8.74387e+06	322877	2.81602e+06	41615153	1.7497e+07	1.54271e+07	9209.28	63794.9	1.60015e+07		6.35188e+06	1.33117e+07	115658	3.062e+06	8.38292e+07	8.2067e+07	7.09716e+06	6.68488e+06	5.90074e+06	3.72119e+07	4.35667e+06	7.24313e+06	1.41179e+07	1.25115e+06	1.21781e+07	2.21076e+07	6.78372e+06	5.05056e+06	2.62464e+07	2.00646e+06	2.06587e+07	1.09902e+07	2.59082e+06	7.08807e+06	6.4165e+07	2.40256e+07	1.9226e+07	1.15153e+07	7.67955e+06	2.97096e+07	1.81405e+06	4.81213e+06	9.18689e+06	1.50084e+06	8.21921e+06	6.94741e+07	3.94257e+07	3.72257e+07	2.86536e+07	2.80088e+07	3.67654e+07	6.27856e+06	3.52177e+07	4.76657e+07	2.66535e+06	2.47475e+07	7.13698e+07	3.93299e+07	4.08176e+07	2.96552e+07	2.03174e+07	3.9663e+07		3.33552e+07	2.00185e+07	1.99786e+06	1.4426e+07	5.94277e+07	2.71287e+07	2.47429e+07	1.02701e+07	1.8476e+07	2.77672e+07	4.85897e+06	6.36389e+06	1.81783e+07	1.16482e+06	8.06628e+06	5.15147e+07	3.06529e+07	3.20926e+07	1.64019e+07	2.06657e+07	2.87535e+07	5.56091e+06	2.59694e+07	3.14234e+07	619302	1.21456e+07	6.44064e+07	2.22205e+07	1.1255e+07	9.14192e+06	3.31421e+06	1.92158e+07	2.50685e+06	2.45098e+06	3.34333e+07	972795	1.13873e+07	4.93289e+07	2.45359e+07	2.76217e+07	451021	3.03037e+06	2.90677e+07		2.0936e+07	4.32907e+07	332759	1.28742e+07
Q13113	PDZK1-interacting protein 1 [OS=Homo sapiens]	FALSE		4	425	4	12.2	2.13462e+08	1.71319e+08	1.19282e+07	2.52101e+06	1.94214e+06	3.54468e+07	7.09942e+06	2.13808e+06	3.77681e+06	1.49621e+07	8.26006e+06	2.44342e+07	1.16127e+07	4.40612e+06	6.18148e+07	7.61889e+06	4.76465e+06	1.7076e+06	1.78143e+07	1.4937e+06	2.10182e+08	5.97793e+07	2.77377e+07	8.38492e+06	4.90539e+06	7.95862e+07	2.88892e+07	2.962e+06	9.03449e+06	2.04171e+06	1.62473e+07	3.65611e+08	2.32386e+08	5.50211e+07	4.39318e+07	4.24816e+07	1.30111e+08	1.16741e+07	4.34627e+06	2.66272e+07	1.82229e+07	2.09653e+07	259969694	122415725	5.42709e+07	4.45259e+07	2.89504e+07	1.19433e+08	2.96333e+07	7.73374e+06	3.71405e+06	8.37891e+06	2.16193e+07	1.38469e+08	3.96238e+07	2.50285e+07	2.00451e+07	8.78211e+06	6.07783e+07	1.3788e+07	5.11484e+06	1.31394e+07	2.24514e+06	8.98809e+06	2.09723e+08	1.49094e+08	7.01264e+07	2.29522e+07	2.33167e+07	9.40981e+07	1.8538e+07	2.52635e+07	2.68813e+07	7.07743e+06	1.30436e+07	1.99419e+08	4.8028e+07	2.26817e+07	346211	507796	7.90586e+07	291872	6.22696e+06	8.79098e+06	2.73016e+06	2.46113e+07	2.77203e+08	2.47655e+08	5.5471e+07	274777	268553	1.10663e+08	236461	2.2748e+07	3.65142e+07	9.25204e+06	2.44732e+07	2.68361e+08	2.96329e+08	3.12308e+07	3.00275e+07	1.78241e+07	1.66345e+08	3.22531e+07	1.55173e+07	2.82565e+07	5.24294e+07	5.90668e+07	7.39405e+07	5.70908e+07	2.684e+07	1.80437e+08	3.96464e+07	3.82658e+07	2.75438e+07	6.35162e+07	2.55904e+07	2.86105e+08	2.01143e+08	5.62725e+07	4.64387e+07	3.81095e+07	1.83697e+08	7.96891e+07	2.04457e+07	4.08507e+07	6.42009e+06	9.98093e+07	3.65611e+08	3.66348e+08	1.0829e+08	1.37492e+08	1.48231e+08	2.20144e+08	5.65596e+07	6.20394e+07	1.09255e+08	6.25346e+07	1.20728e+08	2.84346e+08	3.18706e+08	1.14205e+08	1.27916e+08	1.18012e+08	2.42329e+08	6.90323e+07	5.1012e+07	3.74711e+07	3.12085e+07	1.12257e+08	2.47744e+08	1.5215e+08	8.21737e+07	7.26872e+07	6.68002e+07	1.68517e+08	5.74081e+07	3.10051e+07	6.19643e+07	1.09631e+07	6.00091e+07	2.95308e+08	3.0337e+08	1.67362e+08	9.52712e+07	1.25136e+08	2.05955e+08	6.3791e+07	1.04981e+08	1.22452e+08	2.73972e+07	8.52071e+07	2.58133e+08	1.40216e+08	5.1484e+07	1.28661e+07	2.23441e+07	1.75762e+08	1.37351e+07	2.44956e+07	3.36134e+07	8.22569e+06	9.95223e+07	3.28585e+08	3.47285e+08	9.93193e+07	1.34571e+07	1.27568e+07	2.01027e+08	1.19067e+07	7.49783e+07	1.18747e+08	2.6619e+07	1.02898e+08
P07108	Acyl-CoA-binding protein [OS=Homo sapiens]	FALSE		9	425	9	10	1.97946e+08	1.28479e+08	1.56318e+07	1.42831e+06	2.40997e+06	7.21695e+07	7.10572e+06	1.86092e+06	4.60441e+06	1.21798e+07	6.66908e+06	3.61056e+07	8.58166e+06	2.99506e+06	1.65432e+08	9.37613e+06	5.2277e+06	2.67914e+06	9.27057e+06	1.72466e+06	144359517	9.83329e+07	4.21092e+07	8.6488e+06	4.33453e+06	2.51863e+08	2.89318e+07	2.32201e+06	1.38291e+07	1.38447e+06	1.18678e+07	1.55175e+08	3.9482e+08	8.95064e+07	5.17999e+07	57637735	4.6726e+08	1.30131e+07	5.4081e+06	4.99465e+07	1.38611e+07	3.14549e+07	1.60398e+08	1.60378e+08	1.006e+08	6.97691e+07	3.56179e+07	367100670	3.13546e+07	9.68197e+06	3.21704e+06	6.75024e+06	1.80694e+07	9.32453e+07	5.0216e+07	3.17561e+07	1.66808e+07	8.60705e+06	1.79811e+08	1.24544e+07	5.22747e+06	1.70359e+07	537272	9.3688e+06	1.64696e+08	1.92876e+08	6.89116e+07	19155166	2.0474e+07	2.87533e+08	1.65881e+07	3.28722e+07	3.31501e+07	3.94608e+06	1.28855e+07	139731692	5.02508e+07	3.14451e+07	304962	598305	2.81499e+08	202200	8.19555e+06	1.22456e+07	1.16525e+06	1.70278e+07	137251885	2.53033e+08	7.44387e+07	226700	108901	3.76859e+08	310019	2.57916e+07	5.06594e+07	3.32763e+06	1.96984e+07	2.48854e+08	2.2223e+08	4.09275e+07	1.70124e+07	2.21176e+07	3.38678e+08	3.22818e+07	1.35058e+07	3.44483e+07	4.26798e+07	4.76898e+07	1.09259e+08	4.21893e+07	1.82445e+07	4.82894e+08	4.87906e+07	4.19846e+07	4.32149e+07	3.30539e+07	2.95473e+07	1.96506e+08	3.30867e+08	8.54285e+07	4.79002e+07	3.36746e+07	5.8134e+08	7.98066e+07	1.6028e+07	6.25302e+07	4.35341e+06	7.29055e+07	1.55175e+08	6.2242e+08	1.76163e+08	1.62116e+08	2.01116e+08	7.90591e+08	6.30471e+07	7.71961e+07	2.04937e+08	4.75665e+07	1.81132e+08	1.75438e+08	4.17539e+08	2.11698e+08	2.00436e+08	1.45191e+08	7.44843e+08	7.30421e+07	6.38627e+07	3.24567e+07	2.51423e+07	9.38242e+07	1.66831e+08	1.92822e+08	1.04262e+08	6.04877e+07	6.54686e+07	4.98555e+08	5.18553e+07	3.16878e+07	8.03399e+07	2.62352e+06	6.2551e+07	2.31906e+08	3.92457e+08	1.64463e+08	7.95102e+07	1.0988e+08	6.2933e+08	5.70812e+07	1.36598e+08	1.51008e+08	1.52755e+07	8.41738e+07	1.80872e+08	1.46705e+08	7.13754e+07	1.13331e+07	2.63266e+07	6.25824e+08	9.51524e+06	3.22397e+07	4.68224e+07	3.51077e+06	6.88565e+07	1.62693e+08	3.54827e+08	1.3328e+08	1.11025e+07	5.17298e+06	6.84588e+08	1.56107e+07	8.50101e+07	1.64748e+08	9.57389e+06	8.28222e+07
P42685	Tyrosine-protein kinase FRK [OS=Homo sapiens]	FALSE		18	425	17	58.2	3.16972e+07	2.33637e+07	661313	293356	94171.7	3.70781e+06	1.60596e+06		243287	384020	3.40625e+06	730699	591737	113963	3.66708e+06	618624	235688	248048	1.19198e+06	1.13877e+06	3.15054e+07	6.06375e+06	335588	484499	32277.5	7.10149e+06	1.54452e+06	104632	131807		5.49189e+06	1.64302e+07	1.37971e+07	3.272e+06	3.49238e+06	3.40902e+06	1.10131e+07	678452	550013	1.97206e+06	67940.4	9.15555e+06	3.226e+07	9.20274e+06	2.19486e+06	5.24139e+06	1.80869e+06	1.36835e+07	2.10491e+06	159433	374467	588382	1.1513e+07	1.89783e+07	4.02276e+06	3.15104e+06	1.48248e+06	1.29674e+06	7.42777e+06	1.98913e+06	208332	1.43982e+06		3.74042e+06	2.42924e+07	8.60353e+06	6.66099e+06	960777	1.58356e+06	8.85669e+06	1.92709e+06	1.06556e+06	1.11346e+06	69298.8	6.12014e+06	2.20681e+07	4.66072e+06	1.01464e+06	62312.4	25956.8	7.39047e+06	49187.6	136134	627848	694608	7.18872e+06	1.26195e+07	1.61795e+07	1.6023e+06	36393.2	10186.6	1.44021e+07	11601.9	661425	1.54075e+06	208699	1.02855e+07	3.98492e+07	4.04121e+07	1.73147e+06	3.49414e+06	864264	1.74e+07	7.29601e+06		1.82017e+06	1.34566e+06	2.43577e+07	2.21117e+06	2.90911e+06	694207	1.07042e+07	3.21914e+06	1.89286e+06	4.00104e+06	4.24996e+06	1.95096e+07	4.28859e+07	2.04031e+07	680819	2.68333e+06	250761	1.63913e+07	4.26048e+06	722236	595984		3.37374e+07	1.64302e+07	2.17507e+07	6.43981e+06	1.093e+07	1.18951e+07	1.86339e+07	3.28703e+06	7.85097e+06	8.09163e+06	233147	5.2722e+07	3.52848e+07	2.3959e+07	4.61878e+06	1.50577e+07	7.37285e+06	2.77636e+07	4.9035e+06	1.05163e+06	3.778e+06	2.19152e+06	5.97804e+07	3.39552e+07	1.54468e+07	1.03455e+07	5.37575e+06	9.86353e+06	2.05947e+07	8.28198e+06	1.26286e+06	6.79004e+06		2.4973e+07	3.42058e+07	1.75062e+07	1.5897e+07	3.98804e+06	8.49867e+06	1.93849e+07	6.63131e+06	4.42788e+06	5.0721e+06	268260	3.99796e+07	2.85655e+07	1.36068e+07	2.30309e+06	2.31568e+06	1.14215e+06	1.64304e+07	2.3147e+06	535526	2.40065e+06	2.09278e+06	2.90694e+07	1.49586e+07	2.26883e+07	2.86888e+06	1.78234e+06	483883	2.61623e+07	584202	2.18008e+06	5.01064e+06	600447	4.32455e+07
O95865	Putative hydrolase DDAH2 [OS=Homo sapiens]	FALSE		11	425	10	29.6	4.087e+07	1.94057e+07	624295	834155	1.22262e+06	1.48253e+07	3.13465e+06	908132	1.41247e+06	2.74177e+06	3.51926e+06	1.36853e+06	2.53334e+06	995758	16315461	2.5393e+06	2.26526e+06	498857	2.22001e+06	904816	5.14051e+07	7.26912e+06	7.80625e+06	2.20612e+06	1.74543e+06	1.14273e+07	1.18048e+07	1.03999e+06	1.60803e+06	321976	5.20957e+06	2.76319e+07	2.44441e+07	7.09834e+06	1.05069e+07	1.21963e+07	19249797	1.1693e+06	1.3603e+06	5.11978e+06	1.64446e+06	3.75191e+06	5.16438e+07	1.04872e+07	8.48101e+06	9797545	4.99946e+06	2.08348e+07	1.01174e+07	2.89255e+06	1.01532e+06	590341	6.94998e+06	3.12314e+07	6.90276e+06	8.82642e+06	1.90703e+06	4.14227e+06	1.69302e+07	5.06659e+06	1.80103e+06	2.48769e+06	647315	3.71883e+06	3.55689e+07	6.26865e+06	2.83219e+06	2.7447e+06	5.4124e+06	1.97964e+07	8.85709e+06	3.59889e+06	3.77506e+06	1.46504e+06	5.36186e+06	5.31589e+07	2.4201e+06	7.26371e+06	149583	143637	1.98338e+07	109632	613446	990247	327180	5.96336e+06	2.40317e+07	2.38358e+07	1.11219e+06	83238.2	109617	2.02705e+07	38878	6.97884e+06	2.51411e+06	153579	6.83493e+06	5.13811e+07	3.35658e+07	1.63455e+06	9.93555e+06	1.12207e+07	6.95724e+07	1.42409e+07	6.59084e+06	1.05675e+07	9.60757e+06	2.51658e+07	4.14129e+06	1.24545e+07	6.06569e+06	4.76246e+07	1.32138e+07	1.81927e+07	8.04662e+06	7.91536e+06	1.55015e+07	6.99739e+07	2.44589e+07	1.58368e+07	1.22183e+07	1.35601e+07	2.6376e+07	3.25628e+07	7.17872e+06	7.27092e+06	1.01244e+06	3.2003e+07	2.76319e+07	3.85353e+07	1.39707e+07	3.28832e+07	4.25566e+07	3.25701e+07	5.66512e+06	1.94171e+07	2.10071e+07	5.64321e+06	2.16053e+07	5.64862e+07	2.73031e+07	1.78471e+07	2.81468e+07	2.03796e+07	4.22736e+07	2.35689e+07	1.90794e+07	1.02436e+07	2.19881e+06	3.60873e+07	5.58779e+07	2.65056e+07	2.8979e+07	6.91524e+06	3.15077e+07	4.69417e+07	2.10954e+07	1.09175e+07	1.17317e+07	3.16086e+06	2.48288e+07	5.0084e+07	1.27552e+07	6.75924e+06	1.13928e+07	2.90473e+07	4.33289e+07	3.04781e+07	1.4955e+07	1.71964e+07	5.67125e+06	3.50262e+07	6.88102e+07	7.06539e+06	1.64875e+07	5.55887e+06	6.32033e+06	4.40942e+07	5.15911e+06	2.41318e+06	3.78633e+06	985759	2.41144e+07	2.84862e+07	3.34248e+07	1.99135e+06	4.07656e+06	5.20698e+06	3.68227e+07	1.95766e+06	2.30025e+07	8.17608e+06	441861	2.87375e+07
P04062	Lysosomal acid glucosylceramidase [OS=Homo sapiens]	FALSE		16	424	16	59.7	5.76614e+06	1.63046e+06	3.92218e+06	1.27619e+06	1.60115e+06	1.65318e+06	929590	3.15393e+06	8.44006e+06	4.80969e+06	3.89991e+06	1.02546e+07	4.0914e+06	5.65452e+06	5.08588e+06	1.13153e+07	2.76344e+06	3.34402e+06	1.08422e+07	2.53448e+06	6.4916e+06	4.85003e+06	8.43971e+06	2.75566e+06	1.62873e+06	4.60242e+06	7.92679e+06	2.77435e+06	4.19834e+06	6.18225e+06	4.83761e+06	4.59463e+06	32553287	1.14343e+07	2.24667e+07	2.21495e+07	9.93964e+06	1.29749e+07	570826	3.37901e+07	1.07919e+07	1.20229e+07	1.08028e+07	7.63384e+06	1.4727e+07	1.31445e+07	6.90836e+06	432769	9.35683e+06	4.32853e+06	4.9762e+06	9.81855e+06	4.96099e+06	1.03968e+07	1.04873e+07	1.31525e+07	4.38181e+06	2.98868e+06	6.13824e+06	6.73025e+06	5.73293e+06	8.54803e+06	2.54735e+06	4.98793e+06	1.51082e+07	2.00218e+07	1.85535e+07	1.70161e+07	2.46397e+07	5.93588e+06	1.55299e+07	2.8583e+06	5.82678e+06	6.14497e+06	8.20618e+06	1.34638e+07	1.41274e+07	1.44973e+07	243311	248141	5.89355e+06	411488	2.04694e+06	6.34133e+06	4.35145e+06	1.5151e+07	600778	4.4307e+07		998970	1.26435e+06	3.56187e+06	654218	6.2669e+06	6.03451e+06	1.34585e+07	1.6634e+07	7.24911e+06	2.82019e+06	1.02692e+07	1.52006e+07	1.46946e+07	7.75807e+06	4.22319e+06	2.28899e+07	6.31451e+07	1.68538e+07	2.78878e+07	3.10313e+07	2.01142e+07	3.44447e+07	1.48456e+07	5.88814e+07	2.21937e+07	5.39394e+07	3.86574e+07	4.34212e+07	8.83653e+06	1.63192e+07	1.71219e+07	1.52618e+07	1.26535e+07	1.06231e+07	2.18656e+07	1.91504e+07	1.89834e+07	1.94399e+07	2.97181e+07	4.59463e+06	5.13191e+07	2.25044e+07	7.0313e+07	7.72865e+07	1.68176e+07	6.2862e+07	8.14807e+06	1.38645e+08	3.7034e+07	6.92336e+07	1.18157e+07	1.98745e+07	3.09909e+07	3.77622e+07	2.81609e+07	878084	2.17972e+07	2.85511e+07	5.02049e+07	3.65707e+07	2.57596e+07	1.86015e+07	4.02698e+07	4.31825e+07	1.58893e+07	2.27331e+07	1.70192e+07	2.80222e+07	3.47518e+07	4.03117e+07	1.24388e+07	3.3302e+07	2.12737e+07	4.07395e+07	4.42794e+07	7.06312e+07	1.32236e+08	1.2992e+07	5.344e+07	1.18775e+07	2.65426e+07	2.37876e+07	5.36066e+07	1.74278e+07	4.12443e+07	3.29066e+07	9.04203e+06	1.09187e+07	1.31024e+07	1.9364e+07	8.05228e+06	2.42468e+07	1.31105e+07	6.12669e+07	712138	6.21314e+07		4.89242e+07	6.00588e+07	6.47036e+06	3.29424e+07	2.06559e+07	1.96246e+07	3.87214e+07	6.99377e+07
Q9BY43	Charged multivesicular body protein 4a [OS=Homo sapiens]	FALSE		11	424	11	25.1	5.04071e+07	3.63012e+07	4.48842e+06	431163	427118	4.06647e+06	2.00094e+06	648045	1.10652e+06	2.46879e+06	2.98116e+06	7.77778e+06	2.0701e+06	531729	6.61699e+06	1.97361e+06	997214	460513	3.73097e+06	749623	5.13341e+07	6.29041e+06	1.43878e+07	2.11656e+06	1.36132e+06	1.33646e+07	6.01334e+06	839874	3.46574e+06	213625	4.17353e+06	6.49925e+07	2.08196e+07	1.23522e+07	5.54755e+06	9.36924e+06	1.80272e+07	2.57663e+06	611042	4.04024e+06	2.15062e+06	5.64511e+06	60987698	8.07567e+06	1.78342e+07	9.2145e+06	5.79258e+06	1.47491e+07	5.20129e+06	1.49583e+06	627649	2.22896e+06	6.70113e+06	2.82524e+07	4.54829e+06	7.40693e+06	3.50015e+06	2.72563e+06	1.03667e+07	3.27608e+06	1.19299e+06	2.90493e+06	572674	3.42391e+06	3.0455e+07	1.33209e+07	1.19295e+07	3.04379e+06	4.84056e+06	1.62727e+07	3.29573e+06	3.02698e+06	5.96091e+06	1.41143e+06	3.42622e+06	4.76213e+07	5.02827e+06	8.49873e+06	32256.8	144193	1.1334e+07	37146	3.42784e+06	8.02676e+06	116009	6.15759e+06	5.49412e+07	1.98529e+07	1.85751e+07	28145.1	17947.3	1.66391e+07		3.88405e+06	6.40705e+06	744591	5.99111e+06	6.3371e+07	6.279e+07	1.17517e+07	5.13555e+06	3.91989e+06	1.90832e+07	9.09042e+06	4.70324e+06	8.27857e+06	8.65098e+06	2.1318e+07	2.35363e+07	1.01771e+07	3.23904e+06	1.93149e+07	1.02701e+07	8.0088e+06	7.42812e+06	1.33027e+07	1.28427e+07	6.98773e+07	2.11658e+07	2.91891e+07	1.17223e+07	1.0576e+07	3.08477e+07	1.65874e+07	5.79736e+06	1.56708e+07	671737	2.56385e+07	6.49925e+07	3.28213e+07	2.43112e+07	1.7362e+07	3.26921e+07	3.05015e+07	1.24835e+07	8.7221e+06	1.65777e+07	7.38017e+06	3.25072e+07	6.67062e+07	2.10248e+07	3.75295e+07	2.64719e+07	2.36126e+07	2.99257e+07	1.21167e+07	9.86657e+06	6.33235e+06	8.30211e+06	3.47951e+07	5.05481e+07	1.74648e+07	2.43185e+07	1.26922e+07	2.07322e+07	2.87434e+07	1.36403e+07	7.23165e+06	1.36994e+07	2.79638e+06	2.28598e+07	4.28832e+07	2.71048e+07	2.84707e+07	1.26343e+07	2.59783e+07	3.56164e+07	1.13409e+07	1.25784e+07	2.71536e+07	5.46375e+06	2.23817e+07	6.16422e+07	1.46799e+07	1.92908e+07	1.19874e+06	6.34476e+06	2.51976e+07	1.74803e+06	1.34844e+07	3.06913e+07	349522	2.48998e+07	6.5125e+07	2.78395e+07	3.32581e+07	1.3784e+06	852528	3.02259e+07		1.2802e+07	2.08362e+07	2.14226e+06	2.51897e+07
P62917	Large ribosomal subunit protein uL2 [OS=Homo sapiens]	FALSE		10	424	10	28	4.10711e+07	3.16541e+07	1.86156e+07	885945	2.72731e+06	9.62386e+06	1.06928e+07	3.8096e+06	3.56949e+06	3.80626e+06	6.11588e+06	1.70048e+07	3.49202e+06	2.87383e+06	2.10345e+07	8.01438e+06	4.63051e+06	1.2126e+06	4.27624e+06	2.49224e+06	1.05239e+07	1.15082e+07	1.94617e+07	3.46105e+06	4.29268e+06	2.05974e+07	17034510	4.47483e+06	6.59073e+06	2.54928e+06	6.56047e+06	19745732	4.06642e+07	9.08323e+07	7.83959e+06	1.37454e+07	3.37775e+07	7.03843e+06	7.70752e+06	8.78583e+06	1.14777e+07	9.58207e+06	1.77912e+07	1.05639e+07	2.92154e+07	6.46583e+06	9.51522e+06	2.04637e+07	9.91372e+06	5.35087e+06	3.8333e+06	3.37487e+06	9.75711e+06	1.26102e+07	6.80786e+06	1.70201e+07	3.76949e+06	3.66993e+06	1.59035e+07	7.11207e+06	3.74706e+06	6.98866e+06	1.18714e+06	4.83253e+06	1.09873e+07	7.26907e+06	2.02378e+07	2.93363e+06	5.99631e+06	1.18108e+07	7.0604e+06	4.02898e+06	5401708	1.8653e+06	5.19432e+06	1.89419e+07	1.30108e+07	2.93727e+07	96935.3	321127	2.73845e+07	171740	1.05265e+07	1.35886e+07	1.72011e+06	1.35408e+07	2.11993e+07	2.37158e+07	4.81816e+07	116764	376867	3.52032e+07	115497	1.08967e+07	1.80151e+07	2.3302e+06	1.49704e+07	5.16339e+07	5.47519e+07	4.87398e+07	1.05524e+07	2.503e+07	4.5163e+07	4.85781e+07	2.76485e+07	2.67055e+07	1.33377e+07	4.3734e+07	5.14582e+07	1.71675e+07	1.7506e+07	6.13995e+07	4.17044e+07	3.71884e+07	1.95594e+07	1.52468e+07	4.26976e+07	1.43254e+07	3.87224e+07	3.94827e+07	1.91685e+07	3.33494e+07	4.7542e+07	4.69887e+07	3.08882e+07	2.98009e+07	8.01613e+06	4.03018e+07	19745732	6.41058e+07	1.78772e+08	2.45352e+07	4.79618e+07	5.71507e+07	3.41004e+07	1.10018e+08	3.60494e+07	3.93873e+07	5.51781e+07	1.94594e+07	2.75028e+07	6.14796e+07	1.85753e+07	3.87874e+07	4.15207e+07	2.30945e+07	3.52945e+07	3.86741e+07	1.25702e+07	5.06631e+07	2.25618e+07	2.61412e+07	5.58805e+07	1.36689e+07	2.79149e+07	4.40949e+07	2.96119e+07	2.27139e+07	3.29579e+07	5.79687e+06	3.22644e+07	1.5471e+07	1.47908e+07	4.82992e+07	1.2177e+07	3.2181e+07	2.58505e+07	2.42955e+07	1.67422e+07	2.46062e+07	7.22068e+06	3.39317e+07	2.45188e+07	3.79846e+07	6.66716e+07	3.60235e+06	1.41302e+07	6.08807e+07	8.08183e+06	4.14093e+07	5.19578e+07	5.18251e+06	5.47559e+07	2.51287e+07	3.32566e+07	8.62678e+07	5.71847e+06	1.79019e+07	6.39488e+07	5.8157e+06	3.59161e+07	5.85865e+07	6.7042e+06	6.29432e+07
P36507	Dual specificity mitogen-activated protein kinase kinase 2 [OS=Homo sapiens]	FALSE		14	422	9	44.4	3.49587e+07	2.20663e+07	1.04246e+06	123820	108869	6.90243e+06	601921	307249	650676	720861	1.32099e+06	2.49037e+06	1.31441e+06	518626	1.18426e+07	1.20129e+06	1.10654e+06	307059	1.25979e+06	231238	2.35617e+07	5.70956e+06	2.06227e+06	985029	580183	1.35204e+07	2.01145e+06	446687	761361	30558.1	1.4321e+06	2.44733e+07	1.80738e+07	5.4055e+06	6.07211e+06	4.20465e+06	2.00619e+07	2.45472e+06	2.31757e+06	3.74602e+06	1.1135e+06	3.01364e+06	3.62848e+07	9.75808e+06	2.6707e+06	6.71605e+06	4.95759e+06	1.64628e+07	1.84268e+06	2.25003e+06	881848	690083	2.07392e+06	1.76229e+07	3.69124e+06	2.2363e+06	1.91426e+06	1.20148e+06	9.8169e+06	2.8787e+06	716231	1.38046e+06	87890.1	858724	2.6386e+07	1.13625e+07	7.63072e+06	2.15052e+06	2.26523e+06	1.46952e+07	2.38213e+06	5.58755e+06	1.80482e+06	235767	914050	2.67375e+07	4.23655e+06	4.29324e+06	27839.8	17954.9	1.11638e+07	16434.8	472683	796137	47689.2	3.41235e+06	1.77405e+07	1.73001e+07	4.55126e+06	23255.4	10114.9	1.30893e+07		4.19333e+06	2.40007e+06	297740	4.3651e+06	4.39496e+07	3.81679e+07	2.72939e+06	1.47481e+06	999147	3.23918e+07	2.73457e+06	2.22988e+06	4.8681e+06	2.526e+06	9.44624e+06	7.5361e+06	6.46194e+06	3.15922e+06	3.45683e+07	6.25115e+06	8.88685e+06	4.9529e+06	4.49172e+06	3.96162e+06	3.20727e+07	1.92113e+07	4.1838e+06	5.45545e+06	4.50739e+06	3.12073e+07	5.54846e+06	3.08333e+06	3.4426e+06	96088.7	8.79756e+06	2.44733e+07	2.84927e+07	1.06389e+07	1.90036e+07	1.46713e+07	3.39442e+07	1.18929e+07	3.30814e+07	1.53704e+07	3.82112e+06	1.73539e+07	3.9687e+07	2.54049e+07	5.62011e+06	1.92942e+07	2.02089e+07	3.34028e+07	4.29261e+06	1.48413e+07	8.89696e+06	2.57032e+06	1.07687e+07	3.15301e+07	1.41738e+07	7.34223e+06	6.94147e+06	9.1389e+06	2.72189e+07	1.19858e+07	4.34164e+06	6.5101e+06	429170	5.73329e+06	3.71537e+07	2.312e+07	1.82113e+07	8.92647e+06	1.2157e+07	3.21638e+07	8.19713e+06	2.32187e+07	8.22144e+06	912668	5.971e+06	3.46097e+07	1.23684e+07	9.74499e+06	1.03459e+06	790049	2.48191e+07	773396	1.85944e+06	3.04413e+06	143683	1.37987e+07	2.10288e+07	2.42598e+07	8.14889e+06	1.13893e+06	480477	2.37775e+07		1.38214e+07	7.80518e+06	856625	1.83531e+07
Q5JPE7	BOS complex subunit NOMO2 [OS=Homo sapiens]	FALSE		24	422	1	139.4
P67775	Serine/threonine-protein phosphatase 2A catalytic subunit alpha isoform [OS=Homo sapiens]	FALSE		12	421	2	35.6	3.78451e+07	2.47993e+07	907780	427784	314171	5.9344e+06	78744.2	198376	933143	574723	2.34878e+06	942860	485769	330972	1.28314e+07	810913	1.35551e+06	915821	1.63712e+06	878295	2.05367e+07	5.81077e+06	1.44707e+06	1.04003e+06	654230	1.54163e+07	752709	532612	2.46714e+06	181272	1.28675e+06	3.02867e+07	1.6349e+07	5.99815e+06	6.37685e+06	4.47007e+06	2.32652e+07	1.48688e+06	1.1184e+06	3.97086e+06	2.82472e+06	3.57205e+06	3.604e+07	8.7507e+06	2003583	6.50652e+06	3.77045e+06	1.76608e+07	915351	2.19215e+06	1.33149e+06	326325	3.99524e+06	1.7547e+07	4.75289e+06	3.06688e+06	1.54465e+06	1.29935e+06	8.98542e+06	1.13988e+06	845399	2.56179e+06	256943	1.41618e+06	1.53198e+07	9.83073e+06	2.48233e+06	3.41267e+06	3.15852e+06	1.59754e+07	1.069e+06	4.58504e+06	2.50808e+06	259274	2.22801e+06	2.05875e+07	2.65611e+06	1.15922e+06	272540	326372	1.20864e+07	3255.4	1.30066e+06	2.60358e+06	58287.5	1.89554e+06	1.59732e+07	4.61367e+06	2.47987e+06	33380.3	104201	1.60445e+07	53733.9	1.8971e+06	4.42642e+06	169022	2.51134e+06	4.75783e+07	4.28952e+07	2.37678e+06	5.0953e+06	2.88331e+06	2.7849e+07	357740	1.43973e+06	6.9814e+06	2.01391e+06	1.67958e+07	2.85319e+06	2.38815e+06	2.01612e+06	3.74548e+07	4.21975e+06	1.08863e+07	1.47723e+07	5.83709e+06	1.50472e+07	2.79551e+07	1.95519e+07	2.93572e+06	5.76003e+06	5.08266e+06	3.55832e+07	2.0763e+06	3.67644e+06	1.11555e+07	570004	7.90465e+06	3.02867e+07	2.57736e+07	1.18053e+07	1.99574e+07	1.55975e+07	3.93641e+07	7.20376e+06	1.59643e+07	1.6293e+07	9.69343e+06	2.05696e+07	3.94193e+07	2.27822e+07	4.21626e+06	1.86922e+07	1.53697e+07	3.58336e+07	2.13236e+06	1.44595e+07	1.34334e+07	1.21545e+06	2.0745e+07	3.13945e+07	1.82504e+07	1.00692e+07	5.60121e+06	9.88333e+06	2.49135e+07	4.74601e+06	5.12462e+06	1.20812e+07	1.25466e+06	9.45516e+06	2.15716e+07	2.00032e+07	5.92427e+06	1.41655e+07	1.69511e+07	3.49657e+07	3.67852e+06	1.90529e+07	1.1425e+07	1.00367e+06	1.45544e+07	2.6649e+07	7.75442e+06	2.63125e+06	1.01283e+07	1.4361e+07	2.68702e+07	153194	5.11653e+06	9.95512e+06	175614	7.66509e+06	1.89339e+07	6.46972e+06	4.44014e+06	1.63479e+06	4.94973e+06	2.91459e+07	2.70571e+06	6.25293e+06	1.4395e+07	486291	1.0559e+07
Q8NHG8	E3 ubiquitin-protein ligase ZNRF2 [OS=Homo sapiens]	FALSE		12	421	12	24.1	4.0573e+07	2.90251e+07	2.22443e+06	647591	471072	7.01664e+06	883078	772115	1.97089e+06	3.98478e+06	1.67878e+06	4.32405e+06	2.54599e+06	956996	1.70351e+07	1.73356e+06	962375	713281	2.01014e+06	289376	4.12855e+07	1.02448e+07	5.6406e+06	2.45492e+06	719467	2.24205e+07	4.03036e+06	1.39632e+06	3.6742e+06	88163.5	2.84918e+06	5.65007e+07	3.52451e+07	8.60915e+06	9.43765e+06	1.15492e+07	3.85461e+07	2.56057e+06	832533	1.22511e+07	4.76907e+06	2.81258e+06	5.76932e+07	1.74369e+07	1.06097e+07	1.8083e+07	8.00992e+06	2.62516e+07	6.32455e+06	2.40709e+06	1.31623e+06	725948	8.17207e+06	2.55728e+07	7.62736e+06	4.90504e+06	4.29686e+06	1.75785e+06	1.83766e+07	2.44603e+06	950323	4431827	476471	1.73576e+06	31058638	2.07355e+07	1.23353e+07	4.55577e+06	4.23226e+06	30758137	3.83605e+06	5.76797e+06	1.15072e+07	367537	1.32907e+06	3.57129e+07	9.45794e+06	4.74001e+06	26951.5	190699	1.96841e+07	47819.2	1.01585e+06	2.34195e+06	420879	2.98877e+06	47039046	3.48723e+07	7.83229e+06		101628	2.51327e+07		4.47066e+06	1.22238e+07	2.3456e+06	1.99472e+06	5.10078e+07	5.02045e+07	5.82406e+06	7.7134e+06	4.32328e+06	3.29278e+07	4.01188e+06	5.60369e+06	1.47454e+07	1.39632e+07	1.20047e+07	1.3085e+07	1.25167e+07	5.82956e+06	4.97254e+07	9.02093e+06	7.72901e+06	1.15053e+07	7.16708e+06	4.95766e+06	5.61989e+07	3.44715e+07	1.14433e+07	1.35962e+07	5.58947e+06	5.175e+07	1.11175e+07	9.63829e+06	1.66134e+07	277227	1.75029e+07	5.65007e+07	5.55626e+07	1.69442e+07	2.95366e+07	4.02988e+07	6.5219e+07	1.24057e+07	1.18837e+07	5.02679e+07	1.63657e+07	1.61962e+07	6.31028e+07	4.53965e+07	2.23266e+07	5.19496e+07	3.26513e+07	5.32642e+07	1.47334e+07	1.58773e+07	1.32794e+07	2.7039e+06	4.24328e+07	4.57538e+07	2.9288e+07	1.61043e+07	1.55812e+07	1.33709e+07	5.0952e+07	1.01843e+07	5.76065e+06	2.09001e+07	2.32662e+06	1.15889e+07	4.37332e+07	4.21919e+07	2.94391e+07	1.89103e+07	2.27137e+07	6.73211e+07	1.32002e+07	2.39684e+07	5.24184e+07	1.42276e+06	8.6821e+06	4.62277e+07	2.76121e+07	1.07591e+07	1.00158e+06	8.39112e+06	4.37614e+07	2.2503e+06	3.99617e+06	8.95472e+06	1.26806e+06	1.20859e+07	5.57582e+07	4.89012e+07	1.40235e+07		4.82752e+06	4.56551e+07		1.47355e+07	3.97527e+07	6.7485e+06	8.38682e+06
O15145	Actin-related protein 2/3 complex subunit 3 [OS=Homo sapiens]	FALSE		10	421	10	20.5	1.17495e+08	1.01562e+08	3.72119e+06	1.2539e+06	1.34624e+06	1.47037e+07	1.44784e+06	596592	846252	1.11317e+07	4.88059e+06	1.13972e+07	2.72013e+06	1.33878e+06	3.50147e+07	1.55002e+06	4.35691e+06	1.47946e+06	6.80374e+06	1.44017e+06	8.57902e+07	2.46512e+07	6.39588e+06	3.64228e+06	2.57798e+06	6.92593e+07	5.27085e+06	586816	1.28371e+06	793298	5.02687e+06	23856227	9.74947e+07	1.96052e+07	2.71265e+07	2.51521e+07	95571948	8.87634e+06	3.3212e+06	9.6396e+06	1.83269e+07	5.54516e+06	1.19233e+08	4.51037e+07	2.10648e+07	2.59485e+07	1.46223e+07	7.58596e+07	1.82952e+06	6.00354e+06	2.41636e+06	8.6257e+06	3.99549e+06	5.74132e+07	1.33534e+07	5653599	2.33767e+06	5.9006e+06	34703969	3.14057e+06	911208	1.16104e+06	968395	1.76747e+06	8.39575e+07	6.44857e+07	1.05145e+07	4.09655e+06	9.67282e+06	5.8757e+07	4.15648e+06	1.20245e+07	2.21749e+06	3.49857e+06	4.38589e+06	77232563	2.68691e+07	4.61956e+06	193923	276912	4.25895e+07	103390	1.82261e+06	862801	710157	4.18448e+06	2.26947e+07	5.33832e+07		51817.1	134338	6.27874e+07	111399	1.47459e+07	2.17137e+06	1.18378e+06	4.95161e+06	1.47713e+08	1.75672e+08	9.74292e+06	1.49351e+07	1.23551e+07	6.90018e+07	6.57762e+06	4.32982e+06	6.33132e+06	3.90072e+07	3.49006e+07	3.44891e+07	1.33728e+07	8.15523e+06	1.02207e+08	8.06584e+06	3.49911e+07	2.38639e+07	2.42585e+07	2.46734e+07	1.1678e+08	8.29456e+07	1.29755e+07	2.01722e+07	2.00281e+07	1.59861e+08	1.45393e+07	4.05059e+06	5.80448e+06	2.4945e+06	3.08807e+07	23856227	1.53697e+08	3.85861e+07	8.48966e+07	8.77633e+07	1.61705e+08	4.30049e+07	4.74073e+07	3.95526e+07	6.28914e+07	3.19316e+07	1.30412e+08	1.17426e+08	4.43278e+07	7.45459e+07	5.96055e+07	1.53918e+08	4.26197e+06	3.95996e+07	2.43786e+07	3.21277e+07	2.07463e+07	1.02721e+08	5.12752e+07	1.85619e+07	8.47685e+06	4.48823e+07	9.62222e+07	1.30761e+07	5.52354e+06	5.47535e+06	4.7287e+06	1.18005e+07	1.18219e+08	1.31213e+08	2.50938e+07	1.70042e+07	5.19121e+07	1.28603e+08	1.43028e+07	4.99671e+07	1.01013e+07	1.35432e+07	2.86507e+07	9.99718e+07	7.84432e+07	1.04857e+07	7.20665e+06	1.21847e+07	9.46842e+07	4.86538e+06	7.1698e+06	3.29903e+06	2.13963e+06	1.6921e+07	2.69014e+07	7.48588e+07		2.53772e+06	6.38128e+06	1.14057e+08	5.60936e+06	4.86031e+07	7.06145e+06	3.40584e+06	2.08191e+07
Q9BZ29	Dedicator of cytokinesis protein 9 [OS=Homo sapiens]	FALSE		36	420	36	236.3	3.39612e+07	2.36755e+07		115591	175249	4.3791e+06	520084	653848	577086	1.32091e+06	1.30081e+06	1.27473e+06	2.27265e+06	1.1498e+06	9.40007e+06	1.22952e+06	1.87141e+06	616011	637996	905485	2.39275e+07	6.70163e+06	3.09969e+06	1.82972e+06	282106	8.48458e+06	2.21526e+06	1.31575e+06	375606	2968772	1.26566e+06	3.55252e+07	2.77586e+07	5.22183e+06	7.02662e+06	5.06754e+06	2.45133e+07	1.54343e+06	1.51497e+06	5.49866e+06	3.39109e+06	2.16205e+06	3.87341e+07	1.26811e+07	3.53839e+06	8.19834e+06	2.10196e+06	2.065e+07	64045.6	2.29877e+06	684095	694309	1.98384e+06	1.63757e+07	3.63581e+06	1.60952e+06	2.61098e+06	520039	8.18397e+06	400122	724675	1.33389e+06		936847	2.42327e+07	1.1034e+07	2.56806e+06	1.91676e+06	3.16574e+06	1.11882e+07	1.46929e+06	4.60731e+06	1.31081e+06		1.43971e+06	2.4062e+07	6.28682e+06	1.94503e+06	242844	158457	8.86897e+06	192957	1.38247e+06	1.08677e+06	764921	1.87412e+06	1.35704e+07	1.43576e+07		56681	106220	1.21241e+07	29681.7	2.06794e+06	1.07931e+06	593284	1.4157e+06	4.26955e+07	4.09513e+07		1.3768e+06	1.60835e+06	2.05503e+07	2.36278e+06	4.74535e+06	4.31753e+06	4.62865e+06	9.30195e+06	3.85746e+06	1.11728e+07	7.00404e+06	2.74387e+07	6.39804e+06	1.50297e+07	9.93633e+06	2.27475e+06	1.5513e+07	3.25707e+07	2.25494e+07	6.28846e+06	1.01337e+07	2.19166e+06	1.95837e+07	6.11067e+06	9.08217e+06	1.69836e+06	9.3352e+06	7.77513e+06	3.55252e+07	4.37604e+07	1.02774e+07	2.19909e+07	1.76822e+07	4.14758e+07	7.47775e+06	2.1625e+07	2.25617e+07	1.1637e+07	1.24501e+07	4.2366e+07	3.30149e+07	7.44603e+06	2.35526e+07	8.56833e+06	4.18985e+07	149198	1.51628e+07	6.90183e+06	2.58606e+06	1.03009e+07	2.92988e+07	1.3961e+07	5.2844e+06	9.46789e+06	3.95562e+06	2.26913e+07	1.66596e+06	4.39282e+06	6.29051e+06		6.25488e+06	3.41217e+07	2.24515e+07	6.12888e+06	7.95618e+06	1.69899e+07	2.4488e+07	5.05598e+06	1.91454e+07	5.9711e+06		9.40487e+06	3.11465e+07	1.83541e+07	4.41491e+06	9.02467e+06	6.97242e+06	1.97173e+07	9.08027e+06	5.43837e+06	4.1554e+06	2.30463e+06	7.57851e+06	1.60858e+07	2.01336e+07		2.77593e+06	5.04564e+06	2.20241e+07	1.49459e+06	6.81601e+06	3.51e+06	1.70693e+06	5.95231e+06
P36873	Serine/threonine-protein phosphatase PP1-gamma catalytic subunit [OS=Homo sapiens]	FALSE		13	417	3	37	7.59977e+06	4.54861e+06				1.30642e+06		22734.7	124592	104456	142132	129391	55886.3	25485.4	1.39102e+06		78847.1	79888	149391	7961.33	4.76057e+06	1.54376e+06	361481	271473		1.72545e+06		24723.6	149976	19815.6	187899	1.00002e+07	4.80947e+06	1.26586e+06	1.40712e+06	1.4509e+06	2275676		98577.6	1.30917e+06	714771	480066	6.01404e+06	2.61116e+06	1.24394e+06	2.48972e+06	485664	3.21892e+06	186669	249600	140353	74338	354098	712862	782232	520265	135376	102934	1.12705e+06		40421.6	120955			3.09213e+06	3.34337e+06	629721	420660	427627	1.7344e+06		486072		46883.7	94226.3	2.46713e+06	922426				435284	36477.8	111282	163465	41378.5	95856.8	4.24811e+06	2.93447e+06	490950			2.40991e+06		217146	729222	38233.4	198647	9.55431e+06	7.86769e+06				6.13079e+06		164999	932151	366029	1.01637e+06	391551	274749	155245	4.06036e+06		633236	1.2886e+06	532649	136395	6.48021e+06	5.19438e+06	733349	1.50352e+06		3.98262e+06		170659	678138	62309.4	1.15429e+06	1.00002e+07	7.58197e+06	2.4914e+06	4.4038e+06	5.06265e+06	3.85038e+06		1.40711e+06	5.3717e+06	2.45284e+06	2.76445e+06	6.57794e+06	6.79808e+06	2.6177e+06	7.15257e+06	1.97974e+06	6.53116e+06	434855	1.64637e+06	1.41602e+06	276883	1.83863e+06	1.27542e+06	3.00366e+06	1.70814e+06	490898	782958	3.12493e+06		245027	570413			4.35398e+06	6.80296e+06	1.50288e+06	1.7461e+06	2.29499e+06	3.79612e+06		2.01984e+06		181490	615530	3.19351e+06	2.69299e+06				967717	1.71659e+06	437760	625028	124669	387622	5.03554e+06	4.11499e+06	879032			4.37776e+06		715723	2.37148e+06	110001	835215
Q8IUC4	Rhophilin-2 [OS=Homo sapiens]	FALSE		19	417	13	76.9	1.64176e+07	1.49344e+07	6.73297e+06	451231	843429	6.38118e+06	2.06179e+06	1.02989e+06	1.16841e+06	1.82112e+06	4.21804e+06	4.07387e+06	2.16171e+06	956183	7.28819e+06	1.42336e+06	1.33574e+06	641341	2.43767e+06	801725	1.2342e+07	7.68953e+06	6.4649e+06	1.40092e+06	301202	8.98676e+06	2.99381e+06	1.33385e+06	1.38174e+06	802089	4.16221e+06	1.57817e+07	1.68751e+07	6.40788e+06	4.46536e+06	4.09848e+06	1.0647e+07	1.35345e+06	814906	4.39528e+06	938998	5.35422e+06	2.36035e+07	1.53625e+07	3.63435e+06	4.49898e+06	2.5756e+06	1.71108e+07	2.70706e+06	1.10854e+06	751062	2.00937e+06	6.75431e+06	1.06961e+07	6.12452e+06	2.77137e+06	1.33385e+06	1.28555e+06	7.21209e+06	2.02483e+06	1.54905e+06	658362	897175	3.24067e+06	1.3225e+07	1.57143e+07	5.14501e+06	2.51102e+06	2.39891e+06	8.48609e+06	2.96425e+06	2.50674e+06	1.7551e+06	1.70278e+06	4.39962e+06	1.25889e+07	1.26489e+07	4.80399e+06	93191.5	323322	6.40963e+06	94901.6	1.2752e+06	1.45666e+06	1.34471e+06	5.55558e+06	1.17214e+07	2.0772e+07	4.6702e+06	107210	96092.7	8.86151e+06	174619	3.00154e+06	2.35341e+06	1.31487e+06	7.1647e+06	2.06399e+07	2.5832e+07	1.76285e+07	5.37458e+06	7.7406e+06	2.99457e+07	9.36684e+06	7.4745e+06	8.7416e+06	6.38145e+06	3.01627e+07	1.23279e+07	1.06275e+07	5.82461e+06	2.12741e+07	7.40675e+06	1.07276e+07	1.03449e+07	8.69143e+06	1.37353e+07	1.68003e+07	2.58735e+07	1.31156e+07	7.75882e+06	2.34001e+06	2.07428e+07	8.25824e+06	9.2071e+06	6.24772e+06	2.52214e+06	2.5569e+07	1.57817e+07	2.66031e+07	1.26117e+07	1.39751e+07	1.43009e+07	1.80144e+07	6.55734e+06	1.16321e+07	1.80344e+07	3.22231e+06	3.08321e+07	2.58167e+07	3.99959e+07	7.64797e+06	1.29249e+07	1.04991e+07	3.47175e+07	6.30625e+06	7.31198e+06	7.57746e+06	7.4842e+06	3.50712e+07	1.91371e+07	2.35173e+07	9.09898e+06	4.83677e+06	9.77843e+06	1.99966e+07	8.43062e+06	9.39e+06	3.10477e+06	4.38094e+06	2.16364e+07	1.86219e+07	3.19749e+07	1.2279e+07	1.04228e+07	1.28745e+07	1.85737e+07	1.02003e+07	1.04166e+07	7.99498e+06	6.59157e+06	2.87404e+07	1.62954e+07	3.69281e+07	1.09043e+07	3.46322e+06	1.42268e+07	1.42498e+07	4.46593e+06	5.0164e+06	5.56974e+06	4.05148e+06	2.24654e+07	1.38941e+07	2.91284e+07	8.36185e+06	5.2506e+06	4.56458e+06	1.60975e+07	8.79276e+06	9.8932e+06	7.65345e+06	3.78301e+06	3.0124e+07
P08236	Beta-glucuronidase [OS=Homo sapiens]	FALSE		16	417	16	74.7	3.47672e+06	5.19024e+06	1.19938e+07	1.45855e+06	4.548e+06	3.65046e+06	4.29674e+06	7.81096e+06	4.28896e+06	9.07427e+06	2.39106e+06	1.0259e+07	6.8183e+06	6.03016e+06	1.60966e+06	4.10881e+06	4.25826e+06	1.50321e+06	8.51499e+06	1.03287e+06	3.57589e+06	2.83375e+06	8.46501e+06	4.68931e+06	3445654	5752948	4.92488e+06	7.20313e+06	4081432	7.55992e+06	3.44207e+06	4.32064e+06	5.40562e+06	1.30742e+07	3.72875e+06	2.62147e+06	3.63017e+06	4507952	923507	2.66455e+06	5.90356e+06	1.91967e+06	2.66451e+06	2.64074e+06	1.02517e+07	3.07245e+06	4.12029e+06	5.28482e+06	1.14113e+07	2.90982e+06	1.30457e+06	8.88454e+06	3.04791e+06	1.64375e+06	1.87151e+06	5.59722e+06	6.45675e+06	2.21928e+06	3.98879e+06	5.76504e+06	5.5745e+06	3.51616e+06	7.93998e+06	3.46523e+06	7.28975e+06	5.71118e+06	5.84751e+06	4.62969e+06	3.01374e+06	1.50046e+06	6.25993e+06	3.39937e+06	2.84173e+06	9.63341e+06	2.31783e+06	4.26093e+06	4.00018e+06	1.13813e+07	690777	595771	2.18612e+06	453247	1.02971e+07	5.71268e+06	1.07825e+07	3.92611e+06	1.14426e+07	3.70637e+06	1.72733e+07	314190	593980	7.75101e+06	291404	7.00155e+06	5.57595e+06	1.22751e+07	3.17732e+06	4.37088e+06	8.97751e+06	3.14025e+07	1.73726e+07	4.17394e+07	1.71309e+07	1.95204e+07	5.66887e+07	3.20883e+07	3.17975e+07	1.70982e+07	3.10448e+07	3.35202e+07	3.67329e+07	4.69859e+06	2.1381e+07	3.41989e+07	2.42469e+07	3.03599e+07	1.76954e+07	4.86759e+06	9.53491e+06	1.71733e+07	2.59711e+07	2.6769e+07	1.32787e+07	1.3585e+07	4.97208e+07	1.84548e+07	2.37719e+07	2.1145e+07	4.32064e+06	8.52177e+06	2.57321e+07	1.16697e+07	9.14712e+06	6.14215e+06	2.18405e+07	1.31823e+07	1.0933e+07	2.02589e+07	1.10543e+07	2.91435e+06	6.87508e+06	2.15732e+07	8.82666e+06	1.67958e+07	1.07228e+07	2.65833e+07	1.91933e+07	1.31618e+07	3.30918e+07	1.5826e+07	2.94093e+06	7.18631e+06	1.83769e+07	2.34134e+07	1.68807e+07	1.10596e+07	2.40034e+07	3.37914e+07	1.65819e+07	3.87712e+07	2.31357e+07	1.02646e+07	1.16209e+07	1.39555e+07	1.92171e+07	1.61742e+07	3.28409e+06	2.1541e+07	1.41259e+07	1.29449e+07	3.72915e+07	1.51412e+07	5.51545e+06	1.16784e+07	2.58339e+07	2.56709e+07	2.62151e+07	4.86014e+06	2.13291e+07	4.05066e+07	2.18431e+07	3.24864e+07	1.58762e+07	1.35636e+07	5.19742e+06	3.09273e+07	1.53874e+07	2.82151e+07	1.40802e+07	1.46733e+07	2.30774e+07	1.81334e+07	3.53167e+07	1.33591e+07
O15511	Actin-related protein 2/3 complex subunit 5 [OS=Homo sapiens]	FALSE		8	415	7	16.3	4.28473e+07	4.67161e+07	860017	451443	72307.9	8.80652e+06	311522	572442	1.04717e+06	3.73241e+06	1.87809e+06	2900650	2.74589e+06		2.07025e+07	417610	1.69018e+06	394591	3.39117e+06	282061	4.47906e+07	1.10927e+07	1.98615e+06	2.35276e+06	296149	2.27023e+07	2.55074e+06	421959	1.48932e+06	793912	1.67409e+06	64626277	4.72107e+07	1.07121e+07	1.5707e+07	1.27125e+07	2.74899e+07	1.45441e+06	1.23249e+06	8.21839e+06	7.50565e+06	3.67148e+06	53050016	2.18777e+07	7.83224e+06	1.30588e+07	7.28704e+06	3.23645e+07	2.15197e+06	2.48642e+06	584716	2.93434e+06	2.77329e+06	3.02956e+07	7.85753e+06	4.13778e+06	4.34346e+06	2.36868e+06	1.63532e+07	645625	916158	2.18178e+06	183026	1.20769e+06	3.87246e+07	2.36571e+07	9.00856e+06	5.35058e+06	4.53719e+06	2.19648e+07	704196	5027307	5.47971e+06	4.9822e+06	1.60959e+06	3.76637e+07	7.76304e+06	1.84865e+06	46515.5	39426.6	1.69621e+07	33200.8	1.86662e+06	1.7089e+06	1.18343e+06	2.34207e+06	3.75152e+07	3.36389e+07	7.7433e+06	35736.3	22021.9	2.08655e+07	21680.9	5.03966e+06	5.26926e+06	2.98792e+06	2.26599e+06	5.3867e+07	8.08044e+07	2.25172e+06	5.3771e+06	663608	4.13273e+07	1.41526e+06	4.15454e+06	7.83447e+06	1.30789e+07	1.343e+07	8.77765e+06	1.34994e+07		6.04303e+07	2.17312e+06	1.35742e+07	6.3648e+06	1.20911e+07	4.83234e+06	6.09701e+07	3.73243e+07	4.02938e+06	1.30305e+07	2.30076e+06	5.24004e+07	7.03606e+06	2.91264e+06	6.73415e+06	2.49643e+06	1.02841e+07	64626277	7.4426e+07	2.10831e+07	4.91575e+07	4.43577e+07	4.65122e+07	7.04648e+06	1.75928e+07	3.37212e+07	2.57567e+07	2.11421e+07	5.80242e+07	5.6958e+07	1.64818e+07	3.7516e+07	2.97046e+07	6.56672e+07	5.01313e+06	1.64005e+07	5.8992e+06	1.09294e+07	1.44001e+07	5.42037e+07	3.01718e+07	1.35852e+07	1.57502e+07	1.80171e+07	4.53419e+07	2.68814e+06	5.55355e+06	1.02891e+07	893722	8.06319e+06	5.45275e+07	4.81366e+07	2.14996e+07	2.22095e+07	2.43502e+07	4.80749e+07	2.4232e+06	2.08907e+07	2.49616e+07	1.92864e+07	1.05146e+07	4.87529e+07	2.26639e+07	4.19615e+06	1.72863e+06	1.73485e+06	3.77099e+07	1.56238e+06	7.3429e+06	6.53418e+06	3.56557e+06	9.47077e+06	4.4469e+07	4.71716e+07	1.38642e+07	1.75017e+06	1.04608e+06	3.79034e+07	1.09172e+06	1.66109e+07	1.7136e+07	8.59651e+06	9.52738e+06
P07203	Glutathione peroxidase 1 [OS=Homo sapiens]	FALSE		10	414	10	22.1	1.78039e+07	1.16793e+07	4.04315e+06	437109	370813	4.30244e+06	1.12721e+06	1.11493e+06	1.57495e+06	1.30208e+06	3.88508e+06	3.03476e+06	1.7414e+06	607794	4.84012e+06	1.41789e+06	2.46298e+06	805843	3.84226e+06	991642	1.24167e+07	8.13364e+06	2.63202e+06	1.2087e+06	998912	1.01399e+07	3421995	1.43988e+06	2.32057e+06	117708	4.36842e+06	1.86224e+07	2.29503e+07	18928508	1.02787e+07	1.19149e+07	1.81514e+07	3.16812e+06	1.98831e+06	7.86433e+06	4.74282e+06	5.87225e+06	1.96313e+07	1.12443e+07	1.40911e+07	8.71229e+06	7.13226e+06	1.39451e+07	5.55189e+06	3.69072e+06	1.00558e+06	2.66554e+06	7.5286e+06	9.53995e+06	4.75904e+06	4.75798e+06	3.48993e+06	1.83181e+06	5.66217e+06	2.53636e+06	2.26747e+06	2.96081e+06	699371	2.28298e+06	1.50227e+07	1.35836e+07	1.13517e+07	5.23038e+06	4.34012e+06	1.12389e+07	2.87978e+06	7.36626e+06	5.2612e+06	1.11581e+06	6.2729e+06	1.28575e+07	6.15473e+06	6.30286e+06	68727.3	103706	8134175	35111.6	3.19523e+06	2.92436e+06	304680	3.55665e+06	1.19731e+07	17637099	7.19635e+06		32688.4	1.29004e+07	18292.3	7.51698e+06	8.96598e+06	198788	7.83394e+06	2.23828e+07	2.02016e+07	1.05859e+07	5.20637e+06	3.40314e+06	2.01905e+07	5.121e+06	8.09173e+06	1.17831e+07	4.56266e+06	2.77818e+07	9.1835e+06	8.56111e+06	3.70239e+06	1.41282e+07	7.37826e+06	1.97806e+07	1.29983e+07	1.36994e+07	1.6989e+07	1.69019e+07	2.73678e+07	5.33966e+06	6.69422e+06	7.76046e+06	2.34044e+07	9.43937e+06	9.93901e+06	1.04928e+07	370130	2.68358e+07	1.86224e+07	3.61803e+07	3.72543e+07	3.21688e+07	4.15749e+07	3.07117e+07	1.53492e+07	2.83815e+07	3.22684e+07	1.62757e+07	3.38152e+07	2.14721e+07	2.92742e+07	2.96527e+07	2.50291e+07	2.90736e+07	2.82945e+07	1.29334e+07	2.43441e+07	1.01453e+07	9.92821e+06	3.90917e+07	1.70685e+07	1.8274e+07	1.56214e+07	1.26551e+07	1.39335e+07	1.56992e+07	1.05604e+07	1.37449e+07	1.39629e+07	3.41505e+06	1.52423e+07	2.11532e+07	2.76394e+07	2.70917e+07	2.17105e+07	2.32925e+07	2.45989e+07	9.9096e+06	3.061e+07	2.39662e+07	4.31939e+06	4.09775e+07	1.6643e+07	1.79685e+07	1.43065e+07	2.55407e+06	4.56329e+06	1.80838e+07	1.6523e+06	1.25694e+07	1.11816e+07	917970	1.43822e+07	1.41924e+07	2.47324e+07	1.28848e+07		1.55276e+06	2.34343e+07	921087	2.47763e+07	2.9158e+07	571930	3.29379e+07
Q5JU69	Torsin-2A [OS=Homo sapiens]	FALSE		9	414	9	35.7	5.7298e+06	2.40264e+06	1.74296e+07	2.29611e+06	6.23907e+06	2.14904e+06	5.32594e+06	7.52116e+06	5.346e+06	1.05843e+07	6.91094e+06	1.23679e+07	7.80543e+06	6.03118e+06	3.62874e+06	6.31995e+06	4.79114e+06	2.15454e+06	1.07322e+07	2.79401e+06	6.52072e+06	1.68233e+06	1.85245e+07	5.9487e+06	5.59916e+06	6.61766e+06	1.30003e+07	7.14363e+06	6.36149e+06	1.03079e+07	5.77178e+06	2.272e+06	2.60229e+06	11587697	4.67058e+06	3.79493e+06	2.71005e+06	6.07992e+06	1.51492e+06	4.95083e+06	9.55761e+06	5.07514e+06	5.396e+06	2.54578e+06	1.31484e+07	5.88343e+06	5.31626e+06	2.49815e+06	1.31741e+07	5.81286e+06	3.07807e+06	1.10226e+07	5.80373e+06	1.13109e+07	7.16235e+06	8.7874e+06	9.05619e+06	2.71616e+06	4.51924e+06	7.08838e+06	5.95138e+06	5.24874e+06	6.40325e+06	5.93049e+06	7179827	8.11153e+06	8.16999e+06	6.37041e+06	2.59079e+06	5.6788e+06	1.15827e+07	6.24892e+06	3.38515e+06	8.67055e+06	4.48768e+06	1.42297e+07	1.22182e+07	1.61912e+07	162295	173040	1.03854e+07	107462	1.38635e+07	6.97578e+06	8.11638e+06	1.02901e+07	6355291	1.21065e+07	1.01179e+07	164612	321902	7.49797e+06	116046	1.15728e+07	5.84427e+06	7.74762e+06	7.58497e+06	7.20342e+06	4.15582e+06	4.56348e+07	2.73488e+07	5.72593e+07	1.0085e+07	2.41961e+07	5.45855e+07	3.99966e+07	3.7089e+07	4.94193e+07	3.74264e+07	3.83732e+07	3.67391e+07	1.05923e+07	3.28872e+07	3.84785e+07	3.4753e+07	3.82654e+07	4.78677e+07	8.87617e+06	5.66065e+06	3.75812e+07	3.29461e+07	4.34993e+07	1.52746e+07	3.58604e+07	4.931e+07	2.87644e+07	3.24129e+07	3.54568e+07	2.272e+06	4.10242e+06	2.28064e+07	1.46173e+07	1.32417e+07	4.58533e+06	2.94566e+07	2.16243e+07	2.03139e+07	3.27983e+07	2.92251e+07	5.90195e+06	6.62787e+06	2.76689e+07	1.69022e+07	2.1671e+07	5.06873e+06	3.06899e+07	3.83419e+07	3.10547e+07	4.10555e+07	3.01354e+07	2.0237e+07	2.75024e+07	2.88509e+07	3.28395e+07	2.06602e+07	1.25303e+07	2.95133e+07	3.6076e+07	2.47526e+07	3.12673e+07	3.9595e+07	1.01098e+07	1.65051e+07	1.94983e+07	2.64426e+07	1.39043e+07	1.24293e+07	3.98571e+07	2.5967e+07	1.54203e+07	3.35643e+07	2.93156e+07	1.84192e+07	3.56705e+07	3.67515e+07	6.03129e+06	7.6141e+06	2.30886e+07	5.05699e+06	5.45364e+07	2.66727e+07	2.44538e+07	4.16106e+07	7.5333e+06	1.69768e+07	1.81158e+07	8.0618e+06	1.52909e+07	1.36205e+07	5.84335e+06	3.81444e+07	1.9006e+07	2.22906e+07	3.18911e+07
P27361	Mitogen-activated protein kinase 3 [OS=Homo sapiens]	FALSE		15	414	12	43.1	1.72509e+07	1.69612e+07	811955	142997	173087	1.14242e+06	624534	332894	509318	323512	1.32465e+06	759090	300458	164243	4.18262e+06	623601	829411	227260	279058	467640	1.67123e+07	4.68736e+06	950313	281399	261290	5.19818e+06	794031	286826	940892	868495	1.48741e+06	2.51347e+07	1.9532e+07	6.09301e+06	1.60684e+06	4.05416e+06	9.18772e+06	586654	966335	1.85787e+06	1.17605e+06	2.31434e+06	23613010	5.83027e+06	2.43846e+06	2.66211e+06	1.65143e+06	6.81848e+06	810376	972226	433335	289498	1.73171e+06	9.65061e+06	3.0912e+06	1.71058e+06	510923	797229	2.48015e+06	377842	670057	730256	333319	1.02527e+06	1.5888e+07	2.94223e+06	3.28123e+06	505881	1.47745e+06	3.49348e+06	978187	1.64469e+06	2.63494e+06	550154	950344	1.33681e+07	2.17018e+06	1.76525e+06	120084	87530.7	3.69754e+06	74572.2	1.3236e+06	578193	193927	1.58413e+06	1.60439e+07	1.31364e+07	1.18509e+07	168593	40254.9	4.85471e+06	133239	1.19514e+06	1.6858e+06	378458	1.71179e+06	2.16876e+07	2.93377e+07	2.12588e+06	1.70322e+06	1.58852e+06	5.36117e+06	2.8373e+06	2.41601e+06	3.81051e+06	1.13363e+06	9.47243e+06	2.29708e+06	1.47712e+06	1.00049e+06	1.2209e+07	3.24503e+06	6.66115e+06	3.66573e+06	994973	8.01171e+06	2.27492e+07	1.57719e+07	1.92793e+06	1.55849e+06	2.02994e+06	1.19982e+07	2.19029e+06	1.97986e+06	4.25437e+06	2.73095e+06	9.13735e+06	2.51347e+07	3.07914e+07	1.1992e+07	5.02885e+06	1.41462e+07	1.55454e+07	2.84228e+06	1.37936e+07	7.62308e+06	4.03579e+06	1.33271e+07	2.58271e+07	1.51789e+07	5.13139e+06	7.64783e+06	6.73183e+06	1.38346e+07	1.88781e+06	6.41284e+06	4.37191e+06	1.07828e+06	8.99176e+06	1.72665e+07	1.18698e+07	5.6162e+06	1.8527e+06	6.06403e+06	6.8766e+06	1.57319e+06	4.06174e+06	3.44382e+06	1.62761e+06	6.8452e+06	2.23717e+07	5.98675e+06	7.8309e+06	2.09984e+06	7.92917e+06	7.64627e+06	3.36603e+06	6.83441e+06	1.20029e+07	2.12968e+06	6.20809e+06	1.7304e+07	6.33577e+06	4.00685e+06	4.46262e+06	3.85153e+06	8.2203e+06	3.50926e+06	5.20679e+06	2.21079e+06	584281	6.40582e+06	1.90178e+07	1.8421e+07	2.12188e+07	8.25677e+06	1.91218e+06	8.81887e+06	6.70912e+06	3.93922e+06	5.48234e+06	1.08886e+06	7.19725e+06
P84095	Rho-related GTP-binding protein RhoG [OS=Homo sapiens]	FALSE		11	413	10	21.3	7.53584e+07	5.08948e+07	3.11447e+06	1.03308e+06	858179	1.41663e+07	2.04265e+06	161808	1.84615e+06	3.02997e+06	3.04711e+06	7.09048e+06	2.60103e+06	914745	1.92122e+07	2.16966e+06	1.19781e+06	763994	5.10532e+06	1.39581e+06	7.25427e+07	1.33417e+07	6.24299e+06	2.32873e+06	2.18762e+06	3.29373e+07	4.72577e+06	885261	2.64595e+06	241725	3.84528e+06	8.25443e+07	3.43073e+07	8.87026e+06	9.08624e+06	1.06904e+07	4.17168e+07	2.53135e+06	1.81759e+06	7.11758e+06	3.36721e+06	6.43483e+06	7.63707e+07	1.77363e+07	9.66256e+06	1.01009e+07	6.60837e+06	3.0877e+07	8.4892e+06	2286873	1.36812e+06	1.45487e+06	7.77679e+06	4.29912e+07	1.04875e+07	5.94093e+06	2957018	3.50023e+06	26434144	4.44002e+06	1.50068e+06	4.22354e+06	655705	2.48398e+06	47677236	2.80472e+07	9.52624e+06	2.60089e+06	5.74e+06	3.02778e+07	5.20365e+06	4.67106e+06	9.69822e+06	1.4531e+06	6.74493e+06	5.50142e+07	9.4684e+06	7.53623e+06	180897	299402	2.72137e+07	220184	1.74318e+06	3.39294e+06	503228	6.1346e+06	6.47962e+07	3.67866e+07	6.87476e+06	156879	144639	3.87042e+07	187673	4.57097e+06	1.31216e+07	1.8552e+06	9.14649e+06	9.47395e+07	8.80324e+07	8.15438e+06	1.23049e+07	7.87596e+06	6.64798e+07	9.27992e+06	1.17433e+06	1.38122e+07	1.06174e+07	2.17895e+07	2.14565e+07	1.27873e+07	5.5722e+06	5.60802e+07	1.12903e+07	9.61986e+06	1.23233e+07	1.82028e+07	2.39134e+07	9.87471e+07	4.48917e+07	1.26654e+07	1.28973e+07	1.69954e+07	7.60244e+07	1.30357e+07	6.11065e+06	1.1964e+07	760097	2.3622e+07	8.25443e+07	5.40843e+07	1.74581e+07	2.84368e+07	3.7302e+07	7.05837e+07	1.22641e+07	2.59446e+07	2.92044e+07	1.15551e+07	3.70548e+07	8.35316e+07	4.61758e+07	2.03335e+07	2.90183e+07	2.69381e+07	6.26492e+07	1.9776e+07	1.50843e+07	1.3803e+07	5.41889e+06	4.03804e+07	7.69182e+07	4.02704e+07	1.95053e+07	1.07227e+07	2.66241e+07	7.32928e+07	1.84866e+07	9.09678e+06	1.99178e+07	3.20183e+06	1.65844e+07	6.71336e+07	5.70694e+07	2.27351e+07	1.07959e+07	3.08054e+07	6.62698e+07	1.79063e+07	1.94103e+07	4.41781e+07	5.62504e+06	4.4061e+07	7.12118e+07	2.76427e+07	1.71061e+07	6.72256e+06	1.31743e+07	6.05011e+07	1.03615e+07	6.85735e+06	1.29733e+07	1.51617e+06	2.48068e+07	7.68068e+07	5.15855e+07	1.23091e+07	7.68309e+06	6.87062e+06	7.03085e+07	9.45005e+06	1.50661e+07	4.26723e+07	5.33757e+06	3.84565e+07
Q9Y262	Eukaryotic translation initiation factor 3 subunit L [OS=Homo sapiens]	FALSE		19	412	19	66.7	2.12845e+07	1.79556e+07	4.94288e+06		249310	2.98449e+06	607977	97739	622156	2.46196e+06	3.05665e+06	3.35491e+06	766710	520700	8.16162e+06	1.0808e+06	965866	601063	1.10498e+06	975367	9.17859e+06	3.57433e+06	4.45795e+06	487982	688686	3.60184e+06	2.98998e+06	381913	943194	178731	1.71683e+06	6.17371e+06	2.27857e+07	2.45117e+07	3.12641e+06	4.4995e+06	1.1312e+07	867428	2.14816e+06	2.94253e+06	1.67706e+06	3.89092e+06	13653184	5.43872e+06	6.32116e+06	3.1259e+06	3.65313e+06	1.11011e+07	3.41121e+06	1.65706e+06	941082	661444	4.37672e+06	3.93347e+06	634227	3.0704e+06	398733	884070	1.63429e+06	1.28283e+06	531288	2.26342e+06	82004.4	806156	4.61662e+06	2.71048e+06	4.32552e+06	2.32158e+06	1.48219e+06	2.63147e+06	1.92069e+06	866710	677724	219031	2.09321e+06	1.92166e+07	3.65654e+06	7.07382e+06	10868.2	89213.3	1.26725e+07	14267.8	2911849	2.56183e+06	2.84331e+06	2.24863e+06	15759775	1.28798e+07	8.93274e+06	14141.1	301654	1.24951e+07	12840.1	3.13242e+06	2.73668e+06	2.44332e+06	4.0313e+06	2.67585e+07	3.10577e+07	1.29416e+07		2.28806e+06	1.40057e+07	2.76208e+06	709349	4.65472e+06	8.62706e+06	2.18578e+07	1.01523e+07	3.76931e+06	3.17186e+06	2.38237e+07	5.62418e+06	7.75705e+06	9.69522e+06	3.93978e+06	1.67102e+07	1.24941e+07	1.20268e+07	9.044e+06	2.70262e+06	5.35034e+06	8.3136e+06	8.24767e+06	2.63621e+06	4.26478e+06	562013	1.05467e+07	6.17371e+06	3.59209e+07	4.8243e+07	9.78459e+06	1.57001e+07	1.91396e+07	4.2026e+06	3.06632e+07	1.20736e+07	5.75509e+06	2.24057e+07	1.49334e+07	1.41596e+07	1.3302e+07	8.98023e+06	1.48915e+07	2.2524e+07	7.94659e+06	1.093e+07	9.49457e+06	2.46365e+06	2.27258e+07	7.03761e+06	2.43534e+06	1.00808e+07	1.44588e+06	6.72458e+06	4.53131e+06	5.34123e+06	3.22055e+06	1.06741e+07	400430	5.38231e+06	6.50059e+06	5.51518e+06	1.03232e+07	9.63652e+06	7.95462e+06	5.75956e+06	6.6093e+06	3.60156e+06	3.08722e+06	847884	1.36738e+07	2.48745e+07	1.06751e+07	1.60565e+07	403888	3.92557e+06	2.81732e+07	671419	1.14546e+07	9.79546e+06	8.56659e+06	9.0929e+06	1.8681e+07	1.80613e+07	1.59938e+07	692555	1.43291e+07	2.26981e+07	646548	1.03246e+07	8.89988e+06	7.02965e+06	1.69496e+07
Q92503	SEC14-like protein 1 [OS=Homo sapiens]	FALSE		23	411	23	81.2	2.96536e+07	2.88067e+07	8.28162e+06	425543	142631	6.20696e+06	421382	866829	119519	339890	626551	1.92908e+06	969532	120808	1.09404e+07	154900	1.16876e+06	43650.3	406384	161030	2.18782e+07	5.55533e+06	656195	621480	180012	7.88886e+06	517749	537649	242701		616976	2.69105e+07	9.34903e+06	7.08409e+06	4.80083e+06	5.59696e+06	1.83607e+07	1.13765e+06	684249	1.67162e+06	334472	1.3817e+06	3.56859e+07	6.74472e+06	4.08583e+06	5.44501e+06	1.69523e+06	1.65853e+07	1.42015e+06	785304	231072	68687.1	394784	2.05982e+07	1.94536e+06	2.38366e+06	1.1344e+06	449286	6.8018e+06	1.55877e+06	810742	575968		9.71911e+06	1.95333e+07	4.68165e+06	4.87771e+06	1.65579e+06	2.47673e+06	7.22316e+06	784069	2.28108e+06	2.63478e+06		1.27977e+06	3.0779e+07	4.13363e+06	2.33853e+06	151804	152250	1.87165e+08	15657.4	895911	236702	111376	794111	2.25337e+07	1.13502e+07	2.95145e+06		97165.2	1.96616e+07	42718.5	2.9524e+06	668101	183476	2.28394e+06	3.728e+07	4.98267e+07	2.16832e+07	5.06861e+06	1.309e+06	2.91281e+07	1.91437e+06	6.29108e+06	894193	1.19102e+06	4.48039e+06	5.8376e+06	4.76643e+06	735903	3.19349e+07	806052	9.38652e+06	704084	1.44895e+06	2.7588e+06	2.97811e+07	1.86924e+07	1.33125e+06	3.44198e+06	1.39849e+06	1.82087e+07	1.42818e+06	3.71121e+06	1.09741e+06		3.79016e+06	2.69105e+07	1.47384e+07	1.39426e+07	1.5025e+07	1.95295e+07	3.10659e+07	5.51177e+06	9.76708e+06	6.85886e+06	1.14779e+06	7.95646e+06	3.9032e+07	1.75597e+07	8.59806e+06	1.56427e+07	6.91035e+06	3.36514e+07	3.30832e+06	5.17989e+06	2.33128e+06	255836	2.04989e+06	3.68536e+07	7.4699e+06	7.82607e+06	4.11353e+06	3.41745e+06	1.8859e+07	6.49013e+06	4.91454e+06	2.71621e+06		6.48898e+07	2.75046e+07	9.52605e+06	1.1641e+07	6.87292e+06	1.32921e+07	1.58095e+07	2.69806e+06	9.47889e+06	1.20021e+07		8.36005e+06	3.98411e+07	1.2068e+07	5.30809e+06	5.64139e+06	6.69932e+06	4.16103e+08	736814	3.52434e+06	905058	335563	3.21119e+06	2.67106e+07	1.59163e+07	5.28448e+06		4.61552e+06	3.57164e+07	2.15104e+06	9.73124e+06	2.17271e+06	527878	9.60283e+06
P09455	Retinol-binding protein 1 [OS=Homo sapiens]	FALSE		8	411	8	15.8	3.41836e+07	1.75821e+07	1.51744e+06	470225	27878.1	3.87083e+06	1.80853e+06	1.18759e+06	2.28631e+06	3.51373e+06	1.67548e+06	1.41471e+06	2.37881e+06	69032.9	8.68171e+06	2.25375e+06	2.34301e+06	1.15888e+06	2.77137e+06	252916	2.87635e+07	8.47832e+06	2.54628e+06	2.80843e+06	341499	1.25879e+07	4.59486e+06	2.30185e+06	4.11764e+06	816133	2.52248e+06	3.07183e+07	1.87948e+07	3.2714e+06	1.08026e+07	1.79931e+06	1.60003e+07	2.15224e+06	3.01608e+06	1.00084e+07	4.24429e+06	3.93658e+06	3.32234e+07	1.12269e+07	1.69208e+06	1.29625e+07	1.57188e+06	9.92998e+06	6.79444e+06	4.7737e+06	1.67764e+06	1.92662e+06	4.08987e+06	1.63267e+07	4.69656e+06	1769120	4.74853e+06	429840	8.72247e+06	2.92707e+06	3.16522e+06	5.50224e+06	318543	1.64069e+06	21433943	1.11785e+07	617322	3.50956e+06	1.40888e+06	1.1219e+07	4.51611e+06	8.72289e+06	7.84178e+06	1.13391e+06	2.20901e+06	2.37063e+07	7.20599e+06	511224	158648	312459	1.5029e+07	175764	2.50381e+06	3.62037e+06	702232	3.02377e+06	2.8107e+07	1.51981e+07	205102	168081	388780	1.5714e+07	221036	6.4641e+06	8.88484e+06	1.65455e+06	4.93133e+06	4.29751e+07	3.04117e+07	3.973e+06	5.60081e+06	255852	1.81651e+07	8.21628e+06	8.61904e+06	1.71052e+07	1.23126e+07	1.19811e+07	4.28104e+06	1.16947e+07	420516	2.53418e+07	1.17279e+07	1.88171e+07	1.86929e+07	9.88123e+06	4.33301e+06	3.91536e+07	2.85276e+07	5.16573e+06	1.55541e+07	2.65308e+06	2.90548e+07	1.26746e+07	1.58889e+07	1.86185e+07	2.5663e+06	1.54959e+07	3.07183e+07	2.96293e+07	6.43862e+06	3.38084e+07	6.27834e+06	2.70721e+07	1.04274e+07	4.30519e+07	4.10658e+07	1.45649e+07	2.26687e+07	3.63386e+07	2.92289e+07	3.56075e+06	3.72392e+07	6.40754e+06	2.01478e+07	1.5828e+07	3.14875e+07	1.69257e+07	7.17598e+06	2.12363e+07	2.9211e+07	1.80341e+07	5.80839e+06	1.72191e+07	3.26953e+06	2.41844e+07	1.21872e+07	1.91869e+07	2.5948e+07	1.55546e+06	1.09541e+07	3.01808e+07	2.27456e+07	1.47329e+06	1.45676e+07	7.56121e+06	2.45553e+07	1.55404e+07	3.62474e+07	3.57214e+07	4.38944e+06	1.44303e+07	3.0686e+07	2.10376e+07	1.1604e+06	5.89575e+06	1.37488e+07	3.34121e+07	8.27121e+06	9.84952e+06	1.38429e+07	2.11575e+06	1.22274e+07	3.33169e+07	2.13122e+07	367229	8.2317e+06	1.84677e+07	2.85454e+07	1.113e+07	2.13059e+07	2.88941e+07	4.76028e+06	2.07338e+07
Q13347	Eukaryotic translation initiation factor 3 subunit I [OS=Homo sapiens]	FALSE		11	411	11	36.5	2.00352e+07	1.39972e+07	2.49568e+06	152184	176349	1.24959e+06	1.09956e+06	484716	835917	841838	1.48359e+06	3.69212e+06	354850	160982	4.95227e+06	913352	817056	337142	1.39044e+06	984441	6.24833e+06	2.36207e+06	3.24125e+06	468594	280146	3.90704e+06	785104	222539	2999957	356485	1.8954e+06	1.1891e+07	1.77355e+07	2.91771e+07	2.77792e+06	5.58542e+06	1.02287e+07	740202	1.65294e+06	3.50147e+06	3.70818e+06	4.34465e+06	8.37739e+06	5.04829e+06	4.3366e+06	2.11149e+06	3.34696e+06	6208160	1.0449e+06	1.2525e+06	844401	599770	3.17797e+06	3.40898e+06	1.26462e+06	2.23852e+06	1.09807e+06	833483	1.71432e+06	1.18145e+06	509672	3.16199e+06	221556	1.49909e+06	4.87954e+06	2.96262e+06	2.98674e+06	1.46265e+06	1.50634e+06	2.91592e+06	1.90354e+06	2.02915e+06	4683126	217425	1.70354e+06	1.03343e+07	2.72184e+06	5.54479e+06	105409	160358	9.26099e+06	90456.3	3.69654e+06	2.89291e+06	246228	3.80186e+06	2.92666e+07	1.17579e+07	2.10878e+07	123478	451191	9.64679e+06	54228.8	4.01573e+06	8.6323e+06	345142	5.93411e+06	2.51879e+07	2.42109e+07	6.53427e+06	1.81265e+06	1.61845e+06	5.86411e+06	4.99537e+06	3.51787e+06	6.25399e+06	2.94992e+06	1.0609e+07	1.11727e+07	1.74452e+06	980627	1.44556e+07	4.75281e+06	6.56192e+06	5.43814e+06	4.95758e+06	1.68657e+07	8.50539e+06	7.94783e+06	6.57564e+06	2.59524e+06	2.17643e+06	9.01805e+06	2.16566e+06	1.53611e+06	1.35647e+07	1.12095e+06	1.16437e+07	1.1891e+07	2.79594e+07	5.74251e+07	8.69394e+06	1.94893e+07	1.73068e+07	3.5862e+06	2.35943e+07	1.4367e+07	1.27251e+07	2.50186e+07	9.16289e+06	1.31431e+07	9.12577e+06	6.06599e+06	1.36434e+07	1.25963e+07	2.43416e+06	8.26151e+06	8.51915e+06	2.23393e+06	1.65014e+07	6.09921e+06	4.85597e+06	7.34953e+06	3.9818e+06	6.3398e+06	4.75321e+06	4.91912e+06	3.08952e+06	1.49116e+07	1.08186e+06	1.00087e+07	6.8708e+06	6.02823e+06	7.12808e+06	6.07124e+06	8.08424e+06	6.38216e+06	6.55027e+06	8.432e+06	2.13329e+07	841667	1.11283e+07	1.3377e+07	7.94632e+06	1.25858e+07	3.91724e+06	7.05607e+06	2.05889e+07	4.25673e+06	1.45415e+07	1.10614e+07	741861	1.53738e+07	3.46914e+07	1.6488e+07	3.7757e+07	6.04729e+06	2.14324e+07	1.7524e+07	2.73063e+06	1.3236e+07	2.80729e+07	993006	2.495e+07
P21266	Glutathione S-transferase Mu 3 [OS=Homo sapiens]	FALSE		16	411	15	26.5	4.49445e+07	2.16155e+07	2.80801e+06	188309	483135	441134	703253	882814	809111	388756	3.78392e+06	3.92944e+06		546856	1.11048e+06	320612	2.97971e+06	337268		884057	2.74618e+07	1.63253e+07	4.57839e+06		1.59354e+06	1.09456e+06	1.78221e+06	1.46503e+06	807184	629606	3.46551e+06	2.27474e+07	3.666e+07	1.87811e+07		1.03996e+07	3.03603e+06	2.49678e+06	2.2684e+06	2.83298e+06		7.33858e+06	4.46351e+07	2.3569e+07	1.20051e+07		5.58712e+06	2.10974e+06	1.53468e+06	4.03164e+06	776075		6.26334e+06	1.91103e+07	1.15349e+07	1.08684e+07		3.58797e+06	1.19185e+06	1.16333e+06	2.20366e+06	1.12665e+06	45420.4	2.53566e+06	3.35765e+07	3.13782e+07	9.56033e+06		4.78554e+06	385788	977214	8.95673e+06	1.3493e+06	1.04681e+06	3.73017e+06	30945192	1.02745e+07	3.5828e+06	27299.5	205156	1.70613e+06	73435.6	1.14258e+06	572295		2171279	1.33115e+07	3.43445e+07	6.76482e+06	7331.69	60190.2	1.28599e+06	13599.5	4.40609e+06	1.08996e+06	139459	3.47042e+06	5.65035e+07	3.73882e+07	7.35201e+06	2.24293e+06	4.43399e+06	2.07016e+06	3.19493e+06	6.4071e+06	6.05344e+06	1.36226e+06	2.70584e+07	1.18909e+07		3.33119e+06	3.24147e+06	1.66837e+06	2.39306e+07	5.44017e+06		1.51459e+07	3.73817e+07	5.49309e+07	9.28834e+06		1.23801e+07	2.52642e+06	4.91613e+06	1.01126e+07	3.64979e+06	1.97977e+06	2.12891e+07	2.27474e+07	5.77932e+07	3.69641e+07		3.62874e+07	5.13688e+06	1.20966e+07	3.23795e+07	1.16241e+07		4.2259e+07	4.88202e+07	6.13611e+07	2.52631e+07		2.27751e+07	4.28064e+06	3.57512e+06	2.65928e+07	7.82982e+06		3.25219e+07	3.41914e+07	4.42924e+07	3.56831e+07		2.72915e+07	3.30459e+06	4.84368e+06	1.33581e+07	5.31319e+06	221789	1.69294e+07	4.72785e+07	6.38473e+07	2.28165e+07		2.5683e+07	844385	3.36269e+06	3.72191e+07	6.14643e+06	4.05226e+06	2.43672e+07	4.00562e+07	2.9996e+07	8.1324e+06	1.01451e+06	9.02727e+06	3.79303e+06	3.45577e+06	4.49467e+06	2.18824e+06		8.78013e+06	1.5779e+07	4.81611e+07	1.21122e+07	359067	2.85914e+06	2.33608e+06	684790	1.45226e+07	3.54463e+06	401236	1.45914e+07
P62841	Small ribosomal subunit protein uS19 [OS=Homo sapiens]	FALSE		7	409	7	17	3.10184e+07	2.08376e+07	36364048	520018	2.42187e+06	6.48902e+06	6.61739e+06	5.98293e+06	3.3307e+06	3.69785e+06	3.58975e+06	2.9038e+07	2.20481e+06	3.24038e+06	1.42576e+07	6.08548e+06	2.64633e+06	1.58874e+06	3.64101e+06	1.618e+06	1.11031e+07	1.28489e+07	4.89089e+07	1854543	2022531	1.00003e+07	1.1205e+07	4.47913e+06	4.98894e+06	2.85106e+06	3.04484e+06	1.75261e+07	3.80702e+07	9.60746e+07	5.9146e+06	6.99342e+06	19999680	3.31657e+06	4.15409e+06	6.86112e+06	7.90024e+06	6.66859e+06	1.31203e+07	7.30643e+06	4.25427e+07	4.00069e+06	4.93901e+06	1.18134e+07	8.4861e+06	4.34971e+06	3.42034e+06	4.51895e+06	6.33925e+06	9.39848e+06	5.21486e+06	1.61105e+07	1.6941e+06	1.832e+06	8.29793e+06	5.28586e+06	3.57705e+06	6.30417e+06	1.48715e+06	4.74673e+06	1.3078e+07	9.35743e+06	2.46241e+07	2.47452e+06	2.17707e+06	7.73736e+06	5.30467e+06	2.85643e+06	3.24888e+06	1.6025e+06	2.70677e+06	1.92774e+07	1.19859e+07	6.43625e+07	493034	840913	1.34207e+07	543650	1.02698e+07	1.34807e+07	2.63524e+06	1.12482e+07	2.11205e+07	3.02212e+07	6.92428e+07	564213	235097	2.14151e+07	90069	1.07108e+07	1.59331e+07	6.12098e+06	8.73891e+06	3.89959e+07	3.60427e+07	9.52094e+07	6.19389e+06	2.22268e+07	3.04517e+07	3.00633e+07	4.34216e+07	2.49189e+07	1.29578e+07	2.56699e+07	8.78719e+07	1.08393e+07	1.97389e+07	4.16179e+07	3.1667e+07	2.12532e+07	2.56265e+07	1.29819e+07	2.772e+07	1.51138e+07	4.32335e+07	9.92233e+07	1.02711e+07	1.57129e+07	2.30823e+07	3.09082e+07	3.09179e+07	2.25582e+07	8.96506e+06	1.87048e+07	1.75261e+07	6.00163e+07	1.8909e+08	1.85107e+07	2.44022e+07	3.38389e+07	1.60684e+07	5.92961e+07	2.81521e+07	2.71108e+07	3.84008e+07	1.43505e+07	1.90221e+07	8.95251e+07	1.14934e+07	2.01331e+07	2.39692e+07	1.97688e+07	2.86908e+07	3.45078e+07	1.68315e+07	3.29161e+07	1.68154e+07	2.00243e+07	5.28941e+07	6.14312e+06	1.39349e+07	2.30073e+07	2.20083e+07	2.16833e+07	2.97299e+07	7.2618e+06	3.16916e+07	1.84149e+07	1.90402e+07	5.87672e+07	1.02714e+07	1.16839e+07	1.6935e+07	1.82539e+07	1.18697e+07	1.47995e+07	6.20338e+06	1.76818e+07	2.49532e+07	3.49925e+07	1.46093e+08	1.83223e+07	3.70019e+07	2.98366e+07	2.55834e+07	4.03995e+07	5.1545e+07	7.93971e+06	4.54848e+07	2.50354e+07	4.2379e+07	1.23977e+08	2.76322e+07	1.11675e+07	3.89018e+07	4.53532e+06	3.53032e+07	5.18154e+07	1.76106e+07	3.67428e+07
P48739	Phosphatidylinositol transfer protein beta isoform [OS=Homo sapiens]	FALSE		16	408	13	31.5	6.54961e+07	4.43342e+07	1.05759e+06	838818	390992	1.43715e+07	975277	138109	1.02102e+06	2.6394e+06	3.40284e+06	4.54237e+06	3.73318e+06	368072	2.64916e+07	2.46055e+06	2.43494e+06	780079	3.2911e+06	927893	7.02256e+07	1.28309e+07	5.68864e+06	2.34676e+06	1.67331e+06	3.13009e+07	4.14383e+06	1.43014e+06	2.75254e+06		4.16142e+06	7.40651e+07	3.73719e+07	1.17148e+07	1.57135e+07	1.23685e+07	4.53453e+07	5.0044e+06	2.50274e+06	1.14352e+07	5.33915e+06	8.26302e+06	8.34399e+07	1.83063e+07	8.2862e+06	1.77841e+07	7.31086e+06	3.67716e+07	5.90695e+06	3.72922e+06	1.26387e+06	1.33484e+06	6.88637e+06	3.54897e+07	7.40242e+06	7.09801e+06	5.0096e+06	2.97681e+06	2.45373e+07	3.58221e+06	1.84988e+06	4.65302e+06	696382	3.33539e+06	5.29626e+07	2.21908e+07	1.84953e+07	5.19117e+06	6.37263e+06	3.52949e+07	5.25556e+06	7.5867e+06	7.02575e+06	1.18055e+06	4.67643e+06	4.60693e+07	9.20503e+06	2851413	15170.8	15646.4	2.6076e+07	21974.9	2.20879e+06	2.13073e+06	48780	4.95985e+06	4.48839e+07	2.83918e+07	9.2412e+06	36356	15889.4	3.3872e+07	12766.7	5.47947e+06	9.71387e+06	912482	6.22672e+06	8.23407e+07	7.66845e+07	2.76901e+06	9.99109e+06	3.58834e+06	6.74428e+07	4.43075e+06	1.00234e+06	7.63889e+06	9.24885e+06	2.43334e+07	1.37457e+07	1.83531e+07	2.24212e+06	7.73288e+07	1.2804e+07	1.95554e+07	1.25828e+07	1.17343e+07	1.58969e+07	9.55929e+07	4.31731e+07	1.15407e+07	1.29972e+07	1.29998e+07	7.22473e+07	1.14305e+07	9.87175e+06	1.2446e+07		2.55641e+07	7.40651e+07	5.89155e+07	2.30566e+07	4.9178e+07	4.31575e+07	7.6723e+07	2.42458e+07	3.57245e+07	4.69202e+07	1.83221e+07	4.75823e+07	9.12636e+07	4.76598e+07	1.74371e+07	5.10911e+07	2.98017e+07	7.46092e+07	1.37606e+07	2.45981e+07	1.27512e+07	4.97181e+06	3.5757e+07	6.34968e+07	2.84243e+07	2.33042e+07	1.81658e+07	2.26427e+07	6.80336e+07	1.4915e+07	1.12136e+07	2.19432e+07	3.40045e+06	2.22688e+07	7.45759e+07	4.51531e+07	4.41404e+07	2.15478e+07	3.42007e+07	7.72508e+07	1.80849e+07	3.1526e+07	3.20042e+07	4.56999e+06	3.05486e+07	5.96332e+07	2.68738e+07	6.47227e+06	563785	688472	5.79718e+07	1.0341e+06	8.68896e+06	8.14712e+06	146969	2.00564e+07	5.32036e+07	3.98137e+07	1.65461e+07	1.78052e+06	754777	6.15305e+07	642854	1.80606e+07	3.15902e+07	2.62529e+06	2.61803e+07
P10599	Thioredoxin [OS=Homo sapiens]	FALSE		8	407	8	11.7	1.90439e+08	1.2899e+08	7.74502e+06	3.90136e+06	2.1367e+06	2.23117e+07	6.09727e+06	2.81008e+06	6.13832e+06	8.0006e+06	9.30594e+06	1.34463e+07	1.10748e+07	3.45528e+06	5.56677e+07	7.17284e+06	7.20278e+06	2.9399e+06	1.24885e+07	3.35779e+06	1.85492e+08	4.4345e+07	2.41173e+07	9.37605e+06	4.80897e+06	7.00739e+07	2.02204e+07	4.1875e+06	1.06765e+07	3.18069e+06	1.28958e+07	1.92315e+08	1.05911e+08	5.16017e+07	3.97624e+07	3.55431e+07	1.10471e+08	1.0209e+07	6.2457e+06	2.72689e+07	1.64061e+07	2.05462e+07	2.57696e+08	7.03127e+07	44584539	4.48229e+07	2.34219e+07	7.97886e+07	2.01547e+07	1.11534e+07	5.88608e+06	8.46481e+06	1.97732e+07	1.12335e+08	2.77912e+07	1.60656e+07	1.76598e+07	8.67033e+06	5.78e+07	1.16724e+07	7.35353e+06	1.1719e+07	2.5242e+06	8.89021e+06	1.35403e+08	7.09623e+07	4.01408e+07	1.74488e+07	1.75472e+07	7.62089e+07	1.2808e+07	2.36018e+07	2.09495e+07	5.68102e+06	1.19643e+07	1.85676e+08	3.18108e+07	1.88814e+07	572647	526267	5.41784e+07	442699	6.80305e+06	9.43541e+06	1.65923e+06	1.7787e+07	1.66756e+08	99443827	3.28612e+07	472502	379710	7.298e+07	564656	2.06406e+07	2.8047e+07	4.76973e+06	1.9953e+07	2.39417e+08	2.23114e+08	2.02782e+07	4.64688e+07	1.96097e+07	1.04705e+08	2.77003e+07	2.03944e+07	4.59244e+07	2.80352e+07	6.65457e+07	4.06897e+07	5.44463e+07	2.1048e+07	1.62493e+08	3.73253e+07	5.78468e+07	4.7421e+07	4.45275e+07	5.75264e+07	2.52496e+08	1.4921e+08	4.89276e+07	5.19279e+07	3.73604e+07	1.61741e+08	5.57769e+07	2.89049e+07	4.82752e+07	1.00016e+07	7.92205e+07	1.92315e+08	1.66965e+08	1.0156e+08	1.24443e+08	1.24021e+08	1.86915e+08	4.94617e+07	8.91521e+07	1.11888e+08	5.62998e+07	1.18315e+08	2.81859e+08	1.83057e+08	9.38219e+07	1.28769e+08	9.5476e+07	1.6189e+08	4.69513e+07	7.35686e+07	5.93846e+07	3.15285e+07	1.02671e+08	2.00986e+08	1.06714e+08	5.27467e+07	6.40377e+07	6.59499e+07	1.6026e+08	4.85996e+07	4.45755e+07	5.52655e+07	1.23258e+07	5.93556e+07	1.90658e+08	1.44391e+08	9.57991e+07	7.24274e+07	9.41723e+07	1.668e+08	4.40734e+07	9.80759e+07	9.54305e+07	2.19916e+07	7.81562e+07	2.40343e+08	9.28704e+07	4.28579e+07	2.1281e+07	2.31568e+07	1.20449e+08	2.08328e+07	2.67619e+07	3.60774e+07	4.99908e+06	7.19262e+07	1.97665e+08	1.39449e+08	5.8837e+07	2.31406e+07	1.80369e+07	1.32573e+08	2.84326e+07	6.80323e+07	9.12109e+07	1.37229e+07	8.38924e+07
O75190	DnaJ homolog subfamily B member 6 [OS=Homo sapiens]	FALSE		11	406	10	36.1	3.18152e+07	2.11588e+07	1.89816e+06	285125	488531	7.86066e+06	1.14465e+06	547001	1.21022e+06	1.59047e+06	1.35612e+06	3.11561e+06	1.64729e+06	638322	9.64176e+06	1.03334e+06	1.43305e+06	821853	1.32833e+06	657016	2.83322e+07	1.21316e+07	3.22336e+06	1.01519e+06	924453	9.59896e+06	2.35951e+06	653151	1.65765e+06	194148	1.95903e+06	3.10587e+07	1.86961e+07	8.45836e+06	4.70182e+06	6.87291e+06	1.67221e+07	1.45188e+06	1.20473e+06	3.36872e+06	2.32947e+06	2.42838e+06	3.72121e+07	1.09927e+07	4.89096e+06	4.51071e+06	5.29879e+06	1.60917e+07	1.78795e+06	1.74773e+06	1.04489e+06	650181	2.08001e+06	2.43253e+07	6.11963e+06	4.34711e+06	1.87638e+06	2.1863e+06	9.82244e+06	2.62881e+06	989293	1.8326e+06	455749	1.10506e+06	2.37333e+07	1.1298e+07	7.32598e+06	2.50443e+06	4.35713e+06	1.11003e+07	2.49158e+06	2.7682e+06	4.16583e+06	901977	1.37806e+06	2.73022e+07	6.87232e+06	3.56015e+06	106535	230091	9.43418e+06	95456.9	1.58005e+06	2.58872e+06	243266	1.96647e+06	24797701	1.20143e+07	5.38068e+06	150235	290998	1.13686e+07	91458.4	3.18388e+06	4.97843e+06	428330	2.29151e+06	3.99976e+07	3.65982e+07	4.96981e+06	3.3961e+06	4.48351e+06	3.68886e+07	5.20022e+06	3.96991e+06	9.05439e+06	5.57325e+06	9.69745e+06	9.42815e+06	8.09842e+06	3.88835e+06	2.81442e+07	5.37722e+06	1.15091e+07	1.32566e+07	4.73613e+06	1.12562e+07	3.85666e+07	4.08199e+07	6.53934e+06	5.62248e+06	7.18199e+06	2.21559e+07	6.50857e+06	4.50848e+06	7.4953e+06	610492	1.20346e+07	3.10587e+07	2.94737e+07	1.66474e+07	1.47151e+07	2.39817e+07	2.82934e+07	7.03422e+06	1.71965e+07	1.38223e+07	7.99391e+06	1.39838e+07	4.07013e+07	2.86192e+07	1.02923e+07	1.29586e+07	2.15997e+07	3.26499e+07	4.16513e+06	1.15281e+07	1.05419e+07	2.4217e+06	1.08003e+07	4.35219e+07	2.34985e+07	1.42725e+07	6.8041e+06	1.66298e+07	2.72343e+07	1.09454e+07	5.99688e+06	8.64235e+06	2.22544e+06	7.37796e+06	3.34185e+07	2.29888e+07	1.7484e+07	1.03955e+07	2.33838e+07	2.42956e+07	8.57377e+06	1.15031e+07	1.89765e+07	3.49161e+06	9.00215e+06	3.53407e+07	2.00635e+07	8.081e+06	3.95909e+06	1.01245e+07	2.09739e+07	4.49206e+06	6.21562e+06	9.89829e+06	732936	7.95194e+06	2.93942e+07	1.68475e+07	9.63396e+06	7.35773e+06	1.38229e+07	2.06517e+07	4.60529e+06	1.04942e+07	1.61902e+07	1.23235e+06	9.63469e+06
Q9BS26	Endoplasmic reticulum resident protein 44 [OS=Homo sapiens]	FALSE		14	405	13	46.9	1.27985e+07	1.19679e+07	2.04153e+06	338685	285953	1.21623e+06	1.36034e+06	429967	736151	1.3186e+06	1.98477e+06	3.41798e+06	821135	674842	9.28083e+06	868940	1.26403e+06	488279	2.44339e+06	1.22899e+06	2.8933e+06	3.22878e+06	3.11186e+06	1.20666e+06	625176	4.93102e+06	2.79322e+06	354761	330009	233207	1.34561e+06	6.39301e+06	2.13301e+07	3.55287e+07	3.8546e+06	5.35769e+06	1.34525e+07	1.43018e+06	3.33656e+06	3.10978e+06	3.29122e+06	4.80129e+06	3.48096e+06	2.11552e+06	7.51219e+06	1.47666e+06	1.83648e+06	8.42407e+06	2.15728e+06	830365	1.13515e+06	1.35174e+06	3.6781e+06	2.83695e+06	643650	962620	617216	713793	3.01092e+06	1.5539e+06	459298		187483	522210	5.22178e+06	2.44489e+06	6.20181e+06	1.53671e+06	1.93545e+06	3.80184e+06	1.4378e+06	449545	567482	653920	1.41714e+06	6.64641e+06	3.51484e+06	7.05673e+06	111603	52256.6	1.05897e+07	117394	1.0917e+06	1.5901e+06	696919	4.98671e+06	7.44531e+06	1.222e+07	3.29552e+07	63294.2	33389.3	2.58153e+07	59013.1	1.64031e+06	5.79712e+06	922412	1.1381e+07	1.60901e+07	2.07009e+07	5.34518e+06	4.03406e+06	2.62434e+06	5.70754e+06	6.18012e+06	3.12052e+06	5.50759e+06	4.62055e+06	1.41929e+07	1.03432e+07	4.03688e+06	4.11082e+06	2.70906e+07	4.5217e+06	1.01517e+07	7.87599e+06	8.71182e+06	2.10554e+07	3.93843e+06	1.08641e+07	6.31315e+06	6.6829e+06	4.85694e+06	1.13816e+07	7.70492e+06	2.44879e+06	1.49218e+06	733310	8.26627e+06	6.39301e+06	3.36261e+07	6.99261e+07	1.20636e+07	1.86946e+07	2.27613e+07	6.92909e+06	4.76265e+07	1.27598e+07	1.12943e+07	2.76481e+07	3.80735e+06	5.5077e+06	1.58083e+07	4.24222e+06	7.48616e+06	1.70923e+07	5.0255e+06	5.47712e+06	1.14525e+07	5.03476e+06	1.90982e+07	5.07575e+06	2.47152e+06	3.16048e+06	2.23814e+06	5.42939e+06	8.34823e+06	6.46987e+06	2.78416e+06		915485	3.48655e+06	7.35272e+06	4.97477e+06	1.48011e+07	6.37866e+06	1.03872e+07	8.32119e+06	4.94761e+06	1.86805e+06	2.58504e+06	2.53137e+06	9.25743e+06	8.60329e+06	1.02614e+07	1.60177e+07	4.14744e+06	2.29939e+06	2.35428e+07	5.52437e+06	4.29455e+06	6.07994e+06	2.09975e+06	2.01651e+07	8.82537e+06	1.71361e+07	5.90053e+07	3.09981e+06	1.58605e+06	4.68951e+07	2.97154e+06	5.40654e+06	1.88526e+07	2.65386e+06	4.78515e+07
P27635	Large ribosomal subunit protein uL16 [OS=Homo sapiens]	FALSE		9	405	9	24.6	3.10544e+07	1.64771e+07	6.96243e+06	696614	897094	3.7295e+06	4.07393e+06	2.19681e+06	1.72396e+06	1.81893e+06	3.17281e+06	8.17236e+06	2.77229e+06	1.32054e+06	1.05956e+07	3.61268e+06	2.95234e+06	562863	2.31914e+06	1.63998e+06	8.2524e+06	6.72151e+06	7.32507e+06	1.56671e+06	2.8946e+06	1.02155e+07	7.42412e+06	2.55293e+06	1.46456e+06	1.03573e+06	4.51758e+06	1.6443e+07	36335491	74460275	5.46685e+06	1.06047e+07	1.97295e+07	3.86151e+06	5.23147e+06	6.87444e+06	8.26434e+06	7.97975e+06	1.87148e+07	6.14542e+06	1.50069e+07	2.89545e+06	6.20686e+06	1.02264e+07	3.61346e+06	3.39387e+06	1.78713e+06	2.77681e+06	6.92475e+06	7.80814e+06	2.05759e+06	5.18696e+06	2.07683e+06	1.94253e+06	7.25128e+06	4.30456e+06	1.77157e+06	1.8668e+06	467387	3.03098e+06	1.08718e+07	4.99814e+06	1.04312e+07	1.5142e+06	3.43412e+06	7.79506e+06	3.53422e+06	1.92627e+06	2.70046e+06	653369	4.21305e+06	1.99227e+07	5.881e+06	1.67392e+07	288746	325368	1.91588e+07	305142	4.76883e+06	5.08335e+06	604352	9.61218e+06	2.78754e+07	1.66456e+07	57479292	387666	406229	2.85896e+07	317505	7.80916e+06	2.09219e+07	1.91649e+06	1.3755e+07	3.90412e+07	2.85002e+07	1.82292e+07	8.29732e+06	8.23311e+06	1.75018e+07	1.85081e+07	1.59435e+07	1.28979e+07	6.37381e+06	2.26884e+07	2.47304e+07	1.36292e+07	8.04409e+06	3.09285e+07	1.87993e+07	2.37108e+07	9.07904e+06	8.26882e+06	2.80965e+07	1.12334e+07	2.26163e+07	1.48606e+07	8.67699e+06	2.24879e+07	2.35789e+07	2.0479e+07	1.7622e+07	6.62221e+06	3.25682e+06	2.7752e+07	1.6443e+07	5.72816e+07	1.4655e+08	1.71094e+07	3.70031e+07	3.33818e+07	1.87086e+07	7.46748e+07	2.82067e+07	2.83603e+07	4.59512e+07	2.04696e+07	1.59994e+07	3.15798e+07	8.31819e+06	2.53013e+07	2.07493e+07	8.41774e+06	2.23861e+07	1.80303e+07	1.03427e+07	3.59562e+07	1.397e+07	7.90084e+06	1.70299e+07	7.53098e+06	1.47756e+07	2.01053e+07	1.79225e+07	1.07389e+07	8.80366e+06	2.28227e+06	2.02364e+07	1.53084e+07	1.017e+07	2.48948e+07	6.28524e+06	1.84302e+07	1.70613e+07	1.21616e+07	8.0045e+06	1.23013e+07	2.52923e+06	2.75216e+07	2.57884e+07	1.71694e+07	3.79955e+07	1.07305e+07	1.43168e+07	4.25936e+07	1.43595e+07	1.87596e+07	1.94368e+07	1.82085e+06	3.88693e+07	3.30424e+07	2.33421e+07	1.02915e+08	1.89858e+07	1.92966e+07	5.19347e+07	1.59876e+07	2.57393e+07	6.80394e+07	5.51393e+06	5.7833e+07
P51993	4-galactosyl-N-acetylglucosaminide 3-alpha-L-fucosyltransferase FUT6 [OS=Homo sapiens]	FALSE		12	405	6	41.8	1.62093e+07	1.22887e+07	9.41606e+06	1.709e+06	1.17598e+06	725997	6.51369e+06	2.42657e+06	2.44379e+06	5.42396e+06	7.47523e+06	4.91414e+06	4.5498e+06	1.23426e+06	2.64584e+06	3.51138e+06	1.4046e+06	1.38594e+06	3.912e+06	2.48508e+06	1.04034e+07	7.60818e+06	1.05939e+07	4.77151e+06	1.30452e+06	4.16079e+06	1.21113e+07	2.34024e+06	3.11918e+06	4.71177e+06	6.15787e+06	1.4552e+07	1.34723e+07	1.49089e+07	8.60734e+06	3.64273e+06	1.24613e+07	3.30153e+06	1.44791e+06	5.92792e+06	4.43408e+06	5.06344e+06	1.40441e+07	5.9635e+06	1.17802e+07	7.84613e+06	2.86037e+06	5.0558e+06	9.31681e+06	1.9312e+06	2.03454e+06	4.73948e+06	7.7153e+06	1.21106e+07	6.76529e+06	5.44981e+06	8.57784e+06	2.27147e+06	2.64727e+06	7.31104e+06	2.25239e+06	3.23849e+06	3.50542e+06	5981705	1.12897e+07	8.33774e+06	8.41302e+06	6.87348e+06	2.08822e+06	3.44539e+06	7.65854e+06	1.65789e+06	4.68447e+06	4.63561e+06	5.59226e+06	1.86146e+07	10941640	1.17852e+07	231692	133488	9.3667e+06	320851	5.74152e+06	5.33044e+06	5.98765e+06	1.36188e+07	2.32541e+07	1.22636e+07	1.74002e+07	163831	78925.9	6.20863e+06	206158	2.43734e+06	5.05882e+06	4.08483e+06	8.72531e+06	2.03781e+07	2.12556e+07	2.46534e+07	2.03558e+07	1.07926e+07	3.40697e+06	2.95921e+07	1.76111e+07	1.82834e+07	1.90063e+07	5.34545e+07	1.48707e+07	2.23678e+07	7.51851e+06	7.72316e+06	1.82722e+07	1.12806e+07	2.23553e+07	1.39481e+07	4.25749e+07	1.41614e+07	2.55997e+07	2.14923e+07	2.64263e+07	1.01347e+07	9.60376e+06	3.34082e+07	1.61539e+07	1.41038e+07	1.4816e+07	3.78286e+07	1.4552e+07	2.12387e+07	2.9343e+07	2.6938e+07	1.27106e+07	2.10842e+07	1.59956e+07	2.06677e+07	2.4323e+07	1.52162e+07	2.91577e+07	1.5361e+07	1.55258e+07	2.47898e+07	2.25407e+07	1.16599e+07	1.02582e+07	2.1704e+07	1.27382e+07	2.05264e+07	1.76529e+07	4.00611e+07	2.16678e+07	2.59778e+07	1.78929e+07	3.11049e+07	1.72777e+07	7.33996e+06	3.04404e+07	1.36535e+07	1.52724e+07	1.71171e+07	3.9937e+07	1.58968e+07	1.69653e+07	2.00783e+07	2.85308e+07	1.12071e+07	7.54102e+06	2.63538e+07	6.88927e+06	2.13391e+07	1.79448e+07	3.65313e+07	2.40953e+07	3.19437e+07	2.67505e+07	8.61022e+06	5.87372e+06	2.08239e+07	1.50988e+07	2.2586e+07	2.03816e+07	1.80402e+07	5.5071e+07	2.75644e+07	1.71972e+07	3.11546e+07	8.02357e+06	3.74912e+06	1.12784e+07	1.03808e+07	8.03358e+06	1.64517e+07	1.17524e+07	3.66857e+07
Q96FW1	Ubiquitin thioesterase OTUB1 [OS=Homo sapiens]	FALSE		16	404	16	31.3	3.67532e+07	2.26291e+07	2.31952e+06	722431	157760	4.619e+06	768551	215623	1.17181e+06	675230	1.97952e+06	1.28815e+06	1.61079e+06	403770	1.225e+07	1.38655e+06	760610	228759	2043413	310017	3.84311e+07	1.03453e+07	2.8204e+06	2.28726e+06	873612	2.28029e+07	1.82228e+06	538262	6.30501e+06	96673.8	1.48779e+06	5.55725e+07	3.28329e+07	6.96432e+06	9.69603e+06	6.33252e+06	2.53651e+07	2.03114e+06	1.69022e+06	9.71931e+06	3.35329e+06	4.81932e+06	4.57713e+07	1.523e+07	6.83826e+06	9.1478e+06	4.85937e+06	1.56545e+07	1.18366e+06	2.65425e+06	1.24198e+06	609945	3.46905e+06	2.66746e+07	7.53661e+06	2639262	4.81306e+06	2.42601e+06	1.29535e+07	1.73281e+06	1.06341e+06	4.28316e+06	342411	2.45345e+06	3.11438e+07	1.52404e+07	7.13836e+06	4.05586e+06	3.74389e+06	2.14359e+07	2.02243e+06	5.61104e+06	6.79334e+06	432916	3.16466e+06	4.39434e+07	8.43446e+06	2.83031e+06	709794	103082	1.26065e+07	452231	1.67146e+06	3.33957e+06	665578	2.64787e+06	3.83291e+07	2.39155e+07	3.35322e+06	49617.9	40938.7	1.72446e+07	44287.2	3.71896e+06	6.0226e+06		3.0473e+06	4.62055e+07	3.91413e+07	6.07303e+06	8.60482e+06	1.44784e+06	2.16761e+07	3.49158e+06	1.5649e+06	8.767e+06	2.3661e+06	1.41553e+07	3.89808e+06	7.91899e+06	2.45957e+06	3.57576e+07	7.21518e+06	6.1086e+06	3.68991e+06	7.28572e+06	5.31128e+06	5.23134e+07	3.48095e+07	5.72185e+06	1.26676e+07	6.78701e+06	5.26327e+07	5.02664e+06	3.71544e+06	2.8509e+07	303987	9.13965e+06	5.55725e+07	5.17599e+07	1.37069e+07	3.03453e+07	2.20961e+07	4.29171e+07	9.84067e+06	2.41264e+07	3.98796e+07	1.15073e+07	2.77519e+07	5.00631e+07	3.96508e+07	1.43901e+07	2.62802e+07	1.98085e+07	3.17629e+07	2.7574e+06	1.75075e+07	1.25304e+07	2.27183e+06	1.80128e+07	4.77252e+07	2.89395e+07	8.66525e+06	1.74531e+07	1.84531e+07	3.59157e+07	7.21478e+06	6.44614e+06	2.0199e+07	1.672e+06	1.63805e+07	4.38532e+07	3.10107e+07	1.70362e+07	1.68353e+07	2.00927e+07	4.69173e+07	6.95937e+06	2.33163e+07	3.09455e+07	1.67585e+06	2.0673e+07	5.68815e+07	2.46241e+07	6.42436e+06	2.63777e+07	4.53582e+06	2.80265e+07	2.12813e+07	6.57519e+06	1.27693e+07	2.00532e+06	1.07074e+07	4.54338e+07	3.35366e+07	6.00385e+06	2.43002e+06	1.94466e+06	3.13259e+07	2.23004e+06	1.22578e+07	1.95859e+07		1.28124e+07
P61254	Large ribosomal subunit protein uL24 [OS=Homo sapiens]	FALSE		9	404	4	17.2	3.59939e+07	3.36325e+07	2.52175e+07	982313	3.43686e+06	7.89074e+06	7.71408e+06	5.60649e+06	4.26506e+06	5.66204e+06	7.07616e+06	2.64245e+07	3.64709e+06	2.37013e+06	18852194	4.90922e+06	5.30468e+06	1.72184e+06	3.92117e+06	3.41289e+06	1.69925e+07	1.80712e+07	4.04411e+07	4.38009e+06	4.3369e+06	2.13274e+07	1.1635e+07	6.08197e+06	3.32355e+06	1.62963e+06	7.48967e+06	3.02715e+07	4.97745e+07	9.31068e+07	1.44935e+07	1.53884e+07	3.52953e+07	6.69562e+06	6.49698e+06	9.55423e+06	1.25478e+07	1.19421e+07	2.86798e+07	1.33217e+07	3.92984e+07	7.89852e+06	1.3119e+07	2.50341e+07	9.6302e+06	7.00531e+06	3.50203e+06	4.79835e+06	1.00406e+07	1.56904e+07	1.24801e+07	2.32555e+07	4.07193e+06	4.32294e+06	1.37593e+07	6.619e+06	3.2565e+06	4.59369e+06	1.16561e+06	7.05386e+06	2.18076e+07	1.35051e+07	1.81778e+07	3.54902e+06	6.50801e+06	1.44871e+07	5.16348e+06	4.68216e+06	5.87531e+06	1.8725e+06	7.70003e+06	2.31846e+07	1.2628e+07	3.5455e+07	300108	552436	2.4866e+07	219199	5.61113e+06	6.75201e+06	1.6771e+06	1.5424e+07	21380575	1.82444e+07	9.9858e+07	431694	742714	4.18884e+07	212208	1.12636e+07	1.84787e+07	1.7724e+06	2.00621e+07	4.52509e+07	5.81739e+07	6.60253e+07	1.17002e+07	3.15419e+07	3.70298e+07	3.50456e+07	4.06896e+07	3.19095e+07	1.98406e+07	5.06009e+07	7.99632e+07	1.79299e+07	1.44377e+07	5.50293e+07	2.55461e+07	4.26028e+07	2.77734e+07	1.39808e+07	5.84705e+07	2.31306e+07	6.08055e+07	8.20442e+07	2.42585e+07	3.3693e+07	4.9227e+07	3.20946e+07	4.19818e+07	1.50279e+07	5.12433e+06	4.601e+07	3.02715e+07	7.84678e+07	1.83249e+08	4.53597e+07	5.36949e+07	5.97186e+07	3.24395e+07	9.27389e+07	3.92023e+07	4.30594e+07	6.87683e+07	3.1369e+07	3.46827e+07	8.2698e+07	2.26912e+07	5.34777e+07	5.0794e+07	2.2434e+07	4.62073e+07	3.53319e+07	1.78722e+07	5.2135e+07	2.80727e+07	4.7922e+07	7.63525e+07	1.47656e+07	3.28819e+07	3.81498e+07	2.7559e+07	1.97402e+07	2.16634e+07	5.69171e+06	4.70952e+07	3.0707e+07	2.74798e+07	4.33827e+07	1.47314e+07	3.49272e+07	3.17084e+07	1.7768e+07	1.94564e+07	2.67636e+07	7.24858e+06	5.03002e+07	3.00107e+07	3.68669e+07	8.04775e+07	1.11527e+07	2.43083e+07	5.52816e+07	1.03152e+07	2.20731e+07	2.58171e+07	5.05292e+06	6.23709e+07	2.53437e+07	2.55839e+07	1.78793e+08	2.11421e+07	3.52803e+07	7.60929e+07	1.06855e+07	3.71253e+07	6.00939e+07	5.09935e+06	8.43514e+07
Q9UPT5	Exocyst complex component 7 [OS=Homo sapiens]	FALSE		28	403	28	83.3	2.29222e+07	2.01452e+07	421001	52155.8		1.85767e+06	665948	700294	500248	912590	1.05735e+06	480788	2.25769e+06	52000.1	3.9994e+06	226832	1.11134e+06	371548	2.05161e+06	312746	1.49901e+07	1.40612e+06	269581	1.51651e+06	372334	7.41095e+06	4.01164e+06	788309	8.51846e+06	539103	2.34795e+06	8.4764e+07	3.80015e+06	3.23495e+06	1.47545e+07	2.99938e+06	1.51465e+07	614544	1.74418e+06	3.75219e+06	3.59944e+06	1.79096e+06	2.01305e+07	3.86028e+06	1.56868e+06	1.93744e+07	2.18879e+06	1.23838e+07	3.43498e+06	2.49976e+06	521953	605340	2.24183e+06	6.54505e+06	588962	575635	2.02341e+06	412610	3.12752e+06	13444.4	740304	6.74448e+06	296151	1.05029e+06	8.98437e+06	3.99316e+06	2.44716e+06	7.25217e+06	1723144	1.26577e+07	975334	5.08341e+06	1.9923e+07	868000	819559	1.142e+07	1.66178e+06	671401		292838	7.42652e+06	143205	2.33228e+06	4.93184e+06	308626	903893	58804771	1.65909e+06	1.14643e+07	35306.6	144512	1.17411e+07	16546	2.62985e+06	5.32781e+06	873910	2.99967e+06	2.88175e+07	3.4845e+07	1.10228e+06	621223		8.71768e+06	3.02545e+06	5.08244e+06	3.74265e+06	3.19784e+06	7.56101e+06	1.45491e+06	1.10993e+07	316760	1.16742e+07	1.18037e+06	8.92536e+06	5.99311e+06	7.31493e+06	5.35804e+06	2.04049e+07	4.73128e+06	546908	8.39898e+06	2.89263e+06	1.71056e+07	1.10659e+07	5.44143e+06	3.85174e+07	1.69519e+06	1.44237e+07	8.4764e+07	5.99081e+06	6.36689e+06	4.61767e+07	1.04658e+07	2.56274e+07	2.9774e+06	2.48967e+07	1.53958e+07	1.2352e+07	1.03132e+07	2.2018e+07	1.00501e+07	3.30106e+06	5.56598e+07	8.92227e+06	2.51267e+07	8.00197e+06	1.64885e+07	5.26598e+06	2.25468e+06	1.16405e+07	1.17102e+07	2.26153e+06	1.88993e+06	7.33728e+06	3.13847e+06	8.67153e+06	55977.5	4.48756e+06	3.18063e+07	1.44611e+06	7.01225e+06	1.26508e+07	8.12514e+06	5.84034e+06	3.01027e+07	9.24778e+06	2.77043e+07	3.35622e+06	2.11238e+07	9.07548e+07	3.36008e+06	5.35374e+06	1.47823e+07	4.85152e+06	1.52398e+06		1.28854e+07	1.65105e+07	6.73901e+06	9.17472e+06	1.88575e+07	929857	3.65513e+06	6.97048e+07	2.32654e+06	2.05265e+07	1.72913e+06	6.86459e+06	2.13284e+07	833158	8.66808e+06	1.73264e+07	2.51432e+06	1.26121e+07
Q9UNH7	Sorting nexin-6 [OS=Homo sapiens]	FALSE		12	402	11	46.6	1.90333e+07	9.80168e+06	1.71189e+06	113740	237670	2359926	512107	149701	186010	2.52442e+06	2.35847e+06	749522	1.78141e+06	442113	6.6554e+06	330713	1.0135e+06	296783	1.51497e+06	522046	1.99299e+07	4.98571e+06	526814	832565	198701	4.21493e+06	765202	526308	764527	141916	2.92802e+06	2.59779e+07	1.23042e+07	7.2511e+06	4.41789e+06	4.75301e+06	9.09296e+06	1.73642e+06	1.17147e+06	2.24772e+06	2.12649e+06	3.23877e+06	2.62488e+07	9.64692e+06	3.44273e+06	6.01322e+06	2.91862e+06	6675167		1335481	480724	623878	3.97312e+06	1.3915e+07	3.13756e+06	2.82332e+06	962969	267520	6.28571e+06	1.2101e+06	1.09562e+06	506830	185685	2.03549e+06	1.892e+07	1.04396e+07	6.44308e+06	2.91805e+06	1.76261e+06	3.8667e+06	820567	1.60342e+06	1.9936e+06	917229	2.87661e+06	1.59819e+07	2.15329e+06	757489	142077	183657	5.05739e+06	58165.7	736386	718845		3.19626e+06	22719539	1.91087e+07	7.48637e+06	131268	96624.7	8.66409e+06	60988.6	1.64347e+06	2.084e+06		3.90203e+06	2.39284e+07	1.69539e+07	4.48211e+06	1.35474e+06	2.18123e+06	1.10747e+07	2.32654e+06	1.08647e+06	1.39165e+06	8.84594e+06	1.68651e+07	2.26813e+06	8.75781e+06	2.69314e+06	1.9427e+07	1.72093e+06	8.13961e+06	4.78715e+06	5.40157e+06	8.94382e+06	2.71291e+07	1.67758e+07	1.06877e+06	4.61105e+06	1.54369e+06	9.72872e+06	2.11076e+06	3.63293e+06	3.45692e+06	446250	1.79872e+07	2.59779e+07	1.93971e+07	1.42713e+07	1.38265e+07	1.65847e+07	1.5385e+07	8.41277e+06	1.67218e+07	9.22271e+06	7.29734e+06	1.86504e+07	2.871e+07	2.51155e+07	7.24475e+06	1.72751e+07	1.18973e+07	1.35438e+07		8.80888e+06	4.85002e+06	2.32373e+06	2.06301e+07	2.48962e+07	1.20478e+07	9.26954e+06	3.49191e+06	2.03486e+06	1.74281e+07	5.03841e+06	6.64138e+06	2.39016e+06	906707	1.359e+07	2.66409e+07	2.12421e+07	1.53769e+07	1.21124e+07	9.45957e+06	8.46314e+06	2.82365e+06	6.6629e+06	9.0814e+06	3.55065e+06	1.87914e+07	2.06874e+07	6.28644e+06	1.71938e+06	5.27993e+06	8.08129e+06	1.12435e+07	2.73719e+06	2.8968e+06	2.74859e+06		1.29249e+07	2.69308e+07	2.6796e+07	1.34041e+07	6.42879e+06	4.58985e+06	1.57389e+07	3.07101e+06	5.41694e+06	6.7773e+06		1.64061e+07
Q5TC84	Opioid growth factor receptor-like protein 1 [OS=Homo sapiens]	FALSE		19	402	19	51.2	4.49661e+07	3.11958e+07	2.1892e+06	388557	402490	5.62578e+06	994864	399164	769379	2.74869e+06	616493	2.02204e+06	1.02363e+06	666250	1.20033e+07	1.08439e+06	778015	552453	2.06054e+06	444183	3.31577e+07	5.26375e+06	4.27188e+06	633364	621596	1.2479e+07	1.88307e+06	514502	1.2609e+06	455866	1.72716e+06	5.40722e+07	1.32894e+07	5.02383e+06	7.48347e+06	5.36535e+06	1.7145e+07	1.26143e+06	937515	4.76125e+06	2.58381e+06	3.24146e+06	4.69202e+07	9.61204e+06	3.57745e+06	5.3133e+06	3.16168e+06	1.16284e+07	4.49749e+06	1.1329e+06	632214	1.66771e+06	2.98384e+06	2.111e+07	2.41594e+06	2.51472e+06	1.89673e+06	1.19412e+06	8.75859e+06	2.22138e+06	1.11687e+06	3.18509e+06	529512	1.79659e+06	2.41492e+07	9.93968e+06	4.09166e+06	2.21705e+06	3.37171e+06	1.38963e+07	2.2456e+06	2.98665e+06	5.89137e+06	811296	1.99603e+06	4.09358e+07	5.25382e+06	3.64958e+06	37996.2	63489.9	1.11008e+07	7356.43	962350	1.441e+06	778343	2.92421e+06	3.96569e+07	1.36961e+07	3.16957e+06	38296.2	41011.1	8.29049e+06	73639.7	2.87242e+06	6.98074e+06	909419	2.58299e+06	5.65307e+07	5.39591e+07	5.73184e+06	4.62808e+06	3.69387e+06	2.64007e+07	4.51973e+06	2.89697e+06	5.75618e+06	9.63182e+06	4.40847e+06	6.11889e+06	5.03239e+06	4.05848e+06	3.50375e+07	5.64287e+06	6.24837e+06	8.91113e+06	7.34679e+06	7.60984e+06	4.51351e+07	1.77113e+07	8.66651e+06	3.5078e+06	4.82913e+06	2.88035e+07	5.19435e+06	3.55143e+06	5.70134e+06	1.43346e+06	1.06101e+07	5.40722e+07	2.09503e+07	9.88769e+06	2.34207e+07	1.87214e+07	2.90089e+07	6.11149e+06	1.33822e+07	1.9536e+07	8.86672e+06	1.86658e+07	5.13196e+07	2.50247e+07	7.52825e+06	1.52643e+07	1.28881e+07	2.35939e+07	1.04771e+07	7.47267e+06	6.3784e+06	6.21164e+06	1.54934e+07	3.77692e+07	9.27686e+06	8.25635e+06	6.8779e+06	9.08291e+06	2.42845e+07	9.24897e+06	6.7702e+06	1.50206e+07	2.58562e+06	1.1995e+07	3.40042e+07	2.02249e+07	9.76506e+06	9.20265e+06	1.80953e+07	3.04152e+07	7.72733e+06	1.24109e+07	2.68368e+07	3.14058e+06	1.3039e+07	5.29883e+07	1.53383e+07	8.28398e+06	1.41203e+06	2.79368e+06	2.46792e+07	346182	3.7857e+06	5.50983e+06	2.34507e+06	1.18248e+07	4.70077e+07	1.92059e+07	5.67503e+06	1.87554e+06	1.9481e+06	1.50602e+07	3.70805e+06	9.46762e+06	2.27019e+07	2.61648e+06	1.08602e+07
P22234	Bifunctional phosphoribosylaminoimidazole carboxylase/phosphoribosylaminoimidazole succinocarboxamide synthetase [OS=Homo sapiens]	FALSE		13	402	13	47	2.26562e+07	1.30646e+07	303500	120047	188131	4.89141e+06	129721	269852	468752	505865	2.09969e+06	335155	834478	303547	1.02467e+07	648210	1.22742e+06	268342	1.05401e+06	799074	9.80053e+06	2.90393e+06	372526	554661	371857	1.15189e+07	778844	347734	1.06158e+06	118464	1.70735e+06	3.03087e+07	2.0071e+06	8.65386e+06	2.61203e+06	3.12055e+06	1.68295e+07	832030	1.08618e+06	3.02581e+06	818313	3.32574e+06	2.0674e+07	5.10957e+06	1.23582e+06	2.42003e+06	1.48252e+06	1.41555e+07	290329	1.17508e+06	688657	420446	3.8522e+06	5.51053e+06	1.18863e+06	892757	320807	728655	7871147	375577	366264	1.54026e+06	490134	1.26038e+06	7.97782e+06	2.65218e+06	2.3463e+06	1.10649e+06	1.71909e+06	1.23148e+07	735509	1.23775e+06	1.77279e+06	275719	1.9657e+06	1.20651e+07	1.31726e+06	219586	10269	25492.7	9.46946e+06	13134.3	780578	1.06226e+06	1.09877e+06	894355	2.04548e+07	2.85322e+06	202755	11746.9	12734	1.27868e+07	4186.78	1991091	2.71197e+06	273178	916616	2.8483e+07	2.25978e+07	794632	1.42987e+06	1.72658e+06	2.29545e+07	589333	1.95848e+06	3.50701e+06	1.77262e+06	1.50147e+07	1.01421e+06	4.10248e+06	1.84906e+06	2.991e+07	3.37309e+06	9.85761e+06	4.32839e+06	3.75805e+06	1.36899e+07	1.33407e+07	9.77106e+06	755758	3.07191e+06	2.88892e+06	2.65875e+07	2.14839e+06	2.40029e+06	4.80007e+06	372505	1.04885e+07	3.03087e+07	3.16413e+06	1.70321e+07	8.17476e+06	1.08886e+07	2.84751e+07	4.0311e+06	1.55043e+07	1.24153e+07	2.80816e+06	1.91512e+07	2.26125e+07	1.33026e+07	2.6006e+06	6.95237e+06	6.04326e+06	2.87214e+07	676337	7.75087e+06	6.94785e+06	1.56602e+06	2.00023e+07	9.85922e+06	4.56417e+06	2.93111e+06	1.16331e+06	5.54244e+06	2.1824e+07	1.56376e+06	2.22021e+06	7.26373e+06	2.39334e+06	8.41495e+06	1.12334e+07	5.39656e+06	5.59963e+06	4.59287e+06	9.22601e+06	2.69536e+07	2.53096e+06	5.14337e+06	8.07556e+06	1.06732e+06	1.28408e+07	1.56173e+07	3.8457e+06	498427	381622	1.12173e+06	2.10524e+07	618081	3.07064e+06	4.06168e+06	3.31047e+06	3.61656e+06	2.42463e+07	4.00105e+06	363027	575299	604890	2.32281e+07	210821	6.56272e+06	8.81951e+06	785959	3.85392e+06
O95294	RasGAP-activating-like protein 1 [OS=Homo sapiens]	FALSE		22	402	22	90	3.81807e+07	2.45646e+07	1.06403e+06	119512	278961	6.17818e+06	870521	297903	397685	2.75285e+06	1.10888e+06	1.58468e+06	935816	527504	1.09897e+07	792101	839995	224388	992194	440371	2.69832e+07	9.34609e+06	1.9806e+06	414481	527451	1.57891e+07	1.86155e+06	447386	6.41895e+06	961940	1.43111e+06	7.23006e+07	3.06305e+07	1.25764e+07	2.1259e+06	5.38993e+06	2.54072e+07	1.24178e+06	1.34182e+06	3.36396e+06	2.18195e+06	1.98653e+06	3.31292e+07	1.26546e+07	3.06747e+06	5.33665e+06	3.26114e+06	2.16477e+07	2.55111e+06	1.30089e+06	1.08892e+06	1.38706e+06	2.55239e+06	1.56367e+07	5.24531e+06	2.57142e+06	1.07024e+06	856629	1.22367e+07	964994	706535	1.6779e+07	275944	634602	2.54364e+07	1.15427e+07	2.41831e+06	1.63684e+06	3.67105e+06	1.29685e+07	1.4591e+06	2.86093e+06	2.43409e+07	466855	1.66131e+06	3.32454e+07	7.48217e+06	949287	37019.2	40897.2	1.20629e+07	50885.9	5.05361e+06	1.05701e+07	1.42936e+06	779765	6.78772e+07	2.15062e+07	8.86864e+06	62766.2	31482.5	2.64013e+07	12312	4.07966e+06	2.27881e+07	1.22329e+06	4.79142e+06	4.80003e+07	4.24892e+07	2.78587e+06	1.4235e+06	2.56017e+06	2.89931e+07	3.95484e+06	2.16206e+06	2.97532e+06	9.64637e+06	7.92945e+06	4.7954e+06	4.60068e+06	3.21331e+06	3.20788e+07	4.12186e+06	6.74615e+06	3.61941e+06	3.53764e+06	7.54454e+06	3.67303e+07	3.14474e+07	4.01812e+06	2.29554e+06	4.09772e+06	3.64438e+07	5.13499e+06	3.08815e+06	2.90242e+07	3.02479e+06	8.7915e+06	7.23006e+07	4.82879e+07	2.47523e+07	6.65335e+06	1.88071e+07	4.29883e+07	6.01627e+06	1.91533e+07	1.38028e+07	7.48767e+06	1.14394e+07	3.62355e+07	3.29459e+07	6.45506e+06	1.53314e+07	1.32936e+07	4.3923e+07	5.94294e+06	8.58069e+06	1.09861e+07	5.16631e+06	1.32531e+07	2.79766e+07	2.01412e+07	8.44251e+06	3.88088e+06	6.51585e+06	3.39281e+07	4.01787e+06	4.28286e+06	7.91283e+07	1.34744e+06	4.23693e+06	3.58166e+07	2.34866e+07	5.77148e+06	6.79429e+06	1.97018e+07	2.83845e+07	5.02092e+06	1.18884e+07	1.10879e+08	1.80722e+06	1.08525e+07	4.30337e+07	2.18439e+07	2.15474e+06	1.37572e+06	1.79956e+06	2.68181e+07	2.39461e+06	1.98799e+07	4.04162e+07	4.30652e+06	3.15318e+06	8.04589e+07	3.0158e+07	1.5879e+07	3.07396e+06	1.49547e+06	4.79596e+07	619956	1.34467e+07	7.41085e+07	3.51953e+06	2.01456e+07
Q8WVQ1	Soluble calcium-activated nucleotidase 1 [OS=Homo sapiens]	FALSE		14	402	14	44.8	4.11652e+06	3.39589e+06	2.37204e+06	403502	397401	128021	1.60106e+06	764305	931736	3.03197e+06	2.44158e+06	8.71075e+06	2.50206e+06	2.66209e+06	1.85086e+06	3.31064e+06	4.14136e+07	635067	3.42643e+06	918898	3.37685e+07	8.93211e+06	1.12288e+07	4.21125e+06	1.10883e+06	2.27172e+06	7363022	1.10614e+06	3.09572e+06	1.66513e+06	5.03074e+06	10959000	5.52985e+06	7.47347e+06	7.26287e+06	4.75845e+06	3.61428e+06	2.60106e+06	2.7036e+06	3.02906e+06	4.19213e+06	4.30702e+06	4.62482e+06	2.99675e+06	4.61326e+06	6.60893e+06	5.28914e+06	1.25427e+07	1.72886e+06	1.36668e+06	1.60795e+06	2.58472e+06	7.20704e+06	1.99211e+06	1.57248e+06	2.68502e+06	4.03843e+06	3.17262e+06	904994	3.44381e+06	993801	7.35595e+06	965139	3.18539e+06	4.53649e+06	544730	5.02317e+06	3.7744e+06	2.97242e+06	3.22399e+06	4.13255e+06	3.63821e+06	3.96597e+06	1.81831e+06	4.61362e+06	4.02522e+06	3.33651e+06	2.86698e+06	121339	124452	4.51439e+06	160259	7.18204e+06	6.8739e+06	1.52224e+06	6.099e+06	1.56503e+07	8.98167e+06	8.67197e+06	104657	59163.3	7.49118e+06	43888.9	7.30557e+06	4.04618e+06	3.06036e+06	6.92441e+06	5.17522e+06	5.87385e+06	6.21054e+06	4.80608e+06	3.64716e+06	600777	7.27374e+06	5.54701e+06	6.97087e+06	1.06244e+07	1.74594e+07	2.63596e+07	1.23007e+07	1.62162e+07	5.40263e+06	1.72276e+07	3.326e+08	1.02437e+07	1.22168e+07	1.57428e+07	4.59665e+07	3.00545e+07	2.27803e+07	2.33234e+07	8.61438e+06	5.24348e+06	2.03105e+07	7.63529e+06	1.39977e+07	5.23595e+06	3.09045e+07	10959000	8.71761e+06	1.4709e+07	2.27303e+07	1.66037e+07	6.11526e+06	1.26018e+07	3.85917e+07	1.24286e+07	1.43859e+07	2.48019e+07	5.05846e+06	7.80195e+06	9.70796e+06	1.89864e+07	2.15604e+07	2.5449e+07	4.02747e+06	9.01466e+06	1.62226e+07	9.62719e+06	3.7422e+07	3.56421e+06	6.03812e+06	8.81549e+06	1.46441e+07	2.41322e+07	2.50924e+06	1.43387e+07	6.0242e+06	3.469e+07	4.7128e+06	2.12673e+07	6.38776e+06	1.1084e+06	1.19882e+07	1.5667e+07	1.59524e+07	7.05644e+06	1.42205e+07	1.51184e+07	1.80661e+07	7.03879e+06	3.01383e+07	5.21035e+06	9.74082e+06	6.50761e+06	4.50926e+06	5.47613e+06	1.00363e+07	7.54156e+06	2.82527e+07	2.62832e+07	4.58636e+06	2.46629e+07	1.85512e+07	1.25949e+07	1.55269e+07	5.12556e+06	2.81036e+06	1.36082e+07	2.20998e+06	2.40795e+07	1.31584e+07	8.80494e+06	2.91137e+07
Q9P2R3	Rabankyrin-5 [OS=Homo sapiens]	FALSE		21	401	21	128.3	1.56396e+07	9.33082e+06	1.24372e+06	100181	684833	2.41331e+06	47132	170313	370422	674907	1.21133e+06	633831	472262	129912	2.81867e+06	108235	483453	286096	1.19339e+06	512358	1.10211e+07	2.00876e+06	1.37368e+06	655168	195598	5.81336e+06	450588	144888	371713	635279	779789	1.88793e+07	7.35385e+06	3.16439e+06	1.92399e+06	2.90657e+06	7.40304e+06	751729	613359	1.76392e+06	1.20785e+06	1.76432e+06	1.38914e+07	2.42495e+06	2.92851e+06	2.5346e+06	485725	1.07782e+07	768917	565095	425813	114544	2.03924e+06	4.91171e+06	598256	396227	1.1558e+06	168989	3.66248e+06	139848	274655	805747		891454	6.56226e+06	1.4906e+06	1.2585e+06	855956	1.13179e+06	7.28231e+06	329777	785255	1.4933e+06	497536	1.35919e+06	1.01489e+07	857874	1.77699e+06	148304	81069.2	5.23241e+06	82519.6	132213	1.18597e+06		1.06658e+06	1.91631e+07	1.20413e+06	3.56145e+06	152869	43683.1	7.192e+06	59643.1	1.70602e+06	2.17417e+06	976327	2.13652e+06	1.96618e+07	1.61394e+07	3.25634e+06	1.19325e+06	6.28508e+06	1.13252e+07	214124	1.23606e+06	2.77135e+06	2.36497e+06	8.6621e+06	1.91804e+06	2.32174e+06	791365	8.22765e+06	563223	3.8827e+06	4.61476e+06	4.255e+06	8.77784e+06	1.50022e+07	6.759e+06	2.78683e+06	3.62856e+06	1.51958e+06	1.34181e+07	1.24292e+06	1.00011e+06	1.68075e+06	1.99761e+06	4.79034e+06	1.88793e+07	1.15931e+07	6.22801e+06	6.02144e+06	1.01419e+07	1.25257e+07	3.64205e+06	8.75518e+06	7.2376e+06	4.14492e+06	1.01598e+07	1.51939e+07	6.31328e+06	6.16264e+06	7.28153e+06	1.97999e+06	2.18688e+07	1.79123e+06	3.72739e+06	4.29603e+06	426636	1.05886e+07	8.78783e+06	2.29722e+06	1.3009e+06	4.19114e+06	1.2854e+06	1.01548e+07	582275	1.6649e+06	3.79983e+06		5.95181e+06	9.24021e+06	3.03302e+06	3.0035e+06	3.55294e+06	6.07408e+06	1.5939e+07	1.13479e+06	3.26308e+06	6.80239e+06	1.92599e+06	8.87886e+06	1.3137e+07	2.50453e+06	4.0335e+06	5.51132e+06	3.56721e+06	1.16326e+07	3.88325e+06	520100	4.53472e+06		4.313e+06	2.27151e+07	1.68855e+06	6.37666e+06	7.4867e+06	2.07503e+06	1.30647e+07	3.00326e+06	5.62312e+06	7.07056e+06	2.80898e+06	8.98302e+06
P27701	CD82 antigen [OS=Homo sapiens]	FALSE		5	401	5	29.6	8.40342e+07	67029062	1.10704e+07	3.58797e+06	8.63228e+06	1.50544e+07	7.46152e+06	4.86633e+06	5.0358e+06	1.30349e+07	1.67668e+07	22996730	1.14298e+07	8.0958e+06	2.36568e+07	8.37836e+06	8.42589e+06	3.42893e+06	1.20017e+07	7.34745e+06	1.00898e+08	31184204	1.90148e+07	9.54512e+06	4.69933e+06	3.37025e+07	2.10964e+07	6.3009e+06	4.40916e+06	4.17826e+06	2.051e+07	107873551	7.21754e+07	3.53103e+07	2.68629e+07	2.88375e+07	4.87259e+07	10924543	5.09904e+06	1.39569e+07	1.36033e+07	2.73781e+07	1.05297e+08	3.73132e+07	4.16385e+07	3.20088e+07	2.23512e+07	41566027	2.69669e+07	1.13185e+07	3.74813e+06	9.79777e+06	3.28724e+07	7.43882e+07	2.22488e+07	2.06512e+07	1.63629e+07	8.82473e+06	2.62706e+07	1.03764e+07	7.91981e+06	606521	3.37033e+06	1.54145e+07	98674762	5.646e+07	3.84864e+07	1.67411e+07	1.84202e+07	4.04764e+07	1.75615e+07	1.83872e+07	1.05195e+07	7.21604e+06	2.20887e+07	8.2539e+07	2.63213e+07	1.34932e+07	426778	493659	2.45142e+07	316438	6.06458e+06	5.61123e+06	3.63237e+06	2.88323e+07	2.95893e+07	7.3184e+07	5.59794e+06	436303	380418	3.77952e+07	428261	1.7802e+07	5.69392e+06	7504359	3.0476e+07	1.05647e+08	1.1594e+08	2.89849e+07	4.2736e+07	7.9223e+07	7.06475e+07	3.38982e+07	3.53178e+07	3.76758e+07	4.5676e+07	1.19897e+08	6.95904e+07	5.61914e+07	4.93158e+07	6.9054e+07	4.35985e+07	6.76698e+07	5.53091e+07	4.27916e+07	1.25878e+08	1.37345e+08	1.04928e+08	3.85761e+07	5.28643e+07	3.65087e+07	7.77906e+07	5.81931e+07	4.3493e+07	1.99366e+07	1.31384e+07	1.25995e+08	107873551	1.13782e+08	6.94962e+07	8.40716e+07	1.00623e+08	8.24428e+07	5.29283e+07	7.27845e+07	5.7267e+07	4.66817e+07	1.57656e+08	1.1517e+08	9.71438e+07	8.76223e+07	9.19565e+07	9.11116e+07	8.4337e+07	6.28209e+07	7.46569e+07	3.78149e+07	3.64933e+07	1.70688e+08	1.33092e+08	8.5432e+07	6.78023e+07	5.93351e+07	6.71243e+07	7.28393e+07	4.32035e+07	4.80081e+07	2.8603e+06	1.64574e+07	1.02915e+08	1.38942e+08	1.14883e+08	9.18507e+07	6.94897e+07	9.88574e+07	8.85916e+07	6.04307e+07	7.64069e+07	4.79194e+07	2.79338e+07	1.44294e+08	1.06841e+08	7.6844e+07	3.06275e+07	1.58601e+07	2.1722e+07	5.44995e+07	1.48911e+07	2.38569e+07	2.14552e+07	1.0944e+07	1.16591e+08	3.50739e+07	1.02625e+08	1.00229e+07	2.13678e+07	1.80705e+07	6.86573e+07	2.15646e+07	5.8676e+07	1.8517e+07	2.15907e+07	1.28136e+08
Q9NZ20	Group 3 secretory phospholipase A2 [OS=Homo sapiens]	FALSE		11	401	11	57.1	852651	253051	2.12071e+07	2.77592e+06	3.35137e+06	1.07722e+06	3.00496e+06	4.80949e+06	1.69613e+06	7.07738e+06	851633	1.33102e+07	1.27723e+07	5.0203e+06	1.49005e+06	3.11947e+06	3.96395e+06	498267	4.13506e+06	617600	1.43349e+06	1.50884e+06	2.72768e+07	6.05971e+06	2.33585e+06	93938.3	4.03773e+06	4.61571e+06	1.92897e+06	4.72334e+06	1.07337e+06	8.29142e+06	417477	1.71113e+07	7.96724e+06	2.24443e+06	101574	2.80169e+06	1.10245e+06	1.64055e+06	4.27848e+06	1.2157e+06	1.67399e+06	706044	2.88883e+07	6.61224e+06	4.65327e+06	103652	5.83439e+06	3.94234e+06	782987	5.1935e+06	1.24177e+06	1.673e+06	1.64008e+06	7.96362e+06	9.21963e+06	1.03923e+06	967119	2.34789e+06	3.90169e+06	1.1468e+06	2.3548e+06	1.19943e+06	2.08489e+06	1.56803e+06	9.88526e+06	7.08305e+06	1.61888e+06	421898	3.27024e+06	2.29045e+06	1.64305e+06	4.48821e+06	1.02411e+06	1.64353e+06	3434558	2.23091e+07	250607	158089	372153	81052.2	1.08457e+07	2.79155e+06	4.57575e+06	4.22343e+06	7.71061e+06	3.70322e+06	3.13496e+07	334158	263339	995463	93721.6	8.9776e+06	3.7611e+06	5.7807e+06	2.19343e+06	1.07194e+06	437701	5.55249e+07	3.30638e+07	3.07573e+07	5.05518e+06	1.36517e+07	3.49053e+07	1.26898e+07	2.48001e+07	6.08993e+06	4.02781e+07	6.27912e+07	3.05813e+07	4.34943e+06	1.62328e+07	3.18352e+07	8.03711e+06	1.47434e+07	1.05809e+07	1.9513e+06	5.0769e+06	5.53374e+07	3.35609e+07	1.8147e+07	216824	1.11378e+07	3.18607e+07	8.72212e+06	1.48524e+07	6.59382e+06	8.29142e+06	658138	3.36776e+07	2.49348e+07	7.83149e+06	171860	1.35739e+07	1.57365e+07	6.73139e+06	1.46822e+07	7.00055e+06	1.83095e+06	1.83816e+06	6.07913e+07	1.89959e+07	1.89684e+07	210308	1.35915e+07	2.60039e+07	7.89955e+06	1.9344e+07	6.44778e+06	2.99326e+06	6.29769e+06	2.61462e+07	3.34321e+07	7.9048e+06	2.68149e+06	9.77571e+06	2.36512e+07	5.40819e+06	1.14986e+07	8.00802e+06	2.93571e+06	3.19058e+06	2.35919e+07	2.94007e+07	8.68819e+06	923418	1.12532e+07	9.51783e+06	7.48455e+06	1.73742e+07	6.68999e+06	2.12742e+06	1.00271e+07	5.06383e+07	9.31318e+06	6.95624e+06	827364	3.81419e+06	4.2665e+07	1.06738e+07	1.37862e+07	1.70785e+07	9.13984e+06	5.193e+06	5.61304e+07	1.63653e+07	1.25091e+07	1.80832e+06	4.71925e+06	2.95905e+07	1.22314e+07	1.66316e+07	9.22229e+06
Q15363	Transmembrane emp24 domain-containing protein 2 [OS=Homo sapiens]	FALSE		11	400	11	22.7	2.66791e+07	1.4504e+07	3.94146e+06	351011	587675	4.17413e+06	2.08131e+06	778942	848395	899590	2.97543e+06	6.85378e+06	1.54264e+06	1.01881e+06	1.23401e+07	2.00508e+06	1.46516e+06	809552	1.53616e+06	1.96042e+06	1.42013e+07	4.47154e+06	5.12711e+06	1.65707e+06	1.44831e+06	7.45044e+06	4.73864e+06	1.13762e+06	1.53597e+06	354728	3.38509e+06	2.71697e+07	1.85863e+07	3.87048e+07	6.62539e+06	7.90279e+06	1.92699e+07	2.51576e+06	3.44044e+06	5.5462e+06	2.45995e+06	6.74728e+06	1.33588e+07	4.79801e+06	9.74625e+06	3.62984e+06	6.43003e+06	1.13769e+07	3.00012e+06	1.68933e+06	1.8534e+06	1.18788e+06	6.48419e+06	7.41079e+06	1.49073e+06	4.55682e+06	1.66115e+06	2.36951e+06	8.59873e+06	2.15177e+06	760897	1.6937e+06	209260	2.57309e+06	1.12166e+07	3588828	1.11441e+07	2.42316e+06	4.03793e+06	9.40556e+06	2.44222e+06	687342	2.47601e+06	640557	3.70696e+06	2.18202e+07	3.93308e+06	8.73457e+06	2416.7	168772	1.62646e+07		1.41821e+06	2.62494e+06	392950	8.52838e+06	2.11469e+07	1.62324e+07	3.59112e+07	65686.6	87387.3	3.19485e+07	18573.9	4.66492e+06	8.72728e+06	907191	1.60948e+07	3.35405e+07	2.50875e+07	1.03196e+07	4.18086e+06	5.39341e+06	1.95884e+07	9.45552e+06	5.65324e+06	6.34735e+06	3.15229e+06	2.1277e+07	2.07402e+07	7.58394e+06	6.20612e+06	3.60207e+07	1.04338e+07	1.1767e+07	1.30582e+07	5.47711e+06	3.35863e+07	1.93312e+07	1.50457e+07	1.04016e+07	9.17745e+06	1.12518e+07	1.71968e+07	1.30713e+07	7.85263e+06	6.9451e+06	1.11543e+06	2.0795e+07	2.71697e+07	2.93007e+07	7.61772e+07	2.07352e+07	2.75753e+07	3.26042e+07	1.21886e+07	4.91093e+07	2.27568e+07	8.44167e+06	3.8854e+07	1.46114e+07	1.24915e+07	2.05096e+07	1.0428e+07	2.62111e+07	2.30836e+07	6.98894e+06	1.11429e+07	1.8699e+07	4.42443e+06	3.36687e+07	1.32591e+07	5.72421e+06	1.4961e+07	6.02365e+06	1.80234e+07	2.38413e+07	8.95916e+06	4.61239e+06	7.98734e+06	1.02183e+06	1.71793e+07	1.57939e+07	7.30242e+06	2.65963e+07	1.00582e+07	2.16708e+07	2.05862e+07	8.40393e+06	2.85621e+06	1.12789e+07	2.47964e+06	2.42156e+07	2.82447e+07	1.14825e+07	1.98261e+07	89810.3	7.42632e+06	3.61592e+07		5.57897e+06	1.00368e+07	1.18392e+06	3.44867e+07	2.50667e+07	2.27626e+07	6.42979e+07	3.21698e+06	4.15106e+06	5.80365e+07	935267	1.53758e+07	2.83817e+07	2.61007e+06	6.76705e+07
Q9Y5S2	Serine/threonine-protein kinase MRCK beta [OS=Homo sapiens]	FALSE		31	400	30	194.2	3.67435e+07	3.11642e+07	929224	423054	170783	6.09112e+06	1.68221e+06	568324	978545	348728	2.1392e+06	1.54478e+06	2.76157e+06	259425	1.44196e+07	1.43303e+06	776129	476033	906510	614100	2.398e+07	6.60618e+06	1.42204e+06	1.21317e+06	535462	1.59483e+07	2.2166e+06	353271	1.43416e+06	912320	1.46703e+06	63038292	2.66694e+07	9.36273e+06	1.24719e+07	8.41361e+06	2.71892e+07	1.04775e+06	1.14283e+06	6.00447e+06	2.16892e+06	1.67816e+06	3.51621e+07	1.18978e+07	3.21485e+06	1.25026e+07	3.86601e+06	2.1155e+07	1.1115e+06	1.484e+06	681610	1.21637e+06	1.83689e+06	1.39223e+07	3.49657e+06	1.84665e+06	1.52347e+06	670063	7.68105e+06	699768	493450	4168695	34782.3	540960	23665209	1.14062e+07	7.62101e+06	5.68724e+06	3.02258e+06	17865996	2.28201e+06	2.99631e+06	4.28129e+06	2044829	838117	1.83261e+07	4.66253e+06	706144	180785	340024	1.29251e+07	142529	3.1376e+06	1.83162e+06	1.38455e+06	3.0048e+06	3.83607e+07	1.56977e+07	7.42766e+06	145822	218508	1.7779e+07	124067	2.85611e+06	6.39649e+06	91599.4	2.14589e+06	4.61934e+07	5.39044e+07	2.43292e+06	5.03896e+06	1.56737e+06	2.85845e+07	7.64238e+06	4.12466e+06	7.32108e+06	1.22199e+06	1.52971e+07	4.67467e+06	1.35765e+07	1.58029e+06	4.20907e+07	7.45704e+06	6.23324e+06	7.67846e+06	3.23213e+06	1.05209e+07	3.26422e+07	2.22283e+07	2.88494e+06	6.71898e+06	4.15996e+06	3.68112e+07	6.11436e+06	2.43851e+06	6.48477e+06	2.86876e+06	9.01214e+06	63038292	4.20433e+07	1.84273e+07	3.90329e+07	2.93577e+07	4.60035e+07	5.07624e+06	1.63129e+07	2.46372e+07	7.44298e+06	9.66363e+06	3.84591e+07	3.09755e+07	6.76521e+06	3.5918e+07	1.57592e+07	4.29232e+07	2.5893e+06	9.7885e+06	6.87676e+06	4.53057e+06	9.5379e+06	2.49092e+07	1.34263e+07	6.06294e+06	5.52437e+06	5.09676e+06	2.12969e+07	2.91357e+06	2.99119e+06	1.96592e+07	169843	3.61173e+06	3.33226e+07	2.32089e+07	1.81881e+07	2.36069e+07	1.62216e+07	3.91038e+07	7.85263e+06	1.2451e+07	1.95024e+07	7.91567e+06	5.47497e+06	2.37218e+07	1.36121e+07	1.60284e+06	6.71842e+06	1.49617e+07	2.8735e+07	6.70721e+06	1.23427e+07	7.00343e+06	4.17149e+06	1.21507e+07	4.54712e+07	2.20128e+07	1.3299e+07	7.14157e+06	1.03795e+07	3.22967e+07	6.24728e+06	9.41384e+06	2.08018e+07	263540	9.02241e+06
P55884	Eukaryotic translation initiation factor 3 subunit B [OS=Homo sapiens]	FALSE		19	399	19	92.4	1.98355e+07	2.01606e+07	1.29936e+06	68357	202175	4.01164e+06	1.04501e+06	351694	363225	103227	1.8446e+06	2.11136e+06	595140	158693	9.18974e+06	731471	3.80512e+06	352926	141433	753830	8.47529e+06	4.1138e+06	4.4828e+06	1.11095e+06	374023	8.76229e+06	1.75732e+06	372296	354371	43445.7	1.79658e+06	7.70123e+06	2.49817e+07	3.27038e+07	4.04023e+06	4.76016e+06	1.50223e+07	1.86363e+06	3.37173e+06	3.10303e+06	2.30721e+06	6.12947e+06	9.67004e+06	4.71126e+06	6.59465e+06	3.25274e+06	3.74067e+06	9.09607e+06	444858	2.12819e+06	1.2144e+06	455591	5.48768e+06	8.50328e+06	933557	1.28501e+06	586694	1.85921e+06	5.26567e+06	1.82289e+06	182820	659158	23479.3	1.12232e+06	6.24444e+06	4.47572e+06	4.42313e+06	568264	1.18522e+06	7.0747e+06	1.35384e+06	1.5118e+06	825118	298734	1.50948e+06	1.44632e+07	3.54665e+06	5.68905e+06	47174.7	174649	1.14861e+07	218750	931010	1.5986e+06	40745.7	1.59814e+06	2.57236e+07	1.12781e+07	1.19112e+07	101178	479203	1.47583e+07	93069.8	2.39823e+06	3.56857e+06	1.69188e+06	6.65689e+06	2.49369e+07	3.48717e+07	3.40201e+06	814195	1.85546e+06	1.88259e+07	4.74754e+06	2.55245e+06	2.7175e+06	361724	1.31905e+07	6.38918e+06	2.92584e+06	966680	2.68247e+07	3.80636e+06	3.05596e+07	5.69273e+06	504276	1.29148e+07	1.15368e+07	1.3842e+07	9.09441e+06	6.15286e+06	2.90575e+06	2.02247e+07	4.84745e+06	2.56983e+06	1.60234e+06	136613	1.10366e+07	7.70123e+06	3.93828e+07	6.43661e+07	1.26446e+07	1.66097e+07	2.54173e+07	9.02911e+06	4.81287e+07	1.27322e+07	7.91751e+06	3.52964e+07	1.05767e+07	1.22656e+07	1.38775e+07	9.34462e+06	1.52483e+07	1.84558e+07	1.03632e+06	1.40376e+07	1.22521e+07	1.69692e+06	2.84944e+07	1.52137e+07	3.58472e+06	4.21897e+06	2.12746e+06	1.41419e+07	1.45999e+07	7.5898e+06	1.10821e+06	3.10853e+06	114650	7.49319e+06	8.79271e+06	9.10702e+06	1.05561e+07	2.35878e+06	6.36084e+06	1.54846e+07	4.65869e+06	6.28217e+06	3.75864e+06	1.15642e+06	9.86062e+06	1.87216e+07	1.03543e+07	1.29133e+07	1.75313e+06	7.68492e+06	2.55357e+07	1.02941e+07	3.66241e+06	6.11243e+06	122763	6.4625e+06	3.04917e+07	1.58153e+07	2.13266e+07	4.95514e+06	2.2763e+07	2.68093e+07	4.68643e+06	7.90465e+06	1.16053e+07	4.86769e+06	2.79889e+07
P26373	Large ribosomal subunit protein eL13 [OS=Homo sapiens]	FALSE		12	399	12	24.2	3.90863e+07	3.07452e+07	2.70165e+07	1.76074e+06	3.78682e+06	8.92365e+06	1.33586e+07	6.31659e+06	5.33957e+06	2.11481e+07	8.20945e+06	2.16987e+07	6.93148e+06	5.83238e+06	1.89256e+07	1.10986e+07	5.72086e+06	2.30983e+06	1.24993e+07	2.99767e+06	1.24981e+07	1.29902e+07	3.21008e+07	6.85747e+06	5.45658e+06	1.67785e+07	2.08549e+07	6.03609e+06	6.2801e+06	1.50328e+07	7.7203e+06	3.06921e+07	5.64553e+07	9.82955e+07	1.11445e+07	1.58519e+07	3.92923e+07	9.15744e+06	7.698e+06	1.08074e+07	1.8799e+07	1.20241e+07	1.77574e+07	1.1362e+07	4.73173e+07	7.69794e+06	1.17666e+07	2.18109e+07	2.78245e+07	7.98951e+06	4.55557e+06	2.39464e+07	1.20797e+07	1.16674e+07	7.98219e+06	1.58561e+07	8.19615e+06	4.50332e+06	1.3989e+07	9.4144e+06	6.43508e+06	6.56212e+06	5.94251e+06	7.00006e+06	1.30893e+07	1.15593e+07	2.02457e+07	6.01436e+06	5.76814e+06	1.00866e+07	9.55563e+06	6.83774e+06	7.50909e+06	1.31667e+07	1.18419e+07	2.52422e+07	1.42838e+07	4.32176e+07	328252	424042	3.06625e+07	213995	1.81806e+07	2.10721e+07	2.0454e+07	1.71394e+07	1.97713e+07	3.29429e+07	5.16908e+07	285829	652470	56068057	267895	1.66733e+07	2.1084e+07	1.9706e+07	1.66284e+07	4.91387e+07	5.31798e+07	7.07353e+07	2.09721e+07	3.47537e+07	4.1877e+07	6.0689e+07	4.58432e+07	3.99485e+07	7.4106e+07	5.87049e+07	6.56624e+07	3.40767e+07	3.55281e+07	5.52435e+07	5.7754e+07	4.59453e+07	3.72579e+07	4.4566e+07	5.13567e+07	1.70127e+07	4.3709e+07	6.5124e+07	3.79791e+07	4.23917e+07	3.87273e+07	5.7527e+07	4.16651e+07	2.83963e+07	4.72701e+07	4.74268e+07	3.06921e+07	8.89998e+07	1.93461e+08	3.48784e+07	5.53122e+07	6.64815e+07	4.43668e+07	1.09882e+08	4.43442e+07	6.45116e+07	6.92405e+07	1.94224e+07	2.95807e+07	9.95725e+07	2.2115e+07	4.79647e+07	4.42542e+07	6.48187e+07	5.26991e+07	4.59612e+07	8.91919e+07	6.27231e+07	2.08749e+07	3.06505e+07	5.2059e+07	2.97208e+07	3.4254e+07	3.87867e+07	3.9198e+07	3.9008e+07	3.09464e+07	2.90175e+07	4.6736e+07	1.84309e+07	2.35205e+07	4.83179e+07	2.49647e+07	3.09565e+07	2.20768e+07	3.28818e+07	2.84138e+07	3.42059e+07	5.09692e+07	7.73571e+07	3.26741e+07	4.17011e+07	9.80972e+07	1.21986e+07	1.86587e+07	6.81684e+07	1.00703e+07	7.1519e+07	8.05719e+07	6.16257e+07	6.93076e+07	2.34361e+07	4.61955e+07	9.25508e+07	1.39984e+07	3.09935e+07	1.01851e+08	1.34896e+07	5.49558e+07	6.85666e+07	5.66959e+07	6.99142e+07
O60343	TBC1 domain family member 4 [OS=Homo sapiens]	FALSE		22	398	22	146.5	1.88196e+07	1.54164e+07	549835	48947.6	321051	2.03009e+06	923148	323084	453003	296200	1.06461e+06	910719	676898	340616	6.00337e+06	602807	565466	344329	1.66131e+06	175298	7.83121e+06	3.07358e+06	1.99694e+06	773965	243233	6.64119e+06	1.23485e+06	296366	438523	187898	597048	1.15581e+07	1.07712e+07	1.14979e+07	2.4898e+06	2.24392e+06	1.28188e+07	760650	1.5424e+06	3.2893e+06	667822	2.3322e+06	1.05385e+07	2.93576e+06	4.16171e+07	2.99484e+06	1.0279e+06	2.20386e+07	979572	537206	612214	718708	2.33108e+06	4.48532e+06	1.38354e+06	1.36195e+06	1.3226e+06	486655	3.20741e+06	1.01996e+06	436245	840455	210304	673694	6.58306e+06	2.55214e+06	2.60217e+06	902251	659252	5.42576e+06	623715	2.23877e+06	1.52415e+06	698031	807093	1.16486e+07	3.68981e+06	3.08379e+07	40587.4	69927.6	5.98666e+06	61628.5	681482	770137	154799	1.0212e+06	1.12058e+07	7.88182e+06	3.59419e+07	42142.3	57489.9	8.76941e+06	81754	2.42517e+06	3.04178e+07	627140	1.85139e+06	2.36597e+07	2.66656e+07	1.43959e+06	583011	2.94646e+06	9.52684e+06	4.19392e+06	2.34481e+06	3.38918e+06	1.03793e+06	7.61288e+06	2.75592e+06	3.32778e+06	2.07487e+06	1.75237e+07	3.13683e+06	4.54136e+06	5.55407e+06	5.92336e+06	3.00325e+06	1.066e+07	1.03419e+07	4.05126e+06	4.2865e+06	1.88966e+06	1.53289e+07	3.40625e+06	2.04571e+06	1.98284e+06	590839	3.66774e+06	1.15581e+07	1.69805e+07	2.26297e+07	7.79224e+06	7.82974e+06	2.16891e+07	3.68527e+06	2.20164e+07	1.34964e+07	2.29173e+06	1.34299e+07	1.15267e+07	7.64317e+06	8.75773e+07	8.60372e+06	4.19007e+06	4.47161e+07	2.28197e+06	3.54343e+06	6.17662e+06	2.67694e+06	1.21039e+07	8.02495e+06	5.31259e+06	4.47156e+06	4.796e+06	3.70169e+06	8.89304e+06	4.24673e+06	2.64442e+06	3.96351e+06	1.02692e+06	4.49793e+06	9.26951e+06	5.193e+06	6.21027e+06	3.74511e+06	3.53808e+06	1.18755e+07	2.14626e+06	9.30305e+06	6.94292e+06	2.70212e+06	5.27231e+06	1.50782e+07	1.07723e+07	6.99973e+07	1.50833e+06	3.07696e+06	1.33094e+07	2.90014e+06	2.68082e+06	2.94471e+06	466394	4.1295e+06	1.32829e+07	1.10526e+07	6.43529e+07	2.06391e+06	2.73087e+06	1.59302e+07	4.11663e+06	7.99344e+06	9.8921e+07	1.80434e+06	7.78421e+06
P31949	Protein S100-A11 [OS=Homo sapiens]	FALSE		9	397	9	11.7	1.72951e+08	1.35589e+08	9.57107e+06	2.17608e+06	2.14634e+06	32021389	4.46277e+06	1.59003e+06	4.94387e+06	5.69389e+06	1.6674e+07	1.48736e+07	5.39332e+06	2.13383e+06	38561268	3.51989e+06	4.04543e+06	2.34269e+06	7.0524e+06	5.91009e+06	1.39586e+08	4.50672e+07	2.08052e+07	7.30306e+06	3.62207e+06	71056592	1.01299e+07	2.09351e+06	5.96782e+06	1.74121e+06	1.44952e+07	1.45162e+08	9.66455e+07	3.22461e+07	2.08501e+07	1.61192e+07	1.40634e+08	5.26028e+06	4.04049e+06	1.85013e+07	6.23427e+06	2.41522e+07	1.71591e+08	6.56653e+07	3.0235e+07	2.69044e+07	1.13018e+07	1.01969e+08	1.0561e+07	6.09e+06	2.67404e+06	3.88695e+06	2.92748e+07	9.30284e+07	2.17488e+07	2.38068e+07	1.8587e+07	8.85329e+06	4.30397e+07	6.09852e+06	3.79345e+06	1.91293e+07	1.97943e+06	1.30275e+07	1.14419e+08	6.25742e+07	4.28831e+07	1.85995e+07	1.12981e+07	8.88568e+07	5.59887e+06	1.8941e+07	23973741	3.16374e+06	2.13626e+07	1.77077e+08	3.8727e+07	2.73053e+07	488995	386678	7.67179e+07	503681	7.03417e+06	8.29674e+06	2.19498e+06	1.76175e+07	1.47997e+08	1.28705e+08	7.17852e+07	450333	408082	1.10495e+08	215035	2.03287e+07	27350891	3.27096e+06	3.11023e+07	2.17432e+08	2.34527e+08	2.50593e+07	2.59192e+07	1.96981e+07	1.5027e+08	2.02747e+07	1.15398e+07	3.6988e+07	1.99522e+07	1.19234e+08	4.50091e+07	2.65147e+07	1.29983e+07	1.1256e+08	1.83165e+07	3.24895e+07	3.77878e+07	2.51451e+07	1.01253e+08	1.90009e+08	1.51641e+08	4.22082e+07	4.0447e+07	2.81395e+07	1.6401e+08	2.79426e+07	1.44508e+07	2.69843e+07	5.47517e+06	8.90461e+07	1.45162e+08	1.52358e+08	6.34653e+07	6.52536e+07	5.62447e+07	2.37949e+08	2.54855e+07	5.76745e+07	7.59131e+07	2.13938e+07	1.3908e+08	1.8768e+08	1.70958e+08	6.36252e+07	7.72922e+07	4.60703e+07	2.06893e+08	2.46023e+07	4.01699e+07	2.69784e+07	1.44775e+07	1.52007e+08	1.66443e+08	8.35124e+07	7.81627e+07	6.73998e+07	6.73416e+07	1.19334e+08	2.53919e+07	2.29951e+07	9.02118e+07	9.6656e+06	8.69784e+07	1.61112e+08	1.27324e+08	1.02344e+08	7.72036e+07	6.06347e+07	1.94483e+08	1.92662e+07	7.8708e+07	1.09207e+08	1.22471e+07	1.3955e+08	2.29213e+08	1.13062e+08	6.19789e+07	1.81723e+07	1.70146e+07	1.70558e+08	2.37025e+07	2.76711e+07	3.17236e+07	6.61324e+06	7.12408e+07	1.7543e+08	1.80482e+08	1.28529e+08	2.20549e+07	1.93847e+07	2.00721e+08	1.08279e+07	6.70041e+07	8.8947e+07	9.41085e+06	1.3077e+08
P63096	Guanine nucleotide-binding protein G(i) subunit alpha-1 [OS=Homo sapiens]	FALSE		14	395	4	40.3	1513707	866041																		275198	1.15001e+06				147137	876432					257351					733636	1.60074e+06					926980	1442643					886233		199755			854364	828966				300721						453732	1.004e+06					776847		430736			796580						836376					586869						1.31253e+06					946759	1.90301e+06	1.49798e+06																		4.71476e+06	1.56542e+06				1.1431e+06	2.02294e+06					1.58094e+06					2.55988e+06	2.70842e+06					5.33799e+06	1.57791e+06					1.79816e+06		1.31759e+06			4.43622e+06	1.48315e+06				2.2874e+06						3.02935e+06	1.41372e+06					1.7003e+06		1.7899e+06			5.20363e+06						1.85942e+06					2.37316e+06						2.38429e+06					3.98066e+06
P17931	Galectin-3 [OS=Homo sapiens]	FALSE		7	395	7	26.1	1.60996e+08	1.04304e+08	7.67023e+06	1.13706e+06	1.1042e+06	1.74308e+07	4.98701e+06	2.60539e+06	2963169	8.32449e+06	6.99075e+06	1.33197e+07	5.59364e+06	2.409e+06	3.8561e+07	6.45948e+06	5.91065e+06	2.12554e+06	1.00374e+07	2.63659e+06	1.4737e+08	4.34661e+07	9404228	5.26164e+06	3.57156e+06	4.94825e+07	1.56495e+07	3.23736e+06	5.32891e+06	2.2035e+06	9.27424e+06	2.48129e+08	1.3228e+08	80108704	2.25569e+07	2.61292e+07	8.1446e+07	8.03235e+06	7.28709e+06	2.58943e+07	16317666	1.40978e+07	1.88587e+08	5.47019e+07	2.32515e+07	1.90522e+07	1.51014e+07	6.83341e+07	1.01749e+07	7.93669e+06	4.48191e+06	6.39353e+06	1.64243e+07	8.17906e+07	2.0146e+07	1.43843e+07	6.71496e+06	5.24905e+06	3.26112e+07	8.49102e+06	3.18665e+06	4.43268e+06	1.90725e+06	5.31634e+06	1.09847e+08	5.46626e+07	2.63628e+07	5395257	8.59822e+06	4.53466e+07	8.61176e+06	1.36091e+07	1.35682e+07	3.76558e+06	9.16496e+06	1.12123e+08	2.67525e+07	1.55351e+07	83092.4	322515	4.86282e+07	58012.5	2.21032e+06	4.62377e+06	1.13992e+06	1.41767e+07	1.80958e+08	8.0481e+07	5.57922e+06	30521.5	50807.5	8.04782e+07	61673.8	14549726	1.34137e+07	3.62768e+06	2.29648e+07	2.02402e+08	1.80414e+08	2.00824e+07	1.35434e+07	1.01338e+07	8.17996e+07	2.26563e+07	1.89089e+07	2.21692e+07	2.91702e+07	4.99901e+07	4.03068e+07	2.74996e+07	1.46745e+07	1.12559e+08	3.36132e+07	4.74695e+07	3.42852e+07	3.57879e+07	4.51708e+07	2.00604e+08	1.46253e+08	1.90787e+07	2.91408e+07	2.77471e+07	1.14213e+08	4.31681e+07	2.23464e+07	2.40954e+07	6.92882e+06	5.69728e+07	2.48129e+08	2.08535e+08	1.57667e+08	7.05954e+07	9.11728e+07	1.37804e+08	3.89159e+07	1.04017e+08	1.06248e+08	5.59964e+07	8.11815e+07	2.06269e+08	1.42415e+08	4.89294e+07	5.47342e+07	6.15585e+07	1.38649e+08	2.3703e+07	5.23507e+07	4.5218e+07	2.38137e+07	8.52821e+07	1.46337e+08	7.73576e+07	4.72267e+07	2.43497e+07	3.99263e+07	9.04196e+07	3.53534e+07	1.93168e+07	2.09041e+07	9.31318e+06	3.54946e+07	1.54674e+08	1.11226e+08	6.29169e+07	2.23949e+07	4.61449e+07	9.92513e+07	2.96339e+07	5.65519e+07	6.18071e+07	1.45768e+07	5.98698e+07	1.45135e+08	7.81028e+07	3.52623e+07	3.08791e+06	1.41913e+07	1.08109e+08	2.72998e+06	8.69498e+06	1.76796e+07	3.43447e+06	5.7327e+07	2.145e+08	1.12858e+08	9.98944e+06	1.49478e+06	2.41345e+06	1.46194e+08	3.10551e+06	4.79565e+07	4.36223e+07	1.04372e+07	9.65556e+07
P08708	Small ribosomal subunit protein eS17 [OS=Homo sapiens]	FALSE		8	395	8	15.5	4.18384e+07	3.1845e+07	3.7681e+07	1.92624e+06	4.63335e+06	6.16764e+06	7.91014e+06	3.99724e+06	4.61678e+06	6.44579e+06	5.99139e+06	2.90376e+07	3.16782e+06	3.83446e+06	1.32979e+07	7.35936e+06	5.52976e+06	2.89228e+06	3.7312e+06	3.24445e+06	1.37934e+07	1.17627e+07	4.3834e+07	2.73062e+06	3.88336e+06	1.46651e+07	1.53507e+07	5.45612e+06	5.38622e+06	5.58334e+06	7.35448e+06	2.19439e+07	3.97781e+07	9.6486e+07	7.0815e+06	1.31902e+07	2.34333e+07	8.30541e+06	8.8841e+06	9.08986e+06	1.45707e+07	1.02941e+07	1.81232e+07	1.43282e+07	6.15198e+07	7.87542e+06	8.66014e+06	1.80324e+07	7.64105e+06	6.74303e+06	4.50905e+06	4.24265e+06	1.4548e+07	9.3001e+06	5.95969e+06	1.54921e+07	3.5922e+06	3.55459e+06	1.13478e+07	7.73862e+06	5.0638e+06	4.18104e+06	2.62055e+06	4.47637e+06	1.33985e+07	9.42805e+06	1.92812e+07	2.50161e+06	3.79324e+06	7.15668e+06	6.33206e+06	9.20127e+06	6.04894e+06	2.1485e+06	4.92927e+06	1.63364e+07	1.40512e+07	4.13724e+07	378314	641136	1.60668e+07	503366	1.13983e+07	1.03638e+07	2.90337e+06	1.20748e+07	1.52498e+07	1.83697e+07	3.97251e+07	565704	438274	1.19497e+07	471864	7.77733e+06	8.53554e+06	4.43171e+06	1.47304e+07	5.25986e+07	5.50821e+07	9.86575e+07	2.29433e+07	4.25227e+07	2.89436e+07	3.59363e+07	2.90103e+07	3.45409e+07	2.2587e+07	4.28438e+07	8.78708e+07	1.55737e+07	2.33577e+07	3.88163e+07	3.8296e+07	4.44105e+07	4.66528e+07	1.33035e+07	5.55847e+07	1.8776e+07	3.95786e+07	8.89276e+07	1.51232e+07	3.01695e+07	3.38494e+07	4.2344e+07	3.76617e+07	2.43546e+07	1.75566e+07	4.51795e+07	2.19439e+07	6.27087e+07	1.899e+08	2.21627e+07	4.60246e+07	3.96485e+07	4.02388e+07	1.26813e+08	3.72969e+07	5.00013e+07	5.92784e+07	1.98225e+07	3.7303e+07	1.2946e+08	2.26249e+07	3.53018e+07	3.65875e+07	1.78002e+07	4.44773e+07	4.54917e+07	1.58024e+07	7.55392e+07	1.66394e+07	2.28843e+07	5.08637e+07	1.3026e+07	2.70376e+07	3.14636e+07	3.22207e+07	3.06956e+07	1.97174e+07	1.27962e+07	2.98866e+07	1.88662e+07	1.91839e+07	4.6016e+07	1.03838e+07	2.03576e+07	1.5664e+07	2.17892e+07	3.82353e+07	2.75546e+07	8.31697e+06	3.22003e+07	2.11462e+07	4.10221e+07	9.39089e+07	1.40591e+07	2.82113e+07	3.57194e+07	2.36876e+07	4.48386e+07	3.96273e+07	8.74754e+06	4.88275e+07	1.80764e+07	2.57597e+07	7.11265e+07	2.77051e+07	2.08188e+07	2.17073e+07	2.37602e+07	2.56344e+07	2.77582e+07	1.27504e+07	6.19339e+07
Q8NBF2	NHL repeat-containing protein 2 [OS=Homo sapiens]	FALSE		18	394	18	79.4	2.99375e+07	2.2281e+07	1.58845e+06	385387	550248	5.09497e+06	876563	612305	1.02386e+06	1.24024e+06	2.18622e+06	1.38343e+06	2.1191e+06	150527	9946198	891785	2.11399e+06	725429	1.60544e+06	203583	2.21594e+07	1.01514e+07	1.36586e+06	1.43361e+06	1.16411e+06	1.18322e+07	1.22471e+06	1.13266e+06	1.73645e+06	378803	1.97839e+06	2.97708e+07	2.94846e+07	7.20536e+06	9.50326e+06	8.913e+06	1.82149e+07	2.48557e+06	2.35301e+06	7.07048e+06	1.82042e+06	3.92435e+06	26009790	1.18685e+07	4.50721e+06	6.45783e+06	6.65403e+06	1.69685e+07	868325	3.72637e+06	1.01188e+06	1.38711e+06	4.17139e+06	1.70325e+07	6.2697e+06	5.83489e+06	3.36459e+06	1.65658e+06	6.45954e+06	1.5142e+06	1.22883e+06	2.5089e+06	641078	1.41675e+06	2.4279e+07	1.75452e+07	7.07718e+06	3.83297e+06	5.53175e+06	1.39361e+07	2.42454e+06	6.20273e+06	3.06897e+06	1.73208e+06	3.06823e+06	1.69933e+07	4.47324e+06	1.45249e+06	10503.7	82739.9	6.47058e+06	31539.7	605097	708641	73543.2	1.92697e+06	1.72899e+07	1.52482e+07	4.58178e+06		46209.3	9.59696e+06	32251.8	2.34687e+06	3.63903e+06	1.47322e+06	2.07819e+06	3.7637e+07	3.85394e+07	4.15891e+06	4.59031e+06	5.04992e+06	2.39097e+07	3.98229e+06	4.44385e+06	7.6601e+06	4.34597e+06	1.56334e+07	4.1864e+06	1.0418e+07	916941	2.90328e+07	4.64058e+06	1.69779e+07	1.17013e+07	5.72413e+06	3.48783e+06	3.0164e+07	3.41572e+07	2.77097e+06	7.93987e+06	9.0439e+06	2.73106e+07	3.3783e+06	7.81837e+06	7.85161e+06	1.19113e+06	1.21535e+07	2.97708e+07	4.64814e+07	1.41813e+07	2.9742e+07	3.11002e+07	3.08191e+07	1.20423e+07	3.35872e+07	2.90111e+07	6.24704e+06	2.25982e+07	2.84486e+07	3.08994e+07	9.48479e+06	1.85523e+07	2.71242e+07	3.44289e+07	2.02281e+06	2.45793e+07	1.02089e+07	5.16651e+06	2.16596e+07	3.0474e+07	2.40747e+07	1.91572e+07	1.22006e+07	1.26006e+07	1.79101e+07	6.30456e+06	7.4489e+06	1.18318e+07	3.1304e+06	9.45894e+06	3.41869e+07	3.57004e+07	1.68902e+07	1.59101e+07	2.96878e+07	3.05022e+07	8.34306e+06	2.57751e+07	1.398e+07	6.70499e+06	2.00431e+07	2.19965e+07	1.30595e+07	3.29693e+06	390344	3.64072e+06	1.43853e+07	1.48421e+06	2.38034e+06	2.70957e+06	221578	7.79222e+06	2.04947e+07	2.13824e+07	8.20354e+06		2.19502e+06	1.74335e+07	1.62401e+06	7.73538e+06	1.18344e+07	4.23858e+06	8.73776e+06
Q8TC12	Retinol dehydrogenase 11 [OS=Homo sapiens]	FALSE		14	394	14	35.4	6.12494e+07	2.85559e+07	3.31467e+06	543220	205672	5.58792e+06	1.64641e+06	418028	856617	1757646	2.283e+06	7.66804e+06	2.63591e+06	1.09701e+06	1.57271e+07	3.04808e+06	2.40572e+06	680351	2.16066e+06	1.28826e+06	1.42686e+07	6.71266e+06	3.93346e+06	1.61194e+06	1.48819e+06	1.24007e+07	5297332	667834	3.37255e+06		3.57738e+06	7.29193e+07	1.90622e+07	3.64497e+07	6.34426e+06	9.58742e+06	2.91017e+07	4.38373e+06	3.85157e+06	6.74554e+06	4.00492e+06	5.67552e+06	2.65729e+07	8.19896e+06	1.66193e+07	6.65619e+06	5.2838e+06	2.89148e+07	3.13302e+06	1.07377e+06	1.44057e+06	1.37739e+06	5.22448e+06	9.28397e+06	1.70442e+06	4.71037e+06	2.41546e+06	2.73878e+06	9.52435e+06	4.34038e+06	849642	2.00307e+06	107140	2.51217e+06	1.45161e+07	5.82767e+06	1.24443e+07	2647766	3.76857e+06	2.26103e+07	4.91897e+06	3.96244e+06	4.14318e+06	107142	4.44337e+06	2.47323e+07	6.49225e+06	1.10357e+07	56032.4	67926.6	2.25783e+07	64038.8	1217231	2.23665e+06		7.70763e+06	6.13551e+07	1.74168e+07	7.68877e+07	99130.8	24367.3	5.18921e+07	52003.8	3.15355e+06	9.49756e+06	313475	1.37125e+07	7.70018e+07	4.9393e+07	8.67856e+06	6.47025e+06	1.88756e+06	2.6223e+07	7.47976e+06	3.03387e+06	6.40886e+06	6.15904e+06	1.63255e+07	2.32043e+07	1.29587e+07	6.68248e+06	4.59072e+07	1.58613e+07	1.93208e+07	1.09741e+07	7.70377e+06	2.20707e+07	1.94228e+07	2.25865e+07	7.97996e+06	8.92748e+06	1.15616e+07	2.86228e+07	1.46124e+07	4.60983e+06	1.52494e+07		2.19763e+07	7.29193e+07	3.00509e+07	7.17388e+07	1.98554e+07	3.34534e+07	4.92393e+07	2.12387e+07	5.4978e+07	2.76779e+07	1.37434e+07	3.26823e+07	2.90644e+07	2.13458e+07	3.4973e+07	1.91222e+07	2.15386e+07	5.86678e+07	7.29854e+06	7.08261e+06	1.45339e+07	5.13031e+06	2.71277e+07	1.66105e+07	6.54474e+06	1.54651e+07	8.75892e+06	2.08322e+07	2.64077e+07	1.80717e+07	5.15034e+06	9.44628e+06	523168	1.67725e+07	2.04399e+07	1.18579e+07	2.96993e+07	1.09905e+07	2.02252e+07	4.94876e+07	1.69266e+07	1.64657e+07	1.88733e+07	414752	2.90262e+07	3.20142e+07	1.89539e+07	2.50494e+07	2.0823e+06	2.98891e+06	5.01958e+07	3.01357e+06	4.78835e+06	8.55209e+06		3.11678e+07	7.27279e+07	2.44235e+07	1.37665e+08	4.8549e+06	1.15749e+06	9.42652e+07	2.61859e+06	1.03942e+07	3.08867e+07	901895	5.76544e+07
P01112	GTPase HRas [OS=Homo sapiens]	TRUE		12	394	2	21.3	1.77878e+07	1.38558e+07	1.84747e+06	134149		3.35996e+06		101239	357468	504793	1.39071e+06	837382	1.69068e+06	912694	6.19345e+06	117091	1.53647e+08	1.10414e+08	1.0039e+06	1.75352e+08	1.78111e+07	2.17704e+06	1.58623e+09	4.61813e+08	5.10641e+08	9.68593e+06	734542	179984	552074	7.51066e+08	1.89644e+06	2.82494e+07	1.40673e+07	3.36461e+06	5.15632e+06	2.51033e+06	1.48891e+07	951432	696963	5.22909e+06	1.20892e+06	2.84422e+06	2.39362e+07	3625556	9.01004e+08	3.49556e+06	3.00735e+06	1.27949e+07	1.02482e+06	1.73326e+08	1.16225e+08	715254208	2.6565e+08	8.35074e+06	1.79651e+06	7.14369e+08	502464	724931	7.42207e+06	425677	901096	1.0651e+06	1.18729e+06	1.12832e+06	12743172	7.16264e+06	8.00984e+08	4.08899e+08	2.18583e+06	1.19942e+07	911077	2.38592e+06	2.6444e+06	1.26832e+06	1.88645e+06	1.63271e+07	4.94478e+08	1.51306e+09	73568.6	16820.7	9.44691e+06	342873	1.06793e+06	1.56974e+06	9.19685e+08	2.428e+06	1.58559e+07	5.44013e+06	1.53298e+06		59814.6	1.10823e+07	12863.6	1.52278e+06	2.00116e+06	2.54389e+06	3.50858e+06	2.23625e+07	2.39663e+07	4.83709e+06	1.59784e+06		1.57677e+07		734748	2.67443e+06	1.76887e+06	9.94479e+06	2.534e+06	8.31177e+06	5.5597e+06	1.80786e+07	609309	1.23397e+09	1.78099e+09	3.57938e+06	3.00417e+09	2.4245e+07	7.32522e+06	3.21805e+09	2.55769e+09	3.96712e+09	2.23566e+07	2.02619e+06	1.24237e+06	2.49628e+06	2.3617e+09	1.16501e+07	2.82494e+07	2.21766e+07	6.62208e+06	1.61375e+07	8.7593e+06	2.51919e+07	4.60959e+06	9.94856e+06	2.14557e+07	4.1486e+06	1.63784e+07	2.61805e+07	9.43903e+06	1.89604e+09	1.00422e+07	1.2259e+07	2.59607e+07	2.38736e+06	1.14327e+09	1.1726e+09	2.66407e+09	1.37937e+09	1.49408e+07	6.89836e+06	2.34542e+09	1.82203e+06	5.51411e+06	2.05788e+07	1.77236e+06	5.46225e+06	5.0229e+06	5.79756e+06	7.53327e+06	1.79435e+07	1.45743e+07	1.91161e+09	1.69728e+09	1.17309e+07	2.6252e+07	3.1351e+06	9.91456e+06	1.20459e+07	4.90975e+06	1.23232e+07	2.11342e+07	1.44361e+09	3.43441e+09	2.73399e+06	740146	2.10022e+07	1.61351e+07	4.20102e+06	6.00208e+06	2.77092e+09	9.81825e+06	1.8795e+07	7.62865e+06	2.74475e+06		2.8413e+06	2.01317e+07	647730	5.01915e+06	6.50793e+06	7.31899e+06	1.47519e+07
P52943	Cysteine-rich protein 2 [OS=Homo sapiens]	FALSE		9	393	9	22.5	2.45888e+08	1.84316e+08	1.40464e+07	2.79409e+06	2.32906e+06	4.2989e+07	4.81652e+06	2.78254e+06	7.87325e+06	1.28457e+07	9.70633e+06	2.61646e+07	1.53978e+07	4.72007e+06	7.67628e+07	5.83987e+06	6.54147e+06	3.00285e+06	1.99792e+07	2.23539e+06	2.523e+08	6.11947e+07	2.98541e+07	1.15413e+07	5.79136e+06	9.36762e+07	1.28491e+07	3.66466e+06	1.43469e+07	2.8961e+06	1.33437e+07	4.03955e+08	2.22427e+08	7.10624e+07	6.48955e+07	7.18957e+07	1.66053e+08	1.52255e+07	6.03455e+06	5.12326e+07	3.41369e+07	1.48885e+07	3.5767e+08	1.20453e+08	4.47876e+07	6.00909e+07	4.27877e+07	1.46886e+08	1.72426e+07	1.10805e+07	7.53291e+06	1.09901e+07	1.38885e+07	1.49303e+08	5.01505e+07	2.76136e+07	2.25632e+07	1.08749e+07	7.32968e+07	9.61458e+06	5.53598e+06	2.0837e+07	3.48503e+06	7.77233e+06	2.23773e+08	1.41156e+08	6.42764e+07	2.63201e+07	3.36003e+07	1.03196e+08	1.38759e+07	2.6842e+07	4.20208e+07	1.03215e+07	7.85235e+06	2.46597e+08	5.654e+07	3.70844e+07	712513	1.07661e+06	1.02724e+08	273754	8.57467e+06	1.98973e+07	5.14332e+06	2.29828e+07	2.64109e+08	2.15027e+08	6.20476e+07	777681	812557	1.50341e+08	298405	2.84228e+07	5.45026e+07	9.13282e+06	1.66252e+07	3.09127e+08	3.1881e+08	3.67766e+07	3.32802e+07	2.13751e+07	2.01739e+08	2.18818e+07	2.01945e+07	5.89045e+07	4.5013e+07	6.94089e+07	7.91767e+07	7.56987e+07	2.87524e+07	2.2407e+08	3.03889e+07	5.25357e+07	4.84364e+07	7.12352e+07	3.82973e+07	3.43437e+08	2.05906e+08	6.0566e+07	6.39201e+07	4.49926e+07	2.16219e+08	3.54435e+07	2.52959e+07	6.48714e+07	9.10668e+06	8.19721e+07	4.03955e+08	3.50648e+08	1.39862e+08	2.03101e+08	2.50866e+08	2.80958e+08	7.37661e+07	8.61381e+07	2.10214e+08	1.17146e+08	8.57351e+07	3.91206e+08	3.13595e+08	9.42492e+07	1.72632e+08	1.74418e+08	2.98031e+08	4.01675e+07	7.30876e+07	7.59995e+07	4.09342e+07	7.21151e+07	2.67127e+08	1.92571e+08	9.06611e+07	8.18184e+07	8.27184e+07	2.03227e+08	4.00314e+07	3.35579e+07	9.82653e+07	1.70175e+07	5.18921e+07	3.15092e+08	2.87219e+08	1.534e+08	1.09251e+08	1.80326e+08	2.25869e+08	4.77482e+07	1.1154e+08	1.91416e+08	3.99554e+07	5.12952e+07	3.19202e+08	1.65066e+08	8.41759e+07	2.64787e+07	4.7373e+07	2.28375e+08	1.28824e+07	3.37311e+07	7.60799e+07	1.54963e+07	9.29368e+07	3.13064e+08	3.0153e+08	1.11094e+08	3.80867e+07	3.85979e+07	2.73103e+08	1.50258e+07	9.36826e+07	1.77246e+08	2.6276e+07	6.99008e+07
Q00765	Receptor expression-enhancing protein 5 [OS=Homo sapiens]	FALSE		12	390	12	21.5	1.21491e+08	7.03427e+07	1.87814e+06	626967	887466	1.46511e+07	7.62667e+06	795874	2.52094e+06	446325	5.75341e+06	1.62997e+07	7.05399e+06	1.81303e+06	4.54132e+07	8.52349e+06	4.52142e+06	940686	1.24389e+07	1.55588e+06	5.12469e+07	1.18777e+07	1.53806e+07	3.95257e+06	3.85536e+06	3.95303e+07	1.75304e+07	2.14137e+06	7.87577e+06	86983	7.73532e+06	72362238	5.63925e+07	6.89079e+07	2.61364e+07	2.61216e+07	6.1517e+07	1.03461e+07	5.03266e+06	1.59114e+07	1.28363e+07	1.19631e+07	6.84805e+07	2.20953e+07	3.13878e+07	2.91583e+07	1.21769e+07	4.4994e+07	1.19358e+07	5.02811e+06	3.93004e+06	543855	1.07114e+07	2.9122e+07	4.3772e+06	1.2291e+07	7.89555e+06	4.91823e+06	34558225	1.18232e+07	2.70969e+06	1.0246e+07	95060.9	3.64724e+06	5.22826e+07	1.96764e+07	3.59926e+07	1.04643e+07	9.25228e+06	4.53925e+07	1.09738e+07	1.27974e+07	1.42563e+07	310967	8.91651e+06	5.61846e+07	1.17962e+07	1.59096e+07	133061	156590	5.42592e+07	55194.1	4.32795e+06	8.81946e+06	55464.9	1.32959e+07	8.05253e+07	3.24655e+07	5.85549e+07	110715	117649	5.84521e+07	98275.1	1.33526e+07	2.90775e+07	100116	2.02813e+07	1.52737e+08	1.21671e+08	4.9174e+06	7.46775e+06	8.14475e+06	6.87549e+07	3.46485e+07	5.77613e+06	1.88607e+07	1.56399e+06	4.1142e+07	4.93244e+07	3.4679e+07	1.10441e+07	1.32561e+08	4.43537e+07	3.63124e+07	1.51734e+07	4.43507e+07	2.66557e+07	6.97586e+07	3.99656e+07	3.12032e+07	2.18908e+07	2.9952e+07	9.12421e+07	4.83567e+07	1.47812e+07	3.56114e+07	273515	4.7519e+07	72362238	8.89008e+07	1.35622e+08	8.1798e+07	9.11464e+07	1.04085e+08	5.01259e+07	7.1837e+07	6.52866e+07	4.40495e+07	6.8889e+07	7.49015e+07	5.75245e+07	6.60513e+07	8.37672e+07	4.96373e+07	9.12923e+07	2.7805e+07	3.31656e+07	3.96502e+07	2.02567e+06	5.56181e+07	5.21039e+07	1.68078e+07	4.03538e+07	2.86308e+07	3.741e+07	9.58181e+07	4.92272e+07	1.64256e+07	4.83192e+07	464185	2.43508e+07	7.36184e+07	4.00368e+07	8.5899e+07	4.34357e+07	4.96552e+07	9.93517e+07	3.77619e+07	5.31788e+07	6.49413e+07	1.20377e+06	5.82468e+07	7.27267e+07	3.44386e+07	3.61123e+07	4.94486e+06	6.89025e+06	1.20628e+08	2.59735e+06	1.70253e+07	3.37223e+07	167110	5.37654e+07	9.54514e+07	4.55261e+07	1.04841e+08	5.42224e+06	5.58854e+06	1.06182e+08	4.94853e+06	4.40108e+07	9.45619e+07	288042	8.52728e+07
P15170	Eukaryotic peptide chain release factor GTP-binding subunit ERF3A [OS=Homo sapiens]	FALSE		14	389	6	55.7	3.14049e+07	2.00382e+07	572140	513349	455969	5.34128e+06	1.59322e+06	203545	502978	818886	1.53621e+06	1.71962e+06	498419	339342	1.69508e+07	591780	1.48397e+06	664888	1.46268e+06	527771	2.6902e+07	7.25151e+06	4136429	1.59188e+06	780399	1.66663e+07	888930	307772	2.5447e+06	442267	1.9694e+06	4.36278e+07	1.87662e+07	1.55911e+07	5.46432e+06	6.23143e+06	1.96034e+07	983759	1.10459e+06	5.07651e+06	2.78542e+06	3.85858e+06	3.5641e+07	1.06779e+07	5.66469e+06	5.81903e+06	4.04766e+06	1.936e+07	238341	1.58718e+06	1.59505e+06		3.50653e+06	1.32415e+07	4577264	3106220	1.86145e+06	2.17967e+06	1.37782e+07	1.40827e+06	1.00129e+06	1.48863e+06	41999.5	1.61981e+06	2.2201e+07	9.4518e+06	6.85093e+06	2.38562e+06	3.1743e+06	1.70839e+07	1.09409e+06	5.76555e+06	5.31924e+06	347991	2.15032e+06	19307328	3.81949e+06	1.41195e+06	142473	397369	1.41275e+07	226251	486633	1.22996e+06		2.43988e+06	2.98711e+07	1.3126e+07	9.10507e+06		244536	1.65282e+07		2.52003e+06	5.13525e+06	332753	5.35304e+06	3.94818e+07	3.46599e+07	1.49799e+06	6.11446e+06	4.18467e+06	2.50656e+07	7.23811e+06	1.47725e+06	3.76307e+06	2.86949e+06	1.09853e+07	5.20375e+06	2.45034e+06	2.06711e+06	4.94792e+07	3.07945e+06	1.1918e+07	1.07247e+07	5.21515e+06	9.04189e+06	3.66197e+07	2.43996e+07	8.39172e+06	8.81639e+06	6.06285e+06	3.84683e+07	2.45206e+06	2.12444e+06	1.15062e+07	1.39069e+06	1.20983e+07	4.36278e+07	2.95843e+07	3.06856e+07	1.71015e+07	2.17434e+07	3.31684e+07	4.76621e+06	1.57671e+07	2.08296e+07	9.55857e+06	2.22195e+07	3.89829e+07	2.77997e+07	1.19205e+07	1.67172e+07	1.64997e+07	3.92813e+07	555228	1.04691e+07	1.60925e+07		1.82074e+07	2.36912e+07	1.7576e+07	1.01984e+07	6.74998e+06	1.65794e+07	3.82023e+07	5.8635e+06	6.06963e+06	7.02023e+06	205085	1.08147e+07	3.12608e+07	1.92322e+07	1.63503e+07	9.90234e+06	1.70358e+07	3.7392e+07	3.76488e+06	2.39584e+07	2.42306e+07	1.34709e+06	1.40469e+07	2.49919e+07	1.11509e+07	3.2049e+06	5.29466e+06	1.7485e+07	3.1408e+07	1.0647e+07	1.91432e+06	4.7029e+06		9.86629e+06	3.5408e+07	1.84065e+07	1.63024e+07		1.16159e+07	3.00244e+07		8.30612e+06	1.67002e+07	957360	2.25069e+07
Q13438	Protein OS-9 [OS=Homo sapiens]	FALSE		17	389	17	75.5	3738364	1.67894e+06	1.31952e+07	2.14344e+06	2.50513e+06	2.6291e+06	5.99816e+06	2.73712e+06	4.12089e+06	1.03467e+07	1.78457e+06	1.40892e+07	6.21934e+06	3.70271e+06	1.02914e+07	5.05355e+06	2.78755e+06	1.12759e+06	9.57799e+06	998020	2.97174e+06	2.4022e+06	1.36991e+07	3.85133e+06	2.25905e+06	6.02762e+06	8.64267e+06	2.2516e+06	3.47644e+06	9.31544e+06	1.91887e+06	1.49685e+07	2.67479e+06	1.21577e+07	7.48578e+06	2.58306e+06	5.01209e+06	4.2556e+06	748316	4.60243e+06	6.87614e+06	2.41296e+06	5.39828e+06	5.40228e+06	1.70294e+07	6.27359e+06	3.00273e+06	5.74126e+06	1.56534e+07	2.42914e+06	2.40286e+06	1.18906e+07	4.54122e+06	8.98731e+06	4.7192e+06	9.10079e+06	6.40056e+06	3.02221e+06	9.26368e+06	6.99047e+06	2.63894e+06	4.61113e+06	7.06978e+06	2.19078e+06	7.50951e+06	3.56786e+06	8.03963e+06	5.39566e+06	2.0383e+06	4.91887e+06	8.63338e+06	4.36686e+06	3.69331e+06	8.37133e+06	1.74564e+06	2.11932e+07	5.71549e+06	1.61998e+07	730465	519933	5056121	714955	4.84012e+06	4.96801e+06	1.41853e+07	4.02054e+06	1.83598e+07	5.3705e+06	2.25093e+07	659320	360094	8.50701e+06	619643	5.07474e+06	5.39078e+06	1.58158e+07	3.07791e+06	4.69982e+06	2.90405e+06	3.45481e+07	2.55303e+07	2.29909e+07	1.23379e+07	2.72501e+07	1.98649e+07	3.08308e+07	3.62563e+07	1.27613e+07	4.26354e+07	3.05756e+07	2.25551e+07	3.00406e+07	2.62972e+07	2.23873e+07	1.81881e+07	3.415e+07	1.70983e+07	4.04522e+06	8.08285e+06	2.77918e+07	2.13301e+07	1.75503e+07	1.39127e+07	2.38403e+07	1.5542e+07	1.57192e+07	2.92921e+07	1.17879e+07	1.49685e+07	4.21671e+06	2.39282e+07	2.34279e+07	9.01307e+06	8.48032e+06	2.06179e+07	1.06816e+07	1.88844e+07	2.35965e+07	1.3895e+07	5.90445e+06	1.40647e+07	3.5836e+07	1.80231e+07	1.22402e+07	1.16489e+07	3.64655e+07	1.60227e+07	2.42424e+07	4.42885e+07	2.358e+07	1.60797e+07	1.81211e+07	2.98798e+07	2.32096e+07	2.29881e+07	2.5685e+07	2.91057e+07	1.59967e+07	2.17457e+07	3.4522e+07	1.46268e+07	1.0574e+07	7.25974e+06	1.91872e+07	2.23966e+07	1.09392e+07	1.07661e+07	2.97083e+07	1.81462e+07	1.6824e+07	3.2406e+07	1.14033e+07	2.7433e+07	1.66862e+07	3.67712e+07	2.71458e+07	2.28781e+07	1.12407e+07	3.36447e+07	1.90401e+07	1.89958e+07	4.27387e+07	1.62581e+07	2.17629e+07	7.53101e+06	4.03022e+07	3.229e+07	1.71051e+07	1.54535e+07	3.12015e+07	1.67266e+07	1.75312e+07	4.55035e+07	1.29411e+07
Q15382	GTP-binding protein Rheb [OS=Homo sapiens]	FALSE		8	387	8	20.5	1.50194e+07	1.19027e+07	1.73019e+06	550428	410492	4.59256e+06	2.13415e+06	504614	859288	1.65893e+06	1.86048e+06	2.83845e+06	1.79041e+06	741316	6.53122e+06	2.16453e+06	882105	737716	1.56289e+06	532776	1.8098e+07	3.47815e+06	4.31077e+06	1.73951e+06	1.19099e+06	11095226	4.60189e+06	712222	1.72839e+06	463988	1.91913e+06	1.858e+07	8.1559e+06	5.05507e+06	4.22676e+06	4.31186e+06	1.16528e+07	2.83706e+06	991321	2.90262e+06	2.76398e+06	3.19919e+06	1.94377e+07	5.28112e+06	5.90288e+06	4.984e+06	3.15884e+06	1.29454e+07	4.98576e+06	1.63207e+06	852218	1.85838e+06	3.31382e+06	8.28344e+06	2.14435e+06	3.16009e+06	3.70278e+06	1.84014e+06	6544458	3.34324e+06	1.47089e+06	3.91215e+06	841685	1.44799e+06	12213994	6.85543e+06	5.50609e+06	3.14355e+06	2.70887e+06	9212320	4.24914e+06	3.48082e+06	4.4875e+06	1.20121e+06	2.14254e+06	1.886e+07	4.10523e+06	5.11479e+06	348940	303016	1.21778e+07	189985	2.32153e+06	3.13129e+06	1.08732e+06	3.22727e+06	2.23661e+07	1.1256e+07	8.61966e+06	218619	259043	1.05768e+07	300618	4.1583e+06	6.96002e+06	2.66464e+06	4.68546e+06	1.88821e+07	2.0588e+07	4.53004e+06	6.5561e+06	3.7673e+06	2.1552e+07	9.69559e+06	3.66228e+06	6.42885e+06	5.81314e+06	1.33041e+07	8.58942e+06	8.80203e+06	4.51574e+06	1.90646e+07	1.12636e+07	7.08435e+06	1.18994e+07	5.57244e+06	9.12764e+06	2.46355e+07	1.17032e+07	8.74541e+06	9.63404e+06	9.25268e+06	2.56095e+07	1.2694e+07	4.91623e+06	7.81514e+06	1.45899e+06	1.17894e+07	1.858e+07	1.28575e+07	9.94918e+06	1.32283e+07	1.50454e+07	1.97162e+07	1.37453e+07	1.41503e+07	1.19098e+07	9.48498e+06	1.84225e+07	2.12603e+07	1.37492e+07	1.24218e+07	1.43183e+07	1.28766e+07	2.62661e+07	1.16146e+07	1.07652e+07	8.59802e+06	6.92183e+06	1.72068e+07	1.48204e+07	8.23401e+06	1.03752e+07	1.3427e+07	1.39968e+07	1.81455e+07	1.392e+07	8.9162e+06	1.84493e+07	4.10998e+06	9.66755e+06	1.71983e+07	1.39492e+07	1.31407e+07	1.30484e+07	1.4538e+07	2.01632e+07	1.46217e+07	1.44643e+07	2.04418e+07	4.64995e+06	1.39961e+07	2.44129e+07	1.19851e+07	1.16098e+07	1.29674e+07	1.33333e+07	2.70736e+07	8.94042e+06	9.13245e+06	1.19729e+07	3.27598e+06	1.30503e+07	2.65119e+07	1.57843e+07	1.54332e+07	1.07068e+07	1.2305e+07	1.92134e+07	1.51373e+07	1.37059e+07	2.26345e+07	7.66641e+06	1.97001e+07
Q9UKK3	Protein mono-ADP-ribosyltransferase PARP4 [OS=Homo sapiens]	FALSE		33	387	33	192.5	1.15379e+07	5.15602e+06	1.66182e+06	910698	421149	846329	1.03668e+06	384951	323324	237594	1.92199e+06	1.05135e+06	1.53374e+06	228872	5.5856e+06	948599	1.72254e+06	724288	557801	697050	1.56167e+07	4.3499e+06	1.32502e+06	1.69652e+06	1.24264e+06	4.74571e+06	700123	624460	89554.4	87337.1	2.49512e+06	1.11626e+07	10729959	1.17472e+07	3.55508e+06	3.67265e+06	1.01966e+07	2.77534e+06	1.00482e+06	3.08015e+06	921569	4.96118e+06	9.25959e+06	6.6524e+06	3.04357e+06	3.21395e+06	2.04995e+06	2.47388e+06	1.04749e+06	946975	769696		5.97331e+06	4.04741e+06	3.21191e+06	3.07449e+06	1.3659e+06	3.11364e+06	4.94153e+06	1.87875e+06	1.24114e+06	260299	109927	1.91031e+06	1.33833e+07	5.26243e+06	7.2369e+06	1.76286e+06	2.11736e+06	8.31959e+06	1.50156e+06	1.3723e+06	956790	230059	3.08869e+06	2.61555e+07	5.89631e+06	9.20092e+06	266808	310666	1.49171e+07	112177	3.64193e+06	8.19203e+06	390523	1.07543e+07	3.17337e+07	2.13246e+07	2.61354e+07	81278.4	266327	3.07892e+07	20393.5	7.63257e+06	1.58325e+07	371459	1.46452e+07	1.45053e+07	8.91833e+06	4.35102e+06	1.08472e+07	3.86511e+06	3.97166e+06	4.70971e+06	2.79382e+06	2.41898e+06	832564	1.3744e+07	3.18149e+06	7.54022e+06	1.39418e+06	1.63043e+07	4.93623e+06	1.3834e+07	1.16828e+07	1.98882e+06	1.1942e+07	2.12578e+07	1.46364e+07	2.68812e+06	9.39593e+06	9.65392e+06	1.09538e+07	1.93125e+06	4.31044e+06	404933	274628	1.53278e+07	1.11626e+07	1.69154e+07	2.31204e+07	1.11262e+07	1.2815e+07	1.72523e+07	1.34462e+07	1.4343e+07	1.26383e+07	3.1625e+06	2.85688e+07	1.01278e+07	1.73193e+07	6.40477e+06	9.2332e+06	8.35634e+06	5.01947e+06	2.44019e+06	6.24628e+06	7.76546e+06		3.1016e+07	7.24147e+06	1.23333e+07	1.00942e+07	4.953e+06	2.36836e+07	1.37012e+07	7.82242e+06	7.52355e+06	1.22755e+06	536775	1.27542e+07	1.88448e+07	1.07078e+07	1.72714e+07	7.31736e+06	1.13635e+07	1.82093e+07	5.16703e+06	5.70252e+06	4.35844e+06	890573	2.01768e+07	3.38563e+07	1.72141e+07	2.08847e+07	9.91523e+06	1.36699e+07	3.31635e+07	5.27886e+06	1.43266e+07	3.13232e+07	1.17661e+06	4.3488e+07	3.76158e+07	2.99034e+07	4.67947e+07	3.98058e+06	1.2651e+07	5.59305e+07	1.02689e+06	2.51572e+07	5.14885e+07	1.06872e+06	6.15757e+07
P46783	Small ribosomal subunit protein eS10 [OS=Homo sapiens]	FALSE		13	386	12	18.9	2.83268e+07	2.03932e+07	1.04053e+07	549833	1.23643e+06	4.63541e+06	5.67056e+06	3.47364e+06	4.01386e+06	2.84232e+06	4.59654e+06	1.62161e+07	2.64498e+06	3.34007e+06	1.53149e+07	4.50567e+06	4.34958e+06	1.7958e+06	3.57846e+06	1.80794e+06	6.64683e+06	7.9715e+06	1.4757e+07	2.52169e+06	2.5213e+06	1.16238e+07	1.04834e+07	3.3931e+06	9.40628e+06	2.23634e+06	4.96177e+06	1.0308e+07	4.81898e+07	6.47775e+07	7.4879e+06	1.11613e+07	2.62333e+07	6.1626e+06	6.99978e+06	1.02431e+07	1.35854e+07	9.27154e+06	1.18348e+07	1.0042e+07	1.93593e+07	4.37733e+06	9.06836e+06	9.77808e+06	5.99345e+06	4.73681e+06	3.93311e+06	2.50469e+06	7.98021e+06	7.24934e+06	4.46485e+06	1.02487e+07	2.38722e+06	3.69924e+06	7.65271e+06	4.38502e+06	2.48306e+06	5.02017e+06	1.5692e+06	4.13591e+06	8.11653e+06	6.07707e+06	1.12577e+07	2.59134e+06	6.05755e+06	7.66324e+06	4.33484e+06	3.6182e+06	1.54801e+07	1.66411e+06	4.46012e+06	1.07239e+07	1.06534e+07	1.62492e+07	138264	294656	1.09558e+07	169034	9.09053e+06	1.17674e+07	1.74685e+06	6.94568e+06	6.70395e+07	1.67186e+07	1.01976e+07	69296.3	432872	1.35408e+07	28682.2	7.44034e+06	2.29894e+07	2.01637e+06	8.33462e+06	3.5612e+07	3.5274e+07	2.72435e+07	6.54902e+06	1.13474e+07	2.17531e+07	2.57617e+07	2.52102e+07	3.00301e+07	9.9599e+06	3.28693e+07	4.90715e+07	1.30033e+07	2.03461e+07	4.47041e+07	2.34462e+07	3.49323e+07	2.89665e+07	1.27589e+07	3.0974e+07	9.04784e+06	2.68222e+07	2.9938e+07	1.3966e+07	1.95877e+07	2.68294e+07	2.89177e+07	2.34214e+07	4.25318e+07	7.03208e+06	3.04808e+07	1.0308e+07	7.59696e+07	1.27492e+08	2.34346e+07	3.89452e+07	4.43861e+07	2.98571e+07	9.99159e+07	4.20289e+07	4.66202e+07	5.33899e+07	1.29445e+07	2.61441e+07	4.07388e+07	1.25754e+07	3.69659e+07	1.98396e+07	1.3962e+07	3.12442e+07	3.96811e+07	9.32908e+06	4.14367e+07	1.29702e+07	1.71444e+07	3.36485e+07	8.6565e+06	2.81379e+07	2.12183e+07	1.82575e+07	1.50518e+07	2.36747e+07	7.66246e+06	2.76135e+07	1.14288e+07	1.23654e+07	2.68673e+07	1.07563e+07	3.25097e+07	1.67727e+07	1.49166e+07	1.50352e+07	7.05162e+07	6.44189e+06	2.91356e+07	1.38813e+07	3.11022e+07	3.68831e+07	5.13821e+06	1.29654e+07	2.43568e+07	7.95449e+06	3.57604e+07	4.49939e+07	5.26307e+06	2.80866e+07	7.94658e+07	2.34444e+07	1.82585e+07	3.39376e+06	2.05622e+07	2.45977e+07	1.44426e+06	2.45237e+07	7.47632e+07	5.80128e+06	3.5043e+07
P13489	Ribonuclease inhibitor [OS=Homo sapiens]	FALSE		14	385	14	49.9	2.71853e+07	2.65381e+07	292071	278549	313269	5.97009e+06	979306	465791	697238	3.38228e+06	1.88774e+06	3.28237e+06	1.5994e+06	1.12985e+06	9.73506e+06	1.31623e+06	1.21386e+06	476013	2.91871e+06	736895	1.76395e+07	7.49518e+06	416203	1.34814e+06	923849	1.19799e+07	1.44807e+06	667767	2.62924e+06	2.30963e+06	1.7609e+06	35839904	1.76149e+07	6.93021e+06	6.65456e+06	6.09949e+06	2.01886e+07	1.27835e+06	1.53203e+06	7.01701e+06	1.95899e+06	2.5642e+06	2.5191e+07	6.74208e+06	2.78418e+06	6.37834e+06	3.64814e+06	1.66893e+07	171861	1.7168e+06	969495	1.52015e+06	2.83636e+06	1.39184e+07	4326985	2.19318e+06	2.48105e+06	1.58762e+06	8.4739e+06	1.8756e+06	986545	3.57357e+06	1.19369e+06	1.42879e+06	2.49634e+07	1.32991e+07	6.13196e+06	2.323e+06	3.20946e+06	1.20131e+07	2.23593e+06	3.99434e+06	5.57964e+06	2.65569e+06	1.7884e+06	2.64513e+07	5.9328e+06	3.92626e+06	434656	67653.5	9.8796e+06	16660.6	2.47575e+06	2.04415e+06	3.25971e+06	5.34712e+06	3.40327e+07	1.14695e+07	5.51497e+06	16302.2	27533	1.19946e+07	22054.6	3.94979e+06	4.79785e+06	4.10723e+06	2.61056e+06	3.41769e+07	4.59028e+07	764709	3.31778e+06	2.87504e+06	2.80165e+07	4.44905e+06	3.38052e+06	5.21645e+06	1.1852e+07	1.3499e+07	9.93277e+06	7.86302e+06	6.88253e+06	2.84165e+07	6.84925e+06	9.74871e+06	7.67815e+06	1.04066e+07	1.26247e+07	2.40114e+07	2.52195e+07	844367	7.46649e+06	7.1773e+06	2.76514e+07	3.99442e+06	4.60936e+06	1.18885e+07	7.26255e+06	1.08174e+07	35839904	2.77693e+07	1.36398e+07	2.08265e+07	2.1283e+07	3.41586e+07	6.19349e+06	2.18684e+07	2.87917e+07	6.72255e+06	1.47658e+07	2.7553e+07	1.75528e+07	5.85891e+06	1.8324e+07	1.48711e+07	3.38623e+07	400360	1.13241e+07	9.78123e+06	5.66205e+06	1.47276e+07	2.49022e+07	1.6615e+07	7.20068e+06	8.99674e+06	1.20761e+07	2.34952e+07	7.80927e+06	5.98022e+06	1.68526e+07	5.82882e+06	9.53934e+06	3.51507e+07	2.70606e+07	1.46344e+07	9.64241e+06	1.72246e+07	2.62933e+07	7.69405e+06	1.65982e+07	2.54168e+07	1.02804e+07	1.16827e+07	3.42392e+07	1.73206e+07	8.912e+06	1.61529e+07	2.97689e+06	2.19642e+07	784023	9.73913e+06	7.81606e+06	9.82117e+06	2.16225e+07	4.0341e+07	1.60835e+07	9.8744e+06	798396	1.30786e+06	2.17889e+07	1.11054e+06	1.30187e+07	1.56029e+07	1.18169e+07	1.09761e+07
Q13043	Serine/threonine-protein kinase 4 [OS=Homo sapiens]	FALSE		11	385	6	55.6	9.11486e+06	4.49726e+06	2.33344e+06		64460.3	946806		227142	554581	1.445e+06	583181	495087	217560	107384	1.12427e+06			43981.9		89477.1	6.87702e+06	2.26944e+06	860606		147707	1.70237e+06	165480			1.53188e+06	656416	651866	4.43713e+06	3.20562e+06		385739	1.42796e+06		201782	644070	641105	451638	4.46438e+06	3.14594e+06	2.55824e+06	440362	414979	2.04871e+06	653507	245437	58237.7	322610	548884	4.98922e+06	1.45015e+06	820747	179203	101886	446074		435188	246761	297583	466985	6.92803e+06	5.63021e+06	2.60026e+06	149697	367980	1.0065e+06		477977	553234	125416	736691	4.39403e+06	3.0902e+06	849120	96790.8	16307.5	1.27477e+06	12503.3		248526	1.16499e+06	142049	898491	1.42794e+06	865981		19643.2	2.35636e+06	7523.01	1.11438e+06	381023	265104	818391	1.14591e+07	7.77889e+06	6.10949e+06		591586	4.44318e+06		1.6485e+06	4.14915e+06	5.0635e+06	4.17026e+06	1.49818e+06	1.06957e+06	654130	3.28173e+06			709432		1.53294e+06	9.36118e+06	7.63612e+06	1.74594e+06		1.14752e+06	3.92932e+06	456468			4.81694e+06	4.03245e+06	651866	6.99498e+06	6.30917e+06		1.34596e+06	2.41607e+06		2.88027e+06	2.6427e+06	2.20004e+06	2.60074e+06	4.88298e+06	8.19035e+06	5.38345e+06	1.26509e+06	1.6916e+06	4.1568e+06	1.52238e+06	1.61891e+06	587559	1.20161e+06	2.85004e+06	8.92652e+06	5.56836e+06	2.69468e+06	649825	774983	1.23681e+06		2.63801e+06	1.1637e+06	1.45311e+06	3.11783e+06	9.75525e+06	1.14561e+07	6.20572e+06	621370	1.97488e+06	2.20295e+06		1.9862e+06	2.52013e+06	485492	4.81241e+06	5.68774e+06	9.02172e+06	1.92737e+06	3.59698e+06	717564	2.83405e+06	588388		950269	3.50999e+06	574412	1.06504e+06	2.00239e+06	1.55051e+06		933087	4.28047e+06	378813	3.67304e+06	1.23911e+06	762728	3.44093e+06
Q6ZVM7	TOM1-like protein 2 [OS=Homo sapiens]	FALSE		18	384	18	55.5	1.98055e+07	1.60535e+07	371082	170749	30839.1	2.22784e+06	231960	132899	360674	844016	387339	1.19173e+06	195364		6.25922e+06	75655.4	480246	252961	956444	184014	1.50145e+07	3.83437e+06	1.34097e+06	815844	111516	8.18581e+06	1.12561e+06	156635	1.89772e+06	9189.36	500738	3.68086e+07	2.28675e+07	6.82896e+06	5.16873e+06	5.50541e+06	1.73395e+07	1.04905e+06	897529	7.9167e+06	3.6298e+06	1.07271e+06	2.9406e+07	1.07581e+07	4.24816e+06	8.15509e+06	4.05752e+06	1.53425e+07	286391	1.37265e+06	689499	993933	1.2835e+06	1.03802e+07	2.27222e+06	1.05546e+06	769142	428126	5.81702e+06	479637	400267	1.37869e+06	296588	637861	1.75812e+07	8.76079e+06	7.98683e+06	4.88962e+06	1.9436e+06	1.19607e+07	580613	4.2213e+06	4.57876e+06	360514	214259	20005256	1.51425e+06	777428	26070.3	21749.9	8.07564e+06		448241	985245	208653	572660	2.53724e+07	1.87985e+07	3.79638e+06	19222.4	25651.2	9.65762e+06	6222.61	4.04336e+06	6.94056e+06	1.67553e+06	1.04837e+06	2.48992e+07	2.77675e+07	971576	2.03378e+06	283027	1.04549e+07	1.05381e+06	964523	2.69842e+06	2.95755e+06	2.76982e+06	3.6063e+06	960455		1.82706e+07	393689	3.85694e+06	4.08029e+06	3.41017e+06	3.15257e+06	2.04382e+07	1.29018e+07	2.72047e+06	4.51844e+06	866354	1.88941e+07	3.10493e+06	1.0812e+06	8.58081e+06	28895.6	3.0761e+06	3.68086e+07	3.60499e+07	1.34405e+07	1.61764e+07	1.92101e+07	2.93379e+07	5.08255e+06	1.28115e+07	3.24833e+07	1.24562e+07	6.17719e+06	3.21633e+07	2.80083e+07	8.93966e+06	2.34283e+07	1.65399e+07	3.11298e+07	667162	9.05406e+06	6.95635e+06	3.70205e+06	6.66446e+06	1.85719e+07	8.725e+06	3.46529e+06	2.78905e+06	3.2565e+06	1.61286e+07	1.99703e+06	2.42633e+06	6.50177e+06	1.44825e+06	4.25869e+06	2.47558e+07	1.78261e+07	1.90612e+07	2.02961e+07	1.04309e+07	2.61786e+07	1.99794e+06	1.75413e+07	2.08575e+07	1.39557e+06	1.39964e+06	2.58953e+07	4.4208e+06	1.76464e+06	968834	957038	1.79536e+07		1.76329e+06	3.76721e+06	628650	2.3157e+06	3.00755e+07	2.6361e+07	6.7973e+06	941409	1.21848e+06	1.75437e+07	313333	1.33271e+07	2.25712e+07	4.82066e+06	4.40788e+06
P31939	Bifunctional purine biosynthesis protein ATIC [OS=Homo sapiens]	FALSE		22	382	22	64.6	36355512	1.76368e+07		201567	337298	5.51135e+06	202281	244426	971757	1.89922e+06	2.11777e+06	2.26602e+06	964691	218253	1.26222e+07	1.23118e+06	1.25475e+06	1.0978e+06	2.11831e+06	896097	2.32823e+07	7.39143e+06	1.08777e+06	1.75914e+06	882032	1.39903e+07	1.15016e+06	551340	1.74746e+06	208075	1.54048e+06	2.2085e+07	1.85703e+07	9.30341e+06	5.70508e+06	5.92946e+06	1.49806e+07	1.47337e+06	1.03021e+06	8.89012e+06	2.77727e+06	4.67612e+06	2.81679e+07	6.81442e+06	2.69124e+06	3.80596e+06	2.63177e+06	1.35952e+07	605977	1.33671e+06	1.36741e+06	426902	4.77832e+06	8.77765e+06	3.00724e+06	2.38658e+06	1.66752e+06	1.66941e+06	1.11617e+07	818527	746759	2.36436e+06	231113	1.55895e+06	1.47216e+07	7.43293e+06	3.39085e+06	2.65073e+06	3.08161e+06	1.14947e+07	1.09109e+06	1.93797e+06	2.6378e+06	708797	2.06879e+06	1.82707e+07	4.07647e+06	1.90537e+06	223405	121774	7.51404e+06	36809.3	1.15957e+06	2.03057e+06	342470	2.18102e+06	1.37605e+07	9.25907e+06	3.49021e+06		56342.3	1.37108e+07	62945	1.1675e+06	4.63066e+06		3.54625e+06	4.57056e+07	3.05062e+07		2.40084e+06	3.09557e+06	2.58637e+07	918978	1.77394e+06	7.27029e+06	6.65515e+06	1.51439e+07	6.85719e+06	4.74263e+06	1.3295e+06	3.68442e+07	6.4067e+06	1.00771e+07	1.77076e+07	7.55277e+06	1.53521e+07	3.16925e+07	2.48704e+07	2.20681e+06	9.74277e+06	6.85243e+06	3.22918e+07	3.17263e+06	3.80571e+06	7.90138e+06	654286	9.46339e+06	2.2085e+07	2.92754e+07	1.83106e+07	1.7855e+07	2.06897e+07	2.53468e+07	7.13832e+06	1.47054e+07	3.64773e+07	9.53061e+06	2.69273e+07	3.08091e+07	1.77411e+07	5.66334e+06	1.09339e+07	1.0728e+07	2.75846e+07	1.41165e+06	8.81698e+06	1.37957e+07	1.59006e+06	2.48111e+07	1.57046e+07	1.15474e+07	7.83563e+06	6.04675e+06	1.26982e+07	3.09476e+07	3.40803e+06	4.52669e+06	1.11501e+07	1.12853e+06	1.04083e+07	2.07293e+07	1.51243e+07	8.09254e+06	1.10028e+07	1.65384e+07	2.51587e+07	3.75456e+06	8.0531e+06	1.20159e+07	2.7438e+06	1.35143e+07	2.36501e+07	1.19011e+07	4.3249e+06	8.30229e+06	5.35828e+06	1.67051e+07	1.73219e+06	4.56154e+06	7.76415e+06	1.03183e+06	8.81951e+06	1.63111e+07	1.29839e+07	6.24912e+06		2.67636e+06	2.49066e+07	3.16953e+06	3.84812e+06	1.50592e+07		1.49102e+07
Q9NUQ9	CYFIP-related Rac1 interactor B [OS=Homo sapiens]	FALSE		12	381	10	36.7	1.77089e+07	1.15069e+07				863971	61434.6		127710		1.28414e+06	456289	282684	179358	2.26149e+06	221715	628683	71039.8	718076	267108	1.58203e+07	1.73213e+06	364218			1.89573e+06	913787	385505	252066	165557	1.22829e+06	8.54352e+06	4.74908e+06	336673	680268	1.59958e+06	2.3025e+06	216186	169129	1.04953e+06		1.78925e+06	1.98785e+07	1.60242e+06	656827	989723	557347	2.41308e+06	1.48483e+06	202382	30597.1	305512	1.48036e+06	1.09039e+07	1.21406e+06	520652	563590	307220	743374	305037	168027	166277	113304	706081	1.32038e+07	2.89119e+06	813590	275636	222451	1.19172e+06	179533	563997	1.16895e+06	175760	1.15496e+06	1.36686e+07	1.09828e+06	278894			2.4563e+06		319568	237020		1.43327e+06	1.01534e+07	2.04967e+06				2.60593e+06		661562	885009	406000	1.62949e+06	2.22634e+07	1.99033e+07				4.05445e+06	279102		955475		9.18271e+06	1.38078e+06	1.38974e+06	1.09256e+06	6.60126e+06	1.15374e+06	5.04907e+06	1.14588e+06	2.56028e+06	4.57615e+06	2.1535e+07	5.8282e+06	738902			4.37565e+06	2.52063e+06	2.66101e+06	1.13975e+06	520590	7.54553e+06	8.54352e+06	7.48675e+06	662626	2.12901e+06	5.58141e+06	3.89577e+06	1.0474e+06	2.41417e+06	4.30636e+06		1.03033e+07	2.17424e+07	4.17186e+06	1.3822e+06	2.84332e+06	2.27195e+06	4.89612e+06	3.45899e+06	1.33492e+06	308694	1.13793e+06	7.68667e+06	1.95088e+07	4.66181e+06	1.70941e+06	2.04368e+06	2.33683e+06	2.06112e+06	1.27006e+06	1.01854e+06	784145	553266	4.71416e+06	1.8592e+07	5.88289e+06	1.9417e+06	1.14412e+06	1.19385e+06	2.60834e+06	617789	2.34365e+06	5.32491e+06	680377	7.54472e+06	1.76929e+07	3.20638e+06	633047			5.4608e+06		1.25712e+06	906276		5.79578e+06	1.20354e+07	2.87423e+06				4.73383e+06		2.18054e+06	2.87811e+06	1.1681e+06	6.85119e+06
P34949	Mannose-6-phosphate isomerase [OS=Homo sapiens]	FALSE		14	381	14	46.6	3.03055e+07	1.37885e+07	623101	166060	65766.4	1.12183e+06	344623	174697	714056	1.22744e+06	973833	1.96042e+06	1.81573e+06	288886	5.21725e+06	437289	307287	347207	1.65116e+06	296857	4.05679e+07	7.35727e+06	2.10493e+06	676260	737145	6.26655e+06	1.23933e+06	187341	1.28482e+06	325095	1.13165e+06	1.75818e+07	1.25488e+07	1.93355e+06	3.13628e+06	4.09186e+06	1.18243e+07	972814	742774	3.35831e+06	3.07321e+06	2.48995e+06	2.14797e+07	1.14626e+07	1.33163e+06	3.93112e+06	3.7026e+06	7.95501e+06	1.26843e+06	1.0871e+06	343003	264654	2.22417e+06	1.39968e+07	3.17918e+06	3.0135e+06	2.49957e+06	775930	3.56581e+06	887088	352308	1.53483e+06	166628	721494	9.99935e+06	3.44018e+06	3.92022e+06	1.05459e+06	1.9892e+06	5.49567e+06	333106	1.9312e+06	3.66272e+06	293424	966430	1.66126e+07	4.56181e+06		109934	157828	4.30357e+06	98257.7	112816	287287	427279	625176	1.19137e+07	7.04517e+06	1.80883e+06	13273.8	15808.5	6962062	6453.42	2.17037e+06	2.00201e+06	405145	806034	3.80996e+07	2.38498e+07	1.63142e+06	1.97792e+06	603574	5.26452e+06	1.56565e+06	1.26788e+06	5.34228e+06	4.30113e+06	6.96377e+06	5.93244e+06	8.9265e+06	1.75976e+06	1.52291e+07	2.27552e+06	2.46787e+06	5.60048e+06	5.88714e+06	5.08583e+06	5.52221e+07	2.47555e+07	4.27034e+06	3.74537e+06	5.72681e+06	1.44642e+07	3.41863e+06	1.29315e+06	5.80948e+06	1.02225e+06	6.95188e+06	1.75818e+07	1.97828e+07	3.80554e+06	9.81547e+06	1.42778e+07	2.00065e+07	4.71318e+06	1.06025e+07	1.37796e+07	1.05462e+07	1.43383e+07	2.34937e+07	2.98426e+07	2.80223e+06	1.12935e+07	1.50931e+07	1.61406e+07	2.95487e+06	7.17053e+06	3.46055e+06	985745	1.15488e+07	2.50425e+07	1.22076e+07	9.89394e+06	9.0639e+06	5.90203e+06	9.88677e+06	3.6935e+06	2.13561e+06	7.23814e+06	813648	4.81707e+06	1.40799e+07	6.99996e+06	9.35591e+06	4.37743e+06	1.06756e+07	1.20285e+07	1.14625e+06	8.025e+06	1.66847e+07	1.13587e+06	6.31317e+06	2.15038e+07	1.3318e+07		4.08543e+06	6.94473e+06	9.56762e+06	4.62386e+06	443796	1.09848e+06	1.28735e+06	2.52806e+06	1.4122e+07	9.87939e+06	3.23865e+06	650080	750934	1.2647e+07	324955	7.15364e+06	6.51068e+06	1.16564e+06	3.38898e+06
Q9UKK9	ADP-sugar pyrophosphatase [OS=Homo sapiens]	FALSE		10	380	10	24.3	3.55845e+07	2.8508e+07	1.41853e+06	863403	178615	6.29034e+06	276719	385988	1.0888e+06	687447	1.67293e+06	1.59185e+06	3.33507e+06	282058	1.30918e+07	708773	1.43464e+06	877871	2.45389e+06	751427	2.67177e+07	8.2975e+06	1.69175e+06	2.07213e+06	619907	1.29364e+07	1.88044e+06	579007	1.29539e+06	194213	1.75103e+06	33243580	2.31614e+07	6.70107e+06	6.03958e+06	4.02272e+06	2.2027e+07	1.94939e+06	1.28908e+06	4.45293e+06	3.14034e+06	2.92002e+06	3.35001e+07	1.27428e+07	4.05473e+06	7.11393e+06	2.89308e+06	1.97939e+07	1.96426e+06	2.10494e+06	1.21766e+06	800817	3.12066e+06	1.88986e+07	5.04303e+06	2.53302e+06	3.27684e+06	1.35036e+06	9.16122e+06	1.00821e+06	1.0343e+06	2.10942e+06	306213	942332	2.59309e+07	1.40436e+07	5.66834e+06	4.08588e+06	2.61657e+06	1.546e+07	1.70821e+06	3.41326e+06	2.51029e+06	848580	1.80039e+06	2.29224e+07	5.04352e+06	1.08088e+06	428619	311722	8.56346e+06	231105	924027	1.72594e+06		1.97836e+06	2.0517e+07	1.38226e+07	682153	350142	212453	1.73545e+07	216139	2.51126e+06	3.10921e+06	191578	2.59883e+06	4.47364e+07	4.93101e+07	3.71405e+06	1.02839e+07	1.63924e+06	2.95194e+07	1.25716e+06	2.80134e+06	8.14598e+06	2.40891e+06	1.1963e+07	4.81711e+06	1.63959e+07	1.71816e+06	3.82147e+07	3.68825e+06	1.15218e+07	1.41602e+07	8.74926e+06	1.28736e+07	3.63689e+07	2.79191e+07	3.43211e+06	1.14762e+07	4.816e+06	2.98592e+07	5.18708e+06	3.99669e+06	5.8573e+06	610697	1.07568e+07	33243580	3.65131e+07	1.31888e+07	1.89018e+07	1.40365e+07	3.72691e+07	9.4446e+06	1.84006e+07	1.8271e+07	1.07765e+07	1.68148e+07	3.66412e+07	3.31756e+07	8.5326e+06	2.04372e+07	1.17932e+07	4.01616e+07	4.57585e+06	1.38843e+07	1.22849e+07	2.98276e+06	1.62038e+07	3.38127e+07	1.93645e+07	8.31644e+06	1.18824e+07	1.02714e+07	2.54009e+07	4.1978e+06	6.26971e+06	9.94784e+06	1.49525e+06	6.2915e+06	3.6513e+07	2.85755e+07	1.35279e+07	1.69599e+07	1.40426e+07	3.38377e+07	5.87812e+06	1.41836e+07	1.14351e+07	3.28491e+06	1.1761e+07	2.96713e+07	1.47244e+07	2.45343e+06	1.59285e+07	1.37164e+07	1.90381e+07	1.08754e+07	3.63494e+06	6.59935e+06		7.99999e+06	2.43201e+07	1.93833e+07	1.22137e+06	1.71481e+07	1.00919e+07	3.15255e+07	1.08834e+07	8.27722e+06	1.01114e+07	551186	1.09268e+07
Q6DD88	Atlastin-3 [OS=Homo sapiens]	FALSE		16	376	15	60.5	2.78307e+07	2.01031e+07	1.5583e+06	115135	134408	3.39591e+06	822782	118798	266136	383067	902804	1.71635e+06	1.17753e+06	449229	8.99904e+06	1.65396e+06	1.13717e+06	207376	2.07492e+06	744145	8.98877e+06	2.65022e+06	1.67815e+06	1.58717e+06	1.01526e+06	9.22574e+06	1.75344e+06	400470	3.1106e+06	38777.8	1.59205e+06	1.73577e+07	1.42747e+07	1.90048e+07	7.45031e+06	6.65847e+06	2.20507e+07	2.15672e+06	2.22329e+06	3.89984e+06	1.94274e+06	3.78819e+06	1.41525e+07	3.88077e+06	7.36911e+06	3.87463e+06	2.84591e+06	1.39206e+07	1.0913e+06	1.49078e+06	871095	579413	3.23679e+06	3.83876e+06	672872	2.22014e+06	1.03452e+06	1.62402e+06	5.07991e+06	1.99227e+06	646332	1.93938e+06	41580.5	566835	5.54753e+06	2.70274e+06	7.48838e+06	1.58785e+06	1.51745e+06	6.20368e+06	1.09856e+06	2.59614e+06	6.83634e+06	185114	1.82458e+06	1.74483e+07	1.63127e+06	3.89656e+06	10377.8	60332.4	9.90602e+06	27029.7	895370	9.58907e+06	50625.7	3.68385e+06	2.377e+07	9.0139e+06	2.58154e+07	14107.3	31202.9	2.70047e+07	41648.8	4.19448e+06	6.91353e+06	109236	5.70633e+06	3.49884e+07	3.47721e+07	4.07998e+06	1.37137e+06	1.23353e+06	1.59364e+07	3.73795e+06	862186	1.99112e+06	1.34232e+06	6.45585e+06	5.19386e+06	5.78898e+06	2.73649e+06	2.62681e+07	8.6067e+06	9.13279e+06	3.34499e+06	7.39807e+06	1.27489e+07	1.22357e+07	8.91736e+06	3.40452e+06	8.79034e+06	7.88746e+06	2.12945e+07	4.83675e+06	2.76431e+06	1.4065e+07	121935	9.78014e+06	1.73577e+07	2.25035e+07	3.74045e+07	2.33169e+07	2.32334e+07	3.73092e+07	1.04491e+07	3.17356e+07	1.60016e+07	6.66678e+06	2.18142e+07	1.54795e+07	1.01035e+07	1.55072e+07	1.11312e+07	1.16009e+07	2.82447e+07	2.54223e+06	9.83327e+06	8.78848e+06	2.15811e+06	1.68068e+07	6.86816e+06	2.58373e+06	7.28919e+06	3.75136e+06	1.23529e+07	1.40848e+07	8.29507e+06	3.91792e+06	9.14594e+06	203039	3.78449e+06	7.8114e+06	5.49944e+06	1.78716e+07	6.59094e+06	8.14383e+06	1.35782e+07	3.78025e+06	1.07881e+07	3.11414e+07	716590	1.1919e+07	2.25855e+07	4.76242e+06	8.84458e+06	385664	2.65475e+06	2.20229e+07	1.27197e+06	3.52221e+06	3.6665e+07	152530	1.48966e+07	2.81759e+07	1.26401e+07	4.62217e+07	690901	1.48219e+06	4.90557e+07	2.09718e+06	1.38252e+07	2.24833e+07	314283	2.39923e+07
Q9BZL4	Protein phosphatase 1 regulatory subunit 12C [OS=Homo sapiens]	FALSE		24	374	24	84.8	9.91322e+06	8.76164e+06		491848	223620	2.74255e+06	289730	359920	66481	744808	222964	1.15855e+06	155218		6.17165e+06	406741	471083	183291	296917	50109.2	8.21761e+06	5.07744e+06	1.86213e+06	1.21687e+06	177433	7.85985e+06	1.1696e+06	210007	1.32352e+06		148639	1.72024e+07	1.75682e+07	4.41548e+06	3.68073e+06	5.05912e+06	1.61341e+07	507418	667004	2.59022e+06	1.56571e+06	67669	1.37388e+07	1.11994e+07	2.58503e+06	3564104	3.14134e+06	1.57143e+07	719222	1.05038e+06	345695	756725	622727	6.94471e+06	2.19222e+06	1.99408e+06	1.08218e+06	561650	4.54277e+06	862462	514913	1.27465e+06	319873	234493	1.05291e+07	1.1442e+07	3.91435e+06	2.19689e+06	2.698e+06	1.04084e+07	730616	3.06155e+06	2.44199e+06	1.78968e+06	258416	7.89886e+06	2.71675e+06	884128	942569	1.08727e+06	4.94639e+06	396628	1.09354e+06	251597		164102	3.54629e+06	1.04832e+07	2.24024e+06	85024.4	1.16331e+06	9.59778e+06	45061.9	1.33271e+06	1.57974e+06		185505	1.24628e+07	1.51549e+07		5.85836e+06	2.05228e+06	1.28703e+07	1.31626e+06	2.61215e+06	497384	2.60991e+06	1.59439e+06	3.50589e+06	763084		1.8015e+07	2.11656e+06	3.78335e+06	2.9565e+06	1.05865e+06	858482	1.1186e+07	1.70844e+07	3.77776e+06	6.73946e+06	1.37846e+06	1.81418e+07	3.22627e+06	1.44961e+06	5.98446e+06		913109	1.72024e+07	2.76957e+07	8.69036e+06	1.15194e+07	1.76528e+07	2.72985e+07	2.45839e+06	9.52092e+06	1.0628e+07	5.37296e+06	389670	1.5027e+07	2.91572e+07	5.43982e+06	1.02391e+07	1.28052e+07	3.18842e+07	1.67547e+06	6.92835e+06	3.48772e+06	2.81854e+06	3.23347e+06	1.24252e+07	8.41783e+06	6.54697e+06	3.92419e+06	4.27213e+06	1.25955e+07	3.59097e+06	3.12129e+06	6.01113e+06	1.56195e+06	1.5656e+06	1.48258e+07	2.32817e+07	9.3419e+06	9.11895e+06	1.44796e+07	2.27811e+07	2.51412e+06	1.27221e+07	1.11239e+07	6.92798e+06	1.6881e+06	1.02245e+07	7.93146e+06	2.00684e+06	3.50282e+07	4.78422e+07	1.09967e+07	1.86647e+07	4.30176e+06	962010		663589	4.20363e+06	1.47005e+07	4.01108e+06	4.16404e+06	5.52596e+07	1.74349e+07	2.26904e+06	4.39268e+06	5.13742e+06		779958
Q13200	26S proteasome non-ATPase regulatory subunit 2 [OS=Homo sapiens]	FALSE		24	374	24	100.1	1.85542e+07	1.67305e+07	740192	563106	935416	3.046e+06	1506868	250730	294339	4.45446e+06	2.573e+06	1.85741e+06	1.81692e+06	131171	6.77691e+06	1.77214e+06	1.68495e+06	603121	2.11579e+06	933665	4.20496e+06	4.40801e+06	4.35258e+06	620511	647223	4.5783e+06	2.06315e+06	924539	372513	1.43328e+06	2.72572e+06	7624409	1.70393e+07	3.08544e+07	5.47654e+06	5.01616e+06	11070659	1.10671e+06	3.54743e+06	3.06483e+06	3.30066e+06	4.38874e+06	8.20678e+06	4.4898e+06	6.10421e+06	3.34852e+06	2.60183e+06	9.18676e+06	819666	2.40329e+06	917894	3.04458e+06	4.82365e+06	4.55945e+06	1.57664e+06	2.57861e+06	837851	741741	2.33891e+06	2.03402e+06	1.09465e+06	605637	1.50777e+06	739603	4.80799e+06	2.37743e+06	1.62426e+06	1.46237e+06	2.17546e+06	2.42267e+06	735254	1.19756e+06	691099	2.00233e+06	1.80561e+06	7.20611e+06	1.89098e+06	4.193e+06	24631.8	95129.7	5.79486e+06	18306.6	740313	608706	3.22305e+06	3.22211e+06	5.6963e+06	6.11617e+06	3.31248e+06	25821.8	87315.9	4.96792e+06		1.49313e+06	1.89705e+06	407901	4.52965e+06	2.33261e+07	2.89386e+07	1.93799e+06	6.70711e+06	8.58481e+06	1.42943e+07	6.8458e+06	1.8197e+06	2.20213e+06	1.56091e+07	1.83993e+07	5.6207e+06	8.93236e+06	799032	1.97817e+07	9.22168e+06	1.35322e+07	9.72841e+06	7.54377e+06	1.59958e+07	5.72391e+06	1.48319e+07	8.83024e+06	3.43661e+06	5.02822e+06	1.05674e+07	5.69107e+06	6.38178e+06	1.68437e+06	4.50691e+06	1.67444e+07	7624409	2.68618e+07	6.07262e+07	1.71397e+07	1.75029e+07	1.87313e+07	5.36189e+06	5.06365e+07	1.25754e+07	1.13267e+07	2.52724e+07	8.97628e+06	1.1689e+07	1.28454e+07	9.61978e+06	1.0606e+07	1.86398e+07	1.90945e+06	1.58522e+07	9.26063e+06	1.134e+07	2.50464e+07	8.15759e+06	6.05409e+06	8.46612e+06	3.0382e+06	5.64197e+06	6.48499e+06	8.46887e+06	6.63554e+06	2.85613e+06	7.36249e+06	4.93797e+06	6.77006e+06	4.83752e+06	3.87643e+06	6.0701e+06	1.16753e+07	5.30256e+06	2.53008e+06	4.97638e+06	3.14814e+06	7.75115e+06	1.17951e+07	9.32777e+06	5.52065e+06	9.51748e+06	915376	4.1859e+06	1.2883e+07	861482	2.91225e+06	2.32746e+06	9.71072e+06	1.30294e+07	6.75216e+06	8.57666e+06	5.9309e+06	1.26461e+06	4.14766e+06	9.02453e+06		4.92142e+06	6.16932e+06	1.17357e+06	1.90449e+07
Q9Y5X9	Endothelial lipase [OS=Homo sapiens]	FALSE		12	373	12	56.8	3.36505e+06	2.29738e+06	5.52958e+06	1.79893e+06	4.67674e+06	509141	2.57983e+06	2.39358e+06	2.99715e+06	1.87616e+07	2.75727e+06	3.36414e+06	3.94083e+06	3.80322e+06	320154	1.92076e+06	1.85946e+06	710826	1.1007e+07	961657	952292	1.32905e+06	5.18593e+06	3.19984e+06	3.55414e+06	1.24945e+06	4.1118e+06	2.37525e+06	3.11657e+06	1.55779e+07	2.87211e+06	7.25863e+06	1.10233e+06	2.33072e+06	2.61333e+06	1.74431e+06	401845	2.07307e+06	193110	1.3872e+06	9.77973e+06	1.35244e+06	2.90425e+06	2.03597e+06	4.58778e+06	2.54174e+06	3.24041e+06	1.37032e+06	4.52173e+06	1.48381e+06	1.18287e+06	1.60103e+07	2.3483e+06	2.18126e+06	2.04239e+06	2.1416e+06	4.26946e+06	1.79815e+06	981816	2.88827e+06	2.38201e+06	3.72266e+06	8.25956e+06	3.04508e+06	2.04461e+06	824426	2.61767e+06	2.82323e+06	1.34842e+06	670040	2.98513e+06	2.4145e+06	1.75813e+06	1.13736e+07	2.16119e+06	2.25184e+06	3.31685e+06	5.29295e+06	191039	179177	620195	83899.5	5.0541e+06	3.67224e+06	2.02997e+07	6.47084e+06	3.8009e+06	2.22028e+06	6.0208e+06	113081	156265	840567	133021	3.03543e+06	2.51438e+06	1.7635e+07	3.79791e+06	4.23049e+06	3.97376e+06	1.44777e+07	2.14269e+07	4.29209e+07	2.3893e+06	1.17203e+07	1.73716e+07	2.24235e+07	6.57433e+07	1.9717e+07	1.01802e+07	1.9374e+07	2.31674e+07	934526	9.99507e+06	1.49336e+07	1.14657e+07	3.92452e+07	1.64753e+07	1.29628e+06	4.47194e+06	1.05209e+07	1.77219e+07	2.76118e+07	2.88392e+06	1.13422e+07	1.63956e+07	1.4092e+07	4.8984e+07	1.76437e+07	7.25863e+06	1.73778e+06	4.58721e+06	8.17884e+06	6.08642e+06	679911	1.00438e+07	2.75648e+06	5.69187e+06	3.35605e+07	7.78797e+06	3.17656e+06	5.30058e+06	9.65433e+06	7.30204e+06	1.32091e+07	2.78037e+06	1.05336e+07	9.78729e+06	1.1934e+07	5.96327e+07	1.21933e+07	3.90263e+06	7.84249e+06	7.03131e+06	1.54819e+07	1.36775e+07	2.72224e+06	1.20257e+07	1.44392e+07	1.75557e+07	4.03317e+07	2.03305e+07	2.87899e+06	1.67751e+06	6.24728e+06	1.17188e+07	7.23669e+06	1.46653e+06	1.02721e+07	1.00333e+07	8.00875e+06	4.40279e+07	1.41179e+07	2.91484e+06	9.68342e+06	1.20142e+07	7.09946e+06	7.88413e+06	1.37881e+06	3.94818e+06	1.98819e+07	1.40413e+07	6.11608e+07	2.61665e+07	4.50543e+06	3.11349e+06	1.07801e+07	5.53812e+06	7.42286e+06	1.52694e+06	6.69815e+06	1.00049e+07	8.17693e+06	5.07374e+07	1.59683e+07
Q9UHJ6	Sedoheptulokinase [OS=Homo sapiens]	FALSE		13	372	13	51.5	3.51031e+07	2.62635e+07	172782	38749.6	431181	5.34828e+06	136275	200994	695275	1.15823e+06	2.23954e+06	1.65667e+06	615733	1.11194e+06	9.69129e+06	127680	1.01001e+06	1.36057e+06	1.02605e+06	583055	2.68028e+07	4.64148e+06	959831	1.16871e+06	558904	1.73276e+07	586279	59163.7	1.56875e+06	72153.7	2.0412e+06	4.25547e+07	2.06757e+07	8.04785e+06	6.61887e+06	5.70776e+06	2.16359e+07	837517	521666	3.77831e+06	3.11219e+06	2.80124e+06	4.05816e+07	9.86032e+06	3415884	4.38931e+06	5.03295e+06	1.88419e+07	595983	1.95672e+06	738820	281902	3.11397e+06	1.66245e+07	4.91076e+06	2.3428e+06	1.24807e+06	1.27659e+06	6.92428e+06	113626	1.39153e+06	2.06241e+06		1.677e+06	2.29947e+07	1.2321e+07	4668570	1.14736e+06	2.54282e+06	1.28412e+07	689566	2.91162e+06	3.60994e+06	369910	1.95804e+06	2.28658e+07	3.28579e+06	1.06452e+06			10475715	107246	100508	577881		2.87905e+06	2.37536e+07	1.12704e+07	1525371	36735.4		1.21495e+07	25029.3	1.93739e+06	4.58957e+06		3.00444e+06	4.41311e+07	4.54278e+07	452382	461543	3.95718e+06	2.50985e+07	619107	1.45873e+06	5.20177e+06	4.05861e+06	1.60147e+07	5.01325e+06	3.02708e+06	6.7734e+06	2.82887e+07	664408	8.11154e+06	2.19462e+07	3.65835e+06	9.98904e+06	3.64846e+07	1.56175e+07	1.94724e+06	6.47275e+06	4.34208e+06	3.99947e+07	1.61721e+06	408387	7.09332e+06	226885	1.25393e+07	4.25547e+07	3.25946e+07	1.58394e+07	2.07148e+07	1.99161e+07	3.66073e+07	4.05768e+06	7.44634e+06	1.55029e+07	1.06799e+07	1.61309e+07	4.43867e+07	2.56711e+07	7.18824e+06	1.26098e+07	2.05161e+07	3.823e+07	1.38837e+06	1.29066e+07	7.45395e+06	1.04999e+06	1.6169e+07	2.97439e+07	1.88566e+07	7.69189e+06	4.52574e+06	9.71027e+06	1.91986e+07	473094	8.43513e+06	9.72613e+06		1.11965e+07	3.23786e+07	2.50702e+07	1.11419e+07	4.7625e+06	1.36468e+07	2.81058e+07	2.37286e+06	1.20991e+07	1.64443e+07	1.43194e+06	1.27908e+07	2.95981e+07	9.59275e+06	2.4163e+06			2.32894e+07	5.04683e+06	395379	2.2096e+06		1.16422e+07	2.81566e+07	1.58044e+07	2.73113e+06	1.79911e+06		2.20703e+07	1.26032e+06	6.3857e+06	1.49256e+07		1.26322e+07
P61619	Protein transport protein Sec61 subunit alpha isoform 1 [OS=Homo sapiens]	FALSE		13	372	13	52.2	2.44374e+07	2.04365e+07	4.27565e+06	459692	473202	3.90524e+06	1.28475e+06	747536	476201	582445	2.33291e+06	5.68771e+06	1.84039e+06	1.8113e+06	1.55011e+07	1.56829e+06	1.64384e+06	430170	1.24757e+06	1.73786e+06	4.39412e+06	5.26886e+06	4.02293e+06	1.37407e+06	873712	8.72561e+06	3.0879e+06	1.04948e+06	861425	510113	2.48051e+06	6.12635e+07	2.88003e+07	6.285e+07	8.61457e+06	7.41381e+06	3.30864e+07	3.07197e+06	5.31952e+06	3.62905e+06	4.70854e+06	7.4574e+06	8.87435e+06	5.82052e+06	1.68905e+07	2.79748e+06	4.27243e+06	1.66272e+07	1.74642e+06	1.76364e+06	1.27249e+06	1.12166e+06	6.18633e+06	2.65521e+06	204011	4.53532e+06	729104	1.71225e+06	5.27635e+06	1.89087e+06	899970	593914	78664.3	2.03299e+06	6.85533e+06	2.28438e+06	8.85611e+06	593700	2.46359e+06	6.59773e+06	1.35308e+06	823553	1.21675e+06	288337	2.54818e+06	1.24429e+07	2.03479e+06	1.29332e+07	53904.6	87358.7	2.28724e+07	53998.5	2.4974e+06	3.07535e+06		1.08161e+07	6.28396e+07	1.20285e+07	7.72741e+07	99151.8	126778	6.27754e+07	73205.5	4.74978e+06	1.2051e+07	362348	2.17169e+07	3.07224e+07	3.53488e+07	1.11946e+07	5.47536e+06	4.34283e+06	1.83266e+07	5.83669e+06	5.4253e+06	3.56274e+06	2.04097e+06	1.66824e+07	1.72116e+07	9.04778e+06	1.10336e+07	4.52477e+07	8.1609e+06	1.3202e+07	6.93869e+06	4.44817e+06	2.97735e+07	5.98139e+06	1.77285e+07	8.16147e+06	7.61008e+06	6.78779e+06	2.01401e+07	8.51779e+06	7.24417e+06	3.89505e+06	1.60403e+06	1.52381e+07	6.12635e+07	4.54026e+07	1.23699e+08	2.69607e+07	2.5869e+07	5.59814e+07	1.48834e+07	7.59316e+07	1.48905e+07	1.6158e+07	4.29432e+07	9.70645e+06	1.51536e+07	3.55437e+07	8.03674e+06	1.7416e+07	3.37364e+07	4.06839e+06	1.1633e+07	1.28381e+07	4.1778e+06	3.21221e+07	4.75059e+06	783372	1.48904e+07	2.64387e+06	1.3024e+07	1.46295e+07	7.87286e+06	5.45542e+06	2.80084e+06	384120	1.35733e+07	9.65289e+06	4.64817e+06	2.11358e+07	2.46436e+06	1.32216e+07	1.44406e+07	4.65609e+06	3.42222e+06	5.54264e+06	1.11617e+06	1.66459e+07	1.61064e+07	5.9405e+06	2.93564e+07	2.00323e+06	3.84396e+06	5.08495e+07	2.54109e+06	9.8243e+06	1.1759e+07		4.37376e+07	7.44875e+07	1.68674e+07	1.38357e+08	4.85593e+06	6.02219e+06	1.14035e+08	3.68618e+06	1.56555e+07	3.91907e+07	1.04251e+06	9.13088e+07
Q13183	Solute carrier family 13 member 2 [OS=Homo sapiens]	FALSE		10	371	10	64.4	5.10592e+07	3.99463e+07	2.06956e+06	314480	167506	9.85268e+06	1.17254e+06	106719	950899	1.20042e+06	1.41702e+06	2.88931e+06	1.14844e+06	458200	1.28406e+07	2.09092e+06	245675	301319	1.36681e+06	564259	5.31939e+07	6.18688e+06	3.74731e+06	1.14364e+06	853944	2.46105e+07	3.33423e+06	162053	1.37072e+06	16230	3.06931e+06	6.06062e+07	1.50242e+07	4.59267e+06	3.18807e+06	4.301e+06	4.29158e+07	1.85459e+06	199992	3.3837e+06	1.56653e+06	5.02785e+06	6.41208e+07	6.6798e+06	5.91802e+06	3.2079e+06	2.56813e+06	3.42556e+07	3.46144e+06	507565	401916	829956	4.67756e+06	2.72238e+07	4.01412e+06	3.53415e+06	1.60121e+06	1.7147e+06	1.95718e+07	2.21342e+06	262349	2.58043e+06	142487	4.0196e+06	3.50089e+07	9.54775e+06	5.9545e+06	1.81991e+06	2.48705e+06	2.86249e+07	2.33645e+06	1.30494e+06	3.11584e+06	697624	4.41401e+06	5.18563e+07	5.73285e+06	4.07439e+06	19214.4	17962	2.49032e+07		463291	1.55417e+06		5.598e+06	8.32244e+07	1.51068e+07	9.47967e+06			3.77855e+07	46808.2	1.34687e+06	6.10703e+06	311847	5.62123e+06	6.41909e+07	6.90947e+07	5.41858e+06	3.74574e+06	1.5373e+06	4.62368e+07	5.32694e+06	774519	7.11424e+06	4.20645e+06	1.0133e+07	8.74333e+06	5.64597e+06	2.79114e+06	3.74815e+07	1.08805e+07	1.97306e+06	4.86032e+06	4.87331e+06	9.66701e+06	7.24089e+07	2.08174e+07	7.6023e+06	6.3339e+06	6.63421e+06	5.68049e+07	9.19727e+06	1.1186e+06	6.1979e+06	51034.7	1.88551e+07	6.06062e+07	2.36851e+07	9.0391e+06	9.97758e+06	1.50075e+07	7.26123e+07	8.98531e+06	2.85472e+06	1.38838e+07	5.37578e+06	2.89527e+07	7.0133e+07	1.73907e+07	1.24536e+07	9.21581e+06	1.04686e+07	6.95043e+07	8.06361e+06	3.34792e+06	4.05492e+06	3.0913e+06	2.42879e+07	4.87078e+07	1.54136e+07	1.16034e+07	5.8063e+06	1.30427e+07	5.4266e+07	9.21583e+06	1.5903e+06	1.2169e+07	695771	2.68369e+07	4.92955e+07	1.94274e+07	1.42109e+07	7.55419e+06	1.33475e+07	6.26521e+07	8.03994e+06	5.4226e+06	1.41935e+07	2.70055e+06	2.88344e+07	6.71241e+07	1.67368e+07	9.24823e+06	714052	790365	5.53643e+07		1.8225e+06	5.94256e+06		2.2637e+07	9.86508e+07	2.11841e+07	1.69731e+07			6.86396e+07	2.35698e+06	4.43932e+06	1.98605e+07	897211	2.36345e+07
P13747	HLA class I histocompatibility antigen, alpha chain E [OS=Homo sapiens]	FALSE		10	371	7	40	2.21268e+06	1.80305e+06	323145		80175.9	254961	245078	213614	678503	310337	1.06317e+06	525912	120219	91842	287032	217611	275184	702965	384342	444524	1.49919e+06	2.1062e+06	323835	106400	104885	351967	686754	277428	335498	227219	1.40621e+06		3.93412e+06	712043	215461	269544	654489	484436	128546	1.14106e+06	437471	1.6548e+06	2.92142e+06	2.66776e+06	799201	218730	243177	932013	690888	166218	716141	341728	2.00341e+06	1.71713e+06	1.72399e+06	198020	315096	88461.5		272480	271723	302102	213695	1.2159e+06	1.84099e+06	2.06393e+06	731185	145965	314451		683586	310641	464333	283338	1.68178e+06	1.90752e+06	1.03098e+06	344033			339687	53433.7	302838	512211	253560	2.34033e+06	668725	1.95419e+06	1.47195e+06		14967	594349		601660	615984	319469	2.28629e+06	2.78174e+06	3.11872e+06	846067		735817	1.19649e+06	1.11341e+06	1.55032e+06	5.07628e+06	1.08747e+06	7.60261e+06	1.59146e+06	591023	559458	837842	1.13239e+06	2.21005e+06	1.13389e+07	1.37036e+06	7.61569e+06	2.04074e+06	7.08687e+06	656976	589283	814846	812394	1.89437e+06	1.91499e+06	1.517e+06	714483	8.63854e+06		6.202e+06	1.40141e+06	674321	940522	1.10738e+06	2.34704e+06	1.83488e+06	4.68194e+06	1.50125e+06	9.52911e+06	3.19534e+06	6.94543e+06	1.6818e+06	628379	991274	1.89105e+06	1.60946e+06	1.09638e+06	7.22514e+06	1.27282e+06	1.04025e+07	3.07223e+06	6.61986e+06	650142	1.1426e+06	672872		1.1345e+06	1.64713e+06	1.42468e+06	1.04348e+06	8.11799e+06	2.59228e+06	4.1996e+06	1.74503e+06	605880	1.6876e+06		2.35228e+06	1.29085e+06	2.11516e+06	1.09682e+06	1.09862e+07	2.46914e+06	3.0099e+06	780903			755188	2.51451e+06	1.19131e+06	1.9585e+06	763951	9.46374e+06	792679	2.74034e+06	2.63549e+06		710960	1.07967e+06		1.9831e+06	2.00322e+06	919141	9.61273e+06
Q9UL15	BAG family molecular chaperone regulator 5 [OS=Homo sapiens]	FALSE		20	371	20	51.2	2.4596e+07	1.6864e+07	1.00224e+06	85906.1	181909	5.05776e+06	397897	949950	332537	516527	3.33021e+06	1.91931e+06	1.20219e+06	142077	3.25598e+06	856077	1.71873e+06	913498	2.26711e+06	1.07688e+06	2.80472e+07	7.28326e+06	1.36902e+06	430546	1.06584e+06	1.07113e+07	1.21191e+06	241231	691107	284163	5.42506e+06	1.66198e+07	8.68507e+06	3.09898e+06	1.94416e+06	3.48361e+06	11149069	600554	596286	1.64839e+06	777335	6.57365e+06	3.93081e+07	2.2728e+06	1.5393e+06	586345	1.60007e+06	6.98122e+06	210473	758230	44210.3	294687	7.07496e+06	1.27568e+07	3075359	2.60728e+06	1.18066e+06	638993	6.42087e+06	709517	393307	781368	167145	2.85252e+06	1.81072e+07	2.47189e+06	4.27301e+06	2.0827e+06	961549	6.06037e+06	437819	1.89833e+06	1.66752e+06	855991	4.04848e+06	2.08125e+07	6.50406e+06	1.88648e+06	91319.2	77141.4	5.27874e+06	42460.9	1.30775e+06	782773	726795	5.90485e+06	2.17944e+07	7.09206e+06	6.22909e+06	78810.1	62808.3	8.55292e+06	36582.7	828603	2.67001e+06	79895.9	6.10271e+06	3.09218e+07	2.91695e+07	2.62411e+06	1.02322e+06	1.66947e+06	2.37351e+07	1.80767e+06	6.89434e+06	2.48791e+06	1.80998e+06	2.38139e+07	5.80803e+06	5.91021e+06	865467	9.50417e+06	4.45477e+06	1.38034e+07	1.47348e+07	8.08329e+06	1.84494e+07	3.81786e+07	2.45065e+07	2.77737e+06	2.38452e+06	8.28039e+06	2.47234e+07	3.34299e+06	1.66514e+06	3.12494e+06	893540	3.33269e+07	1.66198e+07	1.36917e+07	6.09928e+06	6.08455e+06	1.21554e+07	1.88639e+07	2.90962e+06	8.51148e+06	6.76356e+06	2.66754e+06	3.78541e+07	4.29938e+07	5.91717e+06	3.23924e+06	1.68448e+06	6.52247e+06	1.41648e+07	490309	5.00132e+06	446037	1.0976e+06	3.67362e+07	2.28239e+07	1.18089e+07	8.56026e+06	4.28129e+06	4.86043e+06	1.78029e+07	2.95416e+06	2.38414e+06	3.68486e+06	816172	1.90449e+07	2.54965e+07	5.02971e+06	1.01979e+07	8.64498e+06	5.16044e+06	1.32645e+07	1.50658e+06	7.88838e+06	7.59599e+06	3.3136e+06	2.64466e+07	2.69402e+07	1.89884e+07	4.28201e+06	3.39364e+06	3.39437e+06	1.17356e+07	1.99814e+06	5.14443e+06	2.99303e+06	2.18976e+06	2.38778e+07	2.58342e+07	9.94514e+06	1.1153e+07	3.8597e+06	2.98351e+06	1.55369e+07	1.84208e+06	2.73111e+06	8.68306e+06	229868	2.56589e+07
P17980	26S proteasome regulatory subunit 6A [OS=Homo sapiens]	FALSE		15	370	15	49.2	2.53377e+07	1.54196e+07	2.25425e+06	214935	488356	4.30537e+06	2.46633e+06	975699	621671	582822	1.02991e+06	1.65916e+06	1.3249e+06	268231	8.63441e+06	349424	1.07885e+06	385454	1.03179e+06	903357	1.11672e+07	4.25824e+06	3.37544e+06	1.71973e+06	262174	8.33438e+06	1.53572e+06	591842	197927	1.22467e+06	2.42641e+06	1.41154e+07	1.5629e+07	2.52824e+07	5.01296e+06	4.85691e+06	1.33227e+07	1.21788e+06	2.65019e+06	4.12545e+06	4.40566e+06	4.09502e+06	1.52765e+07	3.84792e+06	4.97158e+06	5.47784e+06	3.68703e+06	9.57413e+06	132606	1.29253e+06	490512	1.64282e+06	4.92893e+06	5.55997e+06	1.19092e+06	3.37943e+06	289692	620370	3.30743e+06	382081	232685	1.2857e+06	793548	552941	8.2436e+06	6.36425e+06	5.92847e+06	2.12421e+06	3.50311e+06	6.36733e+06	2.60116e+06	1.46654e+06	1.26887e+06	1.15402e+06	1.66506e+06	1.11019e+07	1.6484e+06	4.36884e+06	36774.8	204820	5.66897e+06	27573.8	570820	758943	1.08011e+06	2.34723e+06	1.21839e+07	2.92528e+06	6.05234e+06	37415	51502.9	6.92766e+06	5428.8	1.85629e+06	2.06262e+06	4.0488e+06	4.48443e+06	3.18541e+07	2.66712e+07	5.90213e+06	2.56007e+06	4.4819e+06	2.02043e+07	1.12047e+07	7.08121e+06	4.65109e+06	2.04229e+06	7.36474e+06	5.02078e+06	6.51352e+06	1.63394e+06	2.52037e+07	1.8183e+06	8.66443e+06	6.21742e+06	3.6788e+06	1.54765e+07	1.52011e+07	1.4328e+07	6.84787e+06	9.52451e+06	2.0368e+06	1.9237e+07	4.23618e+06	4.08528e+06	894955	3.85093e+06	1.49057e+07	1.41154e+07	2.46386e+07	4.97598e+07	1.56889e+07	1.69472e+07	2.25416e+07	5.9005e+06	3.78293e+07	1.69273e+07	1.51187e+07	2.3581e+07	1.67089e+07	1.0018e+07	1.0462e+07	1.5737e+07	1.50297e+07	1.94258e+07	308913	8.52557e+06	4.94877e+06	6.11892e+06	2.55931e+07	9.94768e+06	4.57296e+06	1.10954e+07	1.05048e+06	4.71878e+06	9.17037e+06	1.59084e+06	1.41048e+06	6.06323e+06	3.87492e+06	3.69172e+06	1.16077e+07	1.29497e+07	1.41488e+07	8.81728e+06	1.88005e+07	1.39363e+07	8.95084e+06	6.0941e+06	5.78005e+06	4.4673e+06	1.08769e+07	1.43705e+07	4.81244e+06	9.91659e+06	1.36664e+06	9.01249e+06	1.26032e+07	1.29758e+06	2.2455e+06	2.90191e+06	3.25427e+06	9.49163e+06	1.44423e+07	4.10209e+06	1.08365e+07	1.83239e+06	2.44648e+06	1.25845e+07	273361	6.11841e+06	6.70777e+06	1.16488e+07	1.88548e+07
O14818	Proteasome subunit alpha type-7 [OS=Homo sapiens]	FALSE		11	370	11	27.9	5.2267e+07	3.73564e+07	1.32018e+06	585906	904073	4.475e+06	1.20404e+06	491134	684938		3.68149e+06	2.56408e+06	1.38706e+06	474982	1.29212e+07	1.52505e+06	2.77734e+06	890215	1.385e+06	1.84744e+06	2.06822e+07	6.31339e+06	514053	1.59303e+06	1.59302e+06	1.73069e+07	3.72297e+06	788171	448920	137594	3.91787e+06	2.93521e+07	3.92681e+07	4.0309e+07	6.26951e+06	8.32588e+06	3.09895e+07	2.56685e+06	2.98948e+06	7.89909e+06	2.83768e+06	6.354e+06	3.54661e+07	1.0137e+07	8.93882e+06	6.94372e+06	4.64317e+06	2.15239e+07	1.39239e+06	3.93605e+06	929668	715483	7.58065e+06	1.14985e+07	2.15765e+06	2.16244e+06	725370	2.43798e+06	5.73677e+06	939570	901656			2.21168e+06	1.25563e+07	5.56263e+06	4.80124e+06	1.762e+06	3.5724e+06	1.24928e+07	1.78072e+06	2.7227e+06	1.80605e+06	224166	3.00549e+06	1.83377e+07	2.75977e+06	1.22343e+06	145033	350875	1.33815e+07	318673	758320	741672		2.21716e+06	1.75261e+07	1.69913e+07	3.52973e+06	316962	229616	1.34001e+07	346745	2.786e+06	1.75786e+06		4.1947e+06	6.57092e+07	6.46151e+07	3.45653e+06	6.97867e+06	8.29716e+06	2.10003e+07	5.47003e+06	3.56445e+06	5.12443e+06		2.63259e+07	7.75916e+06	6.81909e+06	2.89337e+06	3.77168e+07	7.93589e+06	2.23053e+07	1.43593e+07	4.93817e+06	3.16508e+07	2.81531e+07	2.12431e+07	1.04288e+06	8.82279e+06	1.2376e+07	3.9947e+07	1.02696e+07	5.44048e+06	2.02985e+06	432660	2.40679e+07	2.93521e+07	6.19048e+07	7.93344e+07	1.96214e+07	2.90516e+07	5.24333e+07	1.24361e+07	4.26723e+07	3.2411e+07	9.73792e+06	3.65893e+07	3.87915e+07	2.63915e+07	1.88105e+07	1.99482e+07	1.89272e+07	4.36719e+07	3.24365e+06	2.59623e+07	9.37942e+06	2.66492e+06	3.93619e+07	2.05727e+07	8.28508e+06	7.09974e+06	2.63033e+06	1.85442e+07	1.59061e+07	3.91201e+06	5.46564e+06			1.47663e+07	1.76803e+07	1.13186e+07	1.14585e+07	7.31378e+06	1.91724e+07	2.73434e+07	6.12762e+06	1.1314e+07	8.22703e+06	867759	1.96333e+07	2.37367e+07	8.05704e+06	2.77699e+06	5.38976e+06	1.54392e+07	2.97496e+07	1.49962e+07	2.98308e+06	2.83587e+06		8.96564e+06	2.07747e+07	2.38267e+07	6.31988e+06	1.55231e+07	1.09072e+07	2.4342e+07	1.74599e+07	9.18276e+06	5.71668e+06		1.76366e+07
Q9UN76	Sodium- and chloride-dependent neutral and basic amino acid transporter B(0+) [OS=Homo sapiens]	FALSE		13	370	13	72.1	8.625e+07	5.87525e+07	4.91138e+06	1.02869e+06	1.05823e+06	1.96781e+07	6.21574e+06	1.14063e+06	3.0156e+06	1.2133e+06	7.50479e+06	7.98157e+06	3.65613e+06	1.79434e+06	2.58677e+07	8.19697e+06	2.63449e+06	1.41301e+06	1.83837e+06	2.39233e+06	8.7701e+07	2.22848e+07	7.85793e+06	4.02189e+06	2.1348e+06	3.96226e+07	2.38218e+07	1.63498e+06	4.34083e+06		1.20252e+07	81988033	3.22846e+07	1.98731e+07	2.03137e+07	1.51651e+07	6.76741e+07	7.29585e+06	1.78972e+06	1.35063e+07	1.84513e+06	1.91424e+07	9.94101e+07	3.29064e+07	1.5144e+07	1.94864e+07	1.15371e+07	5.56652e+07	1.80436e+07	3.80568e+06	2.44691e+06	987387	2.01448e+07	5.53772e+07	1.33067e+07	1.53611e+07	7.06852e+06	4.18906e+06	3.62936e+07	1.22371e+07	2.69902e+06	5.17557e+06	331871	8.52666e+06	8.51852e+07	3.90615e+07	2.12348e+07	8.21348e+06	9.72528e+06	5.14296e+07	1.68611e+07	1.02959e+07	1.09761e+07	683407	1.29669e+07	9.284e+07	1.4604e+07	8.9231e+06	113320	97517.3	4.829e+07	171571	2.01961e+06	3.6836e+06		1.89287e+07	7.65305e+07	6.99189e+07	1.87443e+07	96689.7	126127	5.49229e+07	112682	9.39126e+06	10718198	1.07011e+06	2.28522e+07	1.08432e+08	1.01624e+08	1.28591e+07	1.22527e+07	9.71192e+06	9.23455e+07	2.82385e+07	8.2782e+06	2.25615e+07	4.25158e+06	5.36659e+07	2.4153e+07	1.79743e+07	1.09303e+07	7.55075e+07	4.26546e+07	2.1158e+07	2.2792e+07	6.55465e+06	4.0986e+07	1.19381e+08	7.49832e+07	1.59417e+07	2.22747e+07	1.65851e+07	9.14552e+07	6.5711e+07	1.12857e+07	1.96277e+07		7.38724e+07	81988033	5.08956e+07	3.91134e+07	6.35751e+07	5.29156e+07	1.14503e+08	3.53476e+07	2.55467e+07	5.54182e+07	6.33182e+06	1.10231e+08	1.08731e+08	8.56707e+07	3.18684e+07	5.59815e+07	4.70292e+07	1.12944e+08	4.20335e+07	2.51024e+07	2.46869e+07	3.67767e+06	1.046e+08	9.90788e+07	5.10958e+07	5.04336e+07	2.56318e+07	3.18636e+07	1.0063e+08	5.09508e+07	1.63608e+07	2.44075e+07	1.62054e+06	5.69284e+07	1.19948e+08	7.94809e+07	5.06784e+07	3.40929e+07	5.21937e+07	1.12565e+08	5.80208e+07	4.27839e+07	4.99993e+07	2.64551e+06	8.47058e+07	1.20174e+08	4.2636e+07	2.02541e+07	4.21124e+06	4.29096e+06	1.07357e+08	8.07385e+06	7.94475e+06	1.40847e+07		7.65431e+07	9.07161e+07	9.80467e+07	3.35611e+07	4.73535e+06	5.99126e+06	9.97708e+07	5.67398e+06	3.0954e+07	3.48563e+07	3.0788e+06	9.60823e+07
A1IGU5	Rho guanine nucleotide exchange factor 37 [OS=Homo sapiens]	FALSE		20	370	20	76.2	5.127e+07	3.72278e+07	947379		1.04054e+06	2.39788e+06	4.26393e+06	585804	897797	300536	1.54822e+06	1.54357e+06	1.37821e+06	119465	4.4696e+06	2.37098e+06	1.45316e+06	132223	1.72113e+06	172027	4.8274e+07	8.09068e+06	1.83408e+06		455173	7.9532e+06	3.62711e+06	779313	1.04572e+06	847538	3.03365e+06	4.67067e+07	1.41544e+07	4.32963e+06	1.5529e+06	4.36818e+06	7.17762e+06	1.52894e+06	1.20366e+06	1.42611e+06	790902	2.29925e+06	5.07787e+07	1.02076e+07	2.43031e+06	2.36434e+06	3.61333e+06	7.73748e+06	3.25068e+06	1.03355e+06	445972	832743	3.42494e+06	3.13031e+07	4.56047e+06	4.60122e+06	1.89126e+06	2.26666e+06	6.19224e+06	4.8676e+06	934661	1.61692e+06	1.09393e+06	1.56083e+06	2.97017e+07	8.69503e+06	7.12914e+06	593289	2.55373e+06	8.52555e+06	2.63395e+06	1.61804e+06	3.42057e+06	2.29846e+06	1.98587e+06	4.02703e+07	5.74306e+06	1.80031e+06	158407	277579	3.36305e+06	16348.5	450096	632259	1.28091e+06	1.76964e+06	3.24191e+07	1.1393e+07	5.37768e+06	20989.3	16470.5	5754890		3.38534e+06	3.3558e+06	812914	2.24558e+06	6.44558e+07	6.43927e+07	2.48045e+06		9.54963e+06	1.12528e+07	1.93713e+07	4.25152e+06	6.71696e+06	1.05312e+06	1.10712e+07	4.67098e+06	6.77557e+06	727723	1.30467e+07	1.23379e+07	1.16706e+07	2.13278e+06	6.13663e+06	2.94721e+06	6.57118e+07	2.72233e+07	3.72085e+06		3.5362e+06	1.83572e+07	1.00052e+07	5.37933e+06	4.72836e+06	2.66505e+06	1.86361e+07	4.67067e+07	2.23139e+07	8.52139e+06	4.86004e+06	1.52419e+07	1.21443e+07	7.40753e+06	1.71812e+07	5.8515e+06	2.7141e+06	1.32402e+07	5.55399e+07	2.65753e+07	5.11424e+06	6.79239e+06	1.47292e+07	1.56993e+07	7.57263e+06	6.81731e+06	4.49941e+06	3.10168e+06	1.77838e+07	5.60063e+07	1.75115e+07	1.51068e+07	6.85807e+06	1.72411e+07	1.7169e+07	2.02668e+07	5.66571e+06	7.62523e+06	5.34168e+06	1.04209e+07	4.18226e+07	1.76923e+07	1.70143e+07	2.46265e+06	1.37054e+07	1.86601e+07	9.06368e+06	6.72364e+06	1.55816e+07	8.8975e+06	1.29726e+07	5.21269e+07	1.67666e+07	4.08642e+06	5.8868e+06	1.2214e+07	7.47667e+06	769336	1.77059e+06	2.41752e+06	3.85925e+06	7.15599e+06	3.84283e+07	1.59764e+07	9.62857e+06	1.02794e+06	782379	1.04541e+07		1.11582e+07	1.09133e+07	2.33883e+06	9.44156e+06
P62847	Small ribosomal subunit protein eS24 [OS=Homo sapiens]	FALSE		6	369	6	15.4	17333209	1.47544e+07	1.19001e+07	509573	3.22485e+06	5.09643e+06	5.26791e+06	2.09705e+06	2.61439e+06	1.88284e+06	5.4121e+06	1.13679e+07	2.32851e+06	2.37746e+06	1.09661e+07	5.03965e+06	2805518	1.07669e+06	2.51454e+06	2.2905e+06	6.97771e+06	7.37089e+06	1.22349e+07	1.80471e+06	3.16137e+06	8.72105e+06	8.10078e+06	1.62211e+06	3.91037e+06	947433	4.55167e+06	1.32063e+07	2.33602e+07	5.00442e+07	3.48409e+06	7.65535e+06	17541894	2.75391e+06	4.60155e+06	4.13501e+06	3.87485e+06	7.75415e+06	8.99301e+06	6.23501e+06	1.3922e+07	4.45807e+06	5.00199e+06	9.38153e+06	5.2661e+06	3.45881e+06	3.22966e+06	1.77439e+06	6.63429e+06	6.68406e+06	4.36801e+06	9.50902e+06	3.82545e+06	2.12105e+06	2.67535e+06	3.19069e+06	2.16403e+06	3.79788e+06	714551	4.27617e+06	6.72074e+06	6.24463e+06	1.69175e+07	3.37685e+06	3.29055e+06	4.68215e+06	5.37102e+06	2.36822e+06	3.26717e+06	822067	5.29896e+06	1.49161e+07	9.49769e+06	3.3579e+07	15866	21117.6	1.45515e+07	121950	8.72953e+06	1.08145e+07	1.90959e+06	1.1025e+07	1.65579e+07	2.12473e+07	2.95669e+07	93493.7	161779	1.81586e+07	7359.36	1.26479e+07	1.53254e+07	1.6381e+06	1.29786e+07	2.17911e+07	2.55205e+07	3.11572e+07	6.06948e+06	2.95961e+07	2.39166e+07	2.39325e+07	1.52195e+07	1.95598e+07	6.59775e+06	3.87013e+07	3.44003e+07	1.14475e+07	1.44823e+07	3.20099e+07	2.62249e+07	2.25316e+07	1.73671e+07	8.96552e+06	3.92414e+07	9.49824e+06	2.48013e+07	2.48214e+07	9.99513e+06	2.45604e+07	2.01295e+07	2.23455e+07	1.11969e+07	1.76813e+07	2.97917e+06	2.79615e+07	1.32063e+07	3.68265e+07	9.84948e+07	1.0904e+07	2.67119e+07	2.96804e+07	1.33424e+07	6.56833e+07	1.69665e+07	1.32971e+07	4.4652e+07	9.83623e+06	1.62327e+07	2.9297e+07	1.28074e+07	2.03899e+07	1.9035e+07	1.22676e+07	2.28144e+07	3.2584e+07	6.60898e+06	3.44481e+07	1.19589e+07	1.67725e+07	3.12201e+07	1.38718e+07	1.61335e+07	7.41784e+06	1.32848e+07	1.31179e+07	1.79105e+07	3.48918e+06	2.85499e+07	9.46338e+06	1.27063e+07	4.03749e+07	1.40168e+07	1.76597e+07	1.02479e+07	1.84822e+07	9.84098e+06	1.48829e+07	3.18227e+06	3.46152e+07	1.93078e+07	2.77282e+07	7.62191e+07	589619	929217	3.23506e+07	5.73877e+06	3.43403e+07	4.13504e+07	5.75341e+06	4.45823e+07	1.96271e+07	2.97949e+07	5.29386e+07	4.57882e+06	7.6848e+06	3.29862e+07	370573	4.16879e+07	4.98393e+07	4.71296e+06	5.45686e+07
Q6ZVX7	F-box only protein 50 [OS=Homo sapiens]	FALSE		9	368	9	30.8	6.90187e+07	45109805	1.11271e+07	1.10407e+06	1.80974e+06	1.05629e+07	4.68729e+06	2.90269e+06	3.02451e+06	5.46813e+06	5.28032e+06	5.54216e+06	1.35902e+06	1.43079e+06	1.93547e+07	2.92067e+06	1.82602e+06	1.4269e+06	2.02285e+06	2.31442e+06	55691316	2.7201e+07	5.64938e+06	1.45847e+06	1.06007e+06	2.71053e+07	7.66699e+06	1.45687e+06	3.92907e+06	1.76445e+06	3.71285e+06	7.32441e+07	5.64338e+07	1.62731e+07	4.3918e+06	2.12795e+06	4.0629e+07	3.16258e+06	1.32764e+06	9.26923e+06	1.99198e+06	6.53691e+06	6.94027e+07	2.82827e+07	7.14467e+06	4.95493e+06	2.85898e+06	3.79888e+07	8.92358e+06	2.35472e+06	2.39209e+06	1.73415e+06	6.20776e+06	3.90399e+07	1.31725e+07	5.91593e+06	1.70926e+06	798410	1.94598e+07	4.62039e+06	2.12469e+06	3.86378e+06	819088	3.40623e+06	5.61784e+07	3.41306e+07	1.18977e+07	1.44473e+06	1.66547e+06	2.99399e+07	6.38122e+06	4.97515e+06	6.7788e+06	1.35035e+06	4.44805e+06	7.47709e+07	2.02166e+07	2.23094e+07	159480	165907	3.13642e+07	406648	4.98652e+06	3.42041e+06	3.92977e+06	1.0922e+07	5.5986e+07	5.51384e+07	1.68074e+07	191575	136821	4.65312e+07	319171	6.38444e+06	5.11436e+06	5.38656e+06	1.06434e+07	8.67692e+07	7.80261e+07	2.91333e+07	1.31505e+07	1.66089e+07	4.95699e+07	2.12947e+07	2.10665e+07	2.26282e+07	1.91611e+07	3.7759e+07	1.67711e+07	6.68122e+06	8.71568e+06	5.64961e+07	1.51983e+07	1.46651e+07	2.3016e+07	7.21242e+06	3.96512e+07	7.58085e+07	9.15251e+07	1.14611e+07	8.07751e+06	8.23561e+06	6.25633e+07	2.11489e+07	1.00563e+07	1.77658e+07	5.54826e+06	2.28085e+07	7.32441e+07	8.89659e+07	3.2028e+07	1.37448e+07	7.42508e+06	6.87431e+07	1.53224e+07	1.8951e+07	3.80329e+07	6.83577e+06	3.76426e+07	7.59102e+07	7.36332e+07	1.50349e+07	1.42348e+07	1.16542e+07	7.70788e+07	2.0788e+07	1.55319e+07	2.41338e+07	6.45911e+06	3.22333e+07	6.98486e+07	5.05803e+07	1.94232e+07	6.19809e+06	6.07301e+06	5.39552e+07	1.92375e+07	1.28794e+07	1.82212e+07	3.99963e+06	2.27417e+07	7.9104e+07	6.94478e+07	2.83948e+07	5.99686e+06	8.93827e+06	6.55301e+07	2.19584e+07	2.06739e+07	3.08793e+07	5.22731e+06	2.90567e+07	9.67854e+07	5.90217e+07	5.06389e+07	5.92666e+06	7.30023e+06	6.97283e+07	1.91362e+07	1.9616e+07	1.30783e+07	1.184e+07	4.41659e+07	6.63635e+07	7.73201e+07	3.00931e+07	9.38234e+06	6.49924e+06	8.45267e+07	1.60715e+07	2.10434e+07	1.66323e+07	1.54976e+07	4.47504e+07
O77727	Keratin, type I cytoskeletal 15 OS=Ovis aries GN=KRT15 PE=2 SV=1	TRUE		9	368	1	48.7
P55010	Eukaryotic translation initiation factor 5 [OS=Homo sapiens]	FALSE		15	367	15	49.2	2.63631e+07	1.38582e+07	1.265e+06	137024	56418.3	3.23479e+06	710231	161701	280303	457383	481303	895332	697864	84299.5	7.28062e+06	359938	599229	135402	1.63304e+06	124657	1.37181e+07	3.10939e+06	3.74555e+06	272449	271683	5.71828e+06	429948	532718	3.07467e+06	747920	1.02567e+06	2.91011e+07	1.32015e+07	8.55674e+06	3.72035e+06	4.25427e+06	6.90359e+06	1.22174e+06	1.15991e+06	3.77797e+06	1.1104e+06	1.74677e+06	2.01472e+07	5.06484e+06	5.35055e+06	3.74073e+06	2.13046e+06	6.97789e+06	930082	624359	502436	794882	1.51296e+06	6.2877e+06	1.30965e+06	919345	1.44213e+06	436463	3.68067e+06	888625	117228	1.7078e+06	118297	353560	1.1546e+07	3.4803e+06	4.61579e+06	1.09729e+06	1.21902e+06	4.94976e+06	613188	719112	2.54058e+06	80593.6	434619	1.66331e+07	1.10618e+06	2.05034e+06	10305.4	108609	1.74367e+06		343016	865740	380024	365279	2.25148e+07	1.01988e+07	9557461	16090.6	32741.2	2.04835e+06	54223.5	1.00314e+06	1.97239e+06	494404	1.4334e+06	3.31433e+07	2.39705e+07	3.31205e+06	1.63208e+06	517781	1.51803e+07	3.22663e+06	1.17356e+06	2.09711e+06	1.60274e+06	3.44175e+06	2.70936e+06	3.43085e+06	513513	2.1252e+07	1.87301e+06	4.81252e+06	2.18405e+06	5.82255e+06	2.13566e+06	1.86734e+07	1.04624e+07	7.59873e+06	1.50892e+06	2.11068e+06	1.31987e+07	1.18598e+06	3.67717e+06	1.39026e+07	2.35181e+06	6.30081e+06	2.91011e+07	2.08117e+07	1.6841e+07	1.16434e+07	1.48445e+07	1.16807e+07	5.91918e+06	1.65567e+07	1.55015e+07	3.8105e+06	1.00587e+07	2.20363e+07	1.31862e+07	1.12595e+07	1.07465e+07	8.6845e+06	1.41581e+07	2.16668e+06	4.1183e+06	5.06908e+06	2.96066e+06	7.85592e+06	1.12497e+07	5.02885e+06	3.0184e+06	5.22944e+06	3.31991e+06	1.02052e+07	3.6999e+06	710610	8.05382e+06	577648	2.36055e+06	1.62577e+07	7.08158e+06	1.10159e+07	4.55468e+06	6.54223e+06	1.08337e+07	2.11004e+06	2.98822e+06	1.1573e+07	311983	2.83913e+06	2.15303e+07	3.22945e+06	4.65396e+06	382974	4.77901e+06	3.87651e+06		1.34936e+06	3.31026e+06	1.14497e+06	1.4771e+06	2.66881e+07	1.43017e+07	1.71123e+07	788030	1.55527e+06	3.72096e+06	2.73036e+06	3.30641e+06	6.41436e+06	1.42245e+06	6.02673e+06
P25787	Proteasome subunit alpha type-2 [OS=Homo sapiens]	FALSE		7	366	7	25.9	2.11232e+07	16086278	1.22593e+06	159928	468050	2.4847e+06	602874	557173	426312	569997	1.67456e+06	2.45009e+06	756617	478445	7.13111e+06	1.30343e+06	995259	635850	1.38751e+06	759241	8.13993e+06	4.29742e+06	1.65864e+06	1.42578e+06	815474	7.21815e+06	1.0514e+06	333658	1.22336e+06	250414	1.65292e+06	1.9959e+07	1.56234e+07	2.09154e+07	3.87879e+06	4.23908e+06	1.23693e+07	856493	1.38922e+06	3.2621e+06	1.55291e+06	3.44502e+06	1.36478e+07	5.12366e+06	2.61318e+06	3.33409e+06	2.74573e+06	6.90791e+06	1.06815e+06	1.67357e+06	950810	707618	3.25639e+06	5.67084e+06	2.17079e+06	1.8792e+06	979650	1.23401e+06	5.33962e+06	2.27902e+06	573857	1.53733e+06	418194	1.63664e+06	5.49721e+06	2.00019e+06	3.7837e+06	647671	1.31698e+06	4.32221e+06	1.29828e+06	1.7563e+06	1.54006e+06	116236	1.41203e+06	7.53962e+06	2.20405e+06	1.00907e+06	167183	21287.6	4.01782e+06	25925.3	802767	762447		2.30286e+06	1.04811e+07	4.30292e+06	2.46461e+06	41288.1	149175	5.65577e+06	68250.2	1.41006e+06	1.15221e+06		2.46683e+06	2.65557e+07	2.78243e+07	3.20977e+06	1.90489e+06	4.29555e+06	1.16603e+07	2.7389e+06	4.04373e+06	3.18949e+06	1.99735e+06	1.19746e+07	7.41423e+06	3.71969e+06	2.91446e+06	2.08156e+07	6.78268e+06	7.9931e+06	1.02563e+07	4.94712e+06	1.30075e+07	1.10803e+07	1.44598e+07	3.36495e+06	7.89649e+06	6.33534e+06	1.66606e+07	2.90022e+06	2.30313e+06	5.5316e+06	787417	1.01541e+07	1.9959e+07	2.46298e+07	4.11647e+07	1.21393e+07	1.47915e+07	2.09285e+07	4.14962e+06	1.98299e+07	1.33848e+07	5.32905e+06	1.98381e+07	1.49275e+07	1.33393e+07	5.49906e+06	9.57832e+06	1.11926e+07	1.40161e+07	2.48831e+06	1.1039e+07	9.59271e+06	2.63563e+06	1.69085e+07	1.01461e+07	8.33553e+06	6.1698e+06	3.5524e+06	9.38633e+06	1.48049e+07	9.48898e+06	3.4786e+06	7.24989e+06	2.04206e+06	1.0927e+07	7.74054e+06	4.06992e+06	9.0301e+06	2.68838e+06	7.06795e+06	9.46014e+06	4.46752e+06	7.2982e+06	7.01541e+06	449957	9.22406e+06	9.75948e+06	6.43463e+06	2.29044e+06	6.21294e+06	936697	8.93234e+06	1.22e+06	3.15793e+06	2.91531e+06		9.31221e+06	1.24239e+07	6.03395e+06	4.41282e+06	2.02207e+06	7.08606e+06	1.0274e+07	3.43667e+06	4.6476e+06	3.74708e+06		1.03718e+07
P0DOX8	Immunoglobulin lambda-1 light chain [OS=Homo sapiens]	FALSE		7	365	4	22.8	3.70195e+07	2.48129e+07	2.08553e+06	1.47723e+06	3.48248e+06	2.74538e+07	9.04655e+06	2.09537e+06	4.16198e+06	5.28606e+06	6.00168e+06	2.43632e+06	2.80176e+06	8.08258e+06	1.97084e+07	7.04305e+06	2.38151e+06	2.09834e+06	6.53639e+06	2.06015e+06	2.20947e+07	7.24038e+06	3.08844e+06	3.84245e+06	3.26747e+06	1.98171e+07	1.5346e+07	2.38072e+06	1.13765e+07	3.13851e+06	6.25575e+06	3.52254e+07	9.55704e+06	2.38632e+06	4.04432e+06	7.47448e+06	4.6131e+07	8.0267e+06	1.42604e+06	6.73052e+06	6.8206e+06	9.18152e+06	4.43304e+07	1.00487e+07	2.88586e+06	6.66403e+06	7.51951e+06	3.97226e+07	2.4604e+07	2.80627e+06	3.39295e+06	4.4595e+06	9.9288e+06	4.0211e+07	1.51056e+07	3.42823e+06	6.53952e+06	1.19648e+07	3.97611e+07	2.50615e+07	8.58396e+06	1.14037e+07	6.01643e+06	1.9418e+07	38205392	2.2002e+07	4.98882e+06	4.51535e+06	1.33627e+07	4.99323e+07	3.27006e+07	1.29935e+07	2.43271e+07	5.72063e+06	2.33899e+07	6.06142e+07	1.35913e+07	5.88119e+06	829552	1.93276e+06	3.48461e+07	1.53145e+06	9212268	1.74118e+07	4.03492e+06	1.71874e+07	3.98752e+07	2.60142e+07	1.81355e+07	984400	2.36345e+06	5.47595e+07	2.3089e+06	7.06575e+06	2.59885e+07	5.20242e+06	2.35479e+07	4.65404e+07	4.29186e+07	5.46039e+06	1.75952e+07	3.19606e+07	1.28836e+08	4.10991e+07	1.52073e+07	3.11382e+07	1.85231e+07	4.29173e+07	7.37253e+06	1.37741e+07	4.92352e+07	5.75286e+07	3.66499e+07	1.91263e+07	3.38465e+07	2.33053e+07	3.52949e+07	3.00758e+07	2.43622e+07	6.26563e+06	2.12809e+07	2.53847e+07	4.5741e+07	4.23311e+07	1.64333e+07	5.14402e+07	9.86893e+06	3.84298e+07	3.52254e+07	1.50663e+07	4.69666e+06	1.26573e+07	2.60808e+07	7.80524e+07	3.88885e+07	2.03555e+07	2.76162e+07	2.34059e+07	5.28715e+07	4.8487e+07	2.61614e+07	6.07288e+06	1.91447e+07	3.06522e+07	8.05968e+07	5.73163e+07	1.85102e+07	3.42315e+07	1.66101e+07	5.15545e+07	7.19439e+07	5.80034e+07	1.12556e+07	2.37135e+07	9.10089e+07	1.10244e+08	1.04346e+08	5.20341e+07	5.37789e+07	2.93784e+07	1.29645e+08	5.37964e+07	4.47688e+07	1.19062e+07	1.87425e+07	7.17149e+07	1.09288e+08	1.12526e+08	5.39938e+07	1.10816e+08	2.21449e+07	1.52794e+08	7.84606e+07	3.96792e+07	1.33494e+07	3.08282e+07	8.50452e+07	7.74692e+07	7.20677e+07	3.62393e+07	6.65761e+07	1.21568e+07	6.95015e+07	4.72664e+07	3.64795e+07	3.24711e+07	4.82107e+07	1.12268e+08	9.9474e+07	1.16262e+08	2.3289e+07	8.45165e+07	1.49678e+07	9.90072e+07
O14807	Ras-related protein M-Ras [OS=Homo sapiens]	FALSE		8	364	8	23.8	2.18687e+07	1.61167e+07	968678	88069.1	47421.4	4.42862e+06	573260	169884	439402	347278	702018	1.66632e+06	707734	144396	7.43038e+06	862569	325433	108222	385339	161517	2.00949e+07	3.79718e+06	2.32518e+06	536491	530238	1.07982e+07	2.7591e+06	356510	394220		496819	24097298	1.06253e+07	4.59892e+06	2.99177e+06	3.66091e+06	1.5499e+07	1.25411e+06	397581	2.52565e+06	381060	2.07957e+06	2.1827e+07	6.10236e+06	3.73687e+06	4.4517e+06	2.27723e+06	1.44491e+07	3.06286e+06	706896	184943	105976	1.82917e+06	1.16898e+07	2.74402e+06	2.08243e+06	1.14568e+06	792011	7.15865e+06	1.20945e+06	464189	655540	89194.8	349781	1.55458e+07	6.80662e+06	5.28643e+06	1.45732e+06	1.60456e+06	1.1633e+07	1.46808e+06	1.82601e+06	1.62761e+06	60724.9	759342	1.74042e+07	3.01944e+06	1.27947e+06			9.29707e+06	13481.5	322174	189668	921773	1.02096e+06	1.49207e+07	9.75156e+06	1.92001e+06		25876	1.46597e+07		2.05478e+06	2.16309e+06	104263	1.39658e+06	2.7493e+07	2.78769e+07	2.53622e+06	1.04898e+06	435212	2.07827e+07	2.60436e+06	1.23295e+06	3.28743e+06	1.21691e+06	5.02005e+06	5.04245e+06	3.47938e+06	879590	2.16892e+07	4.48855e+06	2.61361e+06	1.74563e+06	1.37391e+06	2.76715e+06	2.73536e+07	1.27766e+07	4.71717e+06	2.97128e+06	4.11937e+06	2.49239e+07	7.61081e+06	2.46087e+06	1.78252e+06		3.05202e+06	24097298	1.67504e+07	9.0514e+06	9.36322e+06	1.2774e+07	2.62239e+07	6.07605e+06	5.67513e+06	1.03631e+07	1.30766e+06	1.19751e+07	2.38736e+07	1.58873e+07	7.86372e+06	1.2789e+07	9.28281e+06	2.9317e+07	7.13509e+06	4.66271e+06	1.86588e+06	394723	9.49784e+06	2.0915e+07	1.05366e+07	6.83705e+06	4.15445e+06	6.02434e+06	1.98485e+07	5.03571e+06	2.81381e+06	3.09147e+06	435541	2.33532e+06	2.18898e+07	1.38499e+07	1.26165e+07	6.04911e+06	8.61137e+06	2.54613e+07	5.05182e+06	7.58787e+06	7.41423e+06	235070	4.96037e+06	2.25284e+07	8.81515e+06	2.90421e+06			2.06691e+07	634420	1.26737e+06	725217	2.77721e+06	4.12851e+06	1.76864e+07	1.36745e+07	3.43773e+06		1.22916e+06	2.66302e+07		6.77263e+06	7.03454e+06	299974	5.87191e+06
Q9BYI3	Hyccin [OS=Homo sapiens]	FALSE		10	364	10	57.6	3.12631e+07	2.08285e+07	310158	126556	506399	6.02485e+06	719718	302129	735808	380653	1.80471e+06	826132	1.51005e+06	264728	1.58283e+07	547409	1.79593e+06	415961	3.18291e+06	495595	2.53443e+07	4.5582e+06	985743	1.55433e+06	952459	2.39756e+07	1.67863e+06	986938	677764		4.13013e+06	2.66439e+07	2.55467e+07	3.40539e+06	1.03305e+07	1.71012e+07	4.26378e+07	772799	1.01403e+06	6.34709e+06	3.23849e+06	7.79735e+06	2.88498e+07	9.3714e+06	2.32001e+06	1.18843e+07	8.35237e+06	3.21516e+07	251386	2.34913e+06	1.10017e+06	418654	6.96668e+06	9.87338e+06	1.69705e+06	1.61265e+06	1.9973e+06	3.2862e+06	1.62827e+07	1.38283e+06	1.21517e+06	1.39732e+06		1.42652e+06	1.73601e+07	1.15921e+07	1.98566e+06	3.94397e+06	8.60746e+06	3.18387e+07	2.32072e+06	6.13119e+06	4.42745e+06	446875	4.3226e+06	2.16897e+07	1.58984e+06	306829		54283.2	2.19581e+07	5473.26	455575	910410		4.25123e+06	1.95634e+07	1.53997e+07	3.26102e+06		14146.7	3.30736e+07	17575	3.2137e+06	2.88731e+06		6.5261e+06	3.93035e+07	3.6027e+07	812063	1.5074e+06	4.64749e+06	2.82735e+07	3.26973e+06	2.19273e+06	5.50502e+06	1.33386e+06	1.29053e+07	2.49996e+06	7.42373e+06	1.6126e+06	4.62025e+07	2.84855e+06	1.44235e+07	6.7095e+06	1.13486e+07	8.49065e+06	3.44994e+07	1.53373e+07	1.99981e+06	8.60844e+06	7.39957e+06	5.53393e+07	4.63041e+06	6.8125e+06	3.06461e+06		2.53719e+07	2.66439e+07	4.02735e+07	6.70234e+06	3.23309e+07	5.96712e+07	7.21419e+07	3.74413e+06	1.44744e+07	2.60429e+07	1.11133e+07	4.49008e+07	3.15549e+07	2.43981e+07	4.88213e+06	3.41417e+07	3.40472e+07	6.52353e+07	585616	1.5495e+07	1.10996e+07	1.55934e+06	3.6174e+07	1.76651e+07	6.51642e+06	5.29466e+06	7.24258e+06	2.49961e+07	4.51463e+07	5.75759e+06	7.36611e+06	6.58963e+06		9.52416e+06	2.44446e+07	2.35871e+07	4.73894e+06	1.63708e+07	4.61945e+07	6.96862e+07	7.98583e+06	2.54778e+07	2.01683e+07	1.72988e+06	2.82372e+07	2.80757e+07	4.64148e+06	696455		2.38857e+06	4.8817e+07	257563	1.79214e+06	3.48107e+06		1.71909e+07	2.31896e+07	2.15949e+07	5.83875e+06		671996	6.00802e+07	884970	1.05925e+07	9.38972e+06		2.7439e+07
P46777	Large ribosomal subunit protein uL18 [OS=Homo sapiens]	FALSE		10	363	10	34.3	4.84654e+07	3.94734e+07	3.60665e+07	1.73632e+06	3.50894e+06	1.03098e+07	1.1418e+07	4.51132e+06	7.26032e+06	3.77627e+06	1.04146e+07	2.25067e+07	3.80795e+06	3.98657e+06	1.75989e+07	1.19559e+07	4.51679e+06	2.68884e+06	6.61065e+06	4.24665e+06	1.56542e+07	1.28694e+07	4.94715e+07	3.83419e+06	4.29689e+06	1.90934e+07	1.88899e+07	5.79589e+06	7.90155e+06	2.29594e+06	9.52354e+06	2.06887e+07	6.53073e+07	1.10566e+08	1.09979e+07	1.67311e+07	3.81477e+07	6.18194e+06	6.99242e+06	1.27234e+07	1.18435e+07	1.50975e+07	2.5684e+07	1.61278e+07	4.54126e+07	6.0608e+06	1.10224e+07	2.78292e+07	11087469	7.13367e+06	5.56679e+06	5.16633e+06	1.57335e+07	1.6916e+07	1.15494e+07	2.80758e+07	4.77553e+06	3.34826e+06	1.39183e+07	8.0621e+06	6.01065e+06	9.80322e+06	2.37281e+06	5.84951e+06	2.00737e+07	1.10351e+07	1.86036e+07	2.80929e+06	6.10874e+06	9.90767e+06	6.41073e+06	5.22757e+06	6.75427e+06	2.42844e+06	8.58373e+06	2.58582e+07	1.93836e+07	4.21002e+07	381134	432215	2.72973e+07	395240	1.143e+07	1.03736e+07	2.20433e+06	1.14238e+07	1.77604e+07	2.53682e+07	2.80294e+07	705498	1.18346e+06	2.31632e+07	664275	7.4061e+06	1.73857e+07	1.98106e+06	1.61204e+07	6.093e+07	6.82768e+07	9.44303e+07	2.06812e+07	3.22034e+07	4.83819e+07	5.18728e+07	3.27413e+07	5.43188e+07	1.32326e+07	7.44734e+07	6.81075e+07	1.87207e+07	2.42843e+07	5.13708e+07	6.22148e+07	3.62751e+07	4.33713e+07	2.357e+07	7.27545e+07	2.1309e+07	4.33026e+07	1.00365e+08	2.12351e+07	3.33822e+07	4.40706e+07	5.21067e+07	4.0007e+07	3.57279e+07	7.21951e+06	5.85043e+07	2.06887e+07	1.02955e+08	2.1761e+08	3.44198e+07	5.83799e+07	6.45449e+07	2.99508e+07	9.98108e+07	5.22058e+07	4.06428e+07	8.69385e+07	2.80922e+07	4.19881e+07	9.55644e+07	1.74118e+07	4.49312e+07	5.64651e+07	2.58288e+07	4.7054e+07	5.61633e+07	1.92428e+07	8.16949e+07	3.02654e+07	4.4348e+07	9.21787e+07	1.7317e+07	2.54682e+07	3.85905e+07	3.35675e+07	3.64352e+07	4.62311e+07	1.15865e+07	3.90543e+07	2.82655e+07	2.24538e+07	4.43988e+07	1.16609e+07	3.27844e+07	2.16852e+07	2.20599e+07	2.17228e+07	3.07675e+07	9.40064e+06	5.60729e+07	3.34714e+07	5.65898e+07	9.55609e+07	1.41639e+07	1.90183e+07	6.06869e+07	1.85994e+07	4.49636e+07	3.96648e+07	6.64142e+06	4.61949e+07	2.10525e+07	3.55736e+07	5.01859e+07	3.45516e+07	5.62167e+07	4.20774e+07	3.34489e+07	2.44108e+07	5.65395e+07	5.6997e+06	6.77784e+07
P26572	Alpha-1,3-mannosyl-glycoprotein 2-beta-N-acetylglucosaminyltransferase [OS=Homo sapiens]	FALSE		14	363	14	50.8	2.99825e+06	1.80283e+06	6.93142e+06	2.04118e+06	3.37101e+06	1.3602e+06	5.91199e+06	4.6119e+06	4.08092e+06	1.03749e+07	4.53135e+06	4.67798e+06	6.74803e+06	2.84711e+06	1.5058e+06	5.38261e+06	3.38741e+06	2.1632e+06	6.12163e+06	1.54132e+06	6.14806e+06	4.78429e+06	8831316	4.53872e+06	2.56794e+06	4.90834e+06	5.98133e+06	3.52729e+06	3.24307e+06	7.86603e+06	3.1742e+06	3.57185e+06	2.22309e+06	5.5276e+06	6.25046e+06	1.90623e+06	3.38014e+06	3.22298e+06	1.22761e+06	3.59362e+06	9.82093e+06	3.44947e+06	2.72437e+06	1.44643e+06	6.2798e+06	6459091	2.23328e+06	4.7164e+06	6.28161e+06	3.12688e+06	2.77389e+06	8.37563e+06	3.08384e+06	4.37529e+06	5.35247e+06	4.22385e+06	6.55054e+06	2.10757e+06	5.56212e+06	5.09098e+06	2.54565e+06	2.83183e+06	7.31495e+06	4.25942e+06	5.98283e+06	2.80432e+06	3.62122e+06	6.29591e+06	3.14706e+06	4.22685e+06	5.42426e+06	3777845	3.56164e+06	6.68424e+06	3.83216e+06	1.65838e+07	7.26535e+06	9.2079e+06	420300	192921	5.52962e+06	260368	5.6755e+06	4.48762e+06	9.6955e+06	5067984	2.90049e+06	9.88622e+06	8696959	401818	204054	5.56864e+06	324896	4.4254e+06	5.21367e+06	1.0278e+07	5.84458e+06	3.76936e+06	3.11835e+06	1.8148e+07	2.43124e+07	3.09376e+07	6.38315e+06	2.68586e+07	3.34713e+07	3.05318e+07	3.6355e+07	3.24032e+07	1.4156e+07	3.31748e+07	1.73432e+07	4.39541e+06	2.80095e+07	2.72049e+07	3.48926e+07	2.18265e+07	2.64063e+07	8.3689e+06	1.6098e+07	1.79164e+07	2.51371e+07	1.99501e+07	1.13292e+07	1.64991e+07	2.43477e+07	1.4664e+07	2.47345e+07	1.94995e+07	3.57185e+06	3.50463e+06	1.08792e+07	1.95618e+07	6.65144e+06	5.7191e+06	1.5615e+07	1.75231e+07	1.47451e+07	3.37019e+07	1.98637e+07	2.97982e+06	3.76573e+06	1.3215e+07	1.8556e+07	9.10362e+06	9.56953e+06	1.46333e+07	2.0625e+07	2.79857e+07	3.11963e+07	1.60126e+07	7.82809e+06	2.05527e+07	1.38678e+07	2.37535e+07	1.6031e+07	1.54218e+07	2.11969e+07	1.54311e+07	1.33547e+07	3.57191e+07	2.84381e+07	8.42433e+06	5.70613e+06	8.64231e+06	2.61334e+07	1.68897e+07	9.25142e+06	1.86654e+07	1.56986e+07	1.62242e+07	2.58751e+07	2.50335e+07	2.14665e+07	2.12109e+07	2.09005e+07	1.56194e+07	8.48892e+06	1.22934e+07	1.22525e+07	2.23263e+07	1.7159e+07	2.92115e+07	2.04937e+07	3.43813e+06	1.38634e+07	1.55716e+07	1.96789e+07	9.69292e+06	1.01158e+07	1.63598e+07	1.45863e+07	1.69552e+07	2.95708e+07	2.45736e+07
Q9UNZ2	NSFL1 cofactor p47 [OS=Homo sapiens]	FALSE		14	362	14	40.5	4.86662e+07	3.57303e+07	1.69384e+06	139469	347123	5.11747e+06	1.41325e+06	546541	990817	992555	1.70007e+06	2.52526e+06	987687	493839	1.21999e+07	1.0762e+06	1.57187e+06	427845	1.47494e+06	509539	33540554	7.99146e+06	1.62333e+06	595710	553299	1.34906e+07	2.55986e+06	624751	1.45745e+06	925485	2109085	1.1561e+08	26213660	1.71107e+07	6.99416e+06	6.95108e+06	2.24099e+07	945723	1.57729e+06	5.62725e+06	2.60656e+06	4.04883e+06	4.1259e+07	1.15683e+07	6.95006e+06	7.06549e+06	3.99189e+06	2.02011e+07	4.04795e+06	2.37525e+06	991859	1.03665e+06	3.63608e+06	1.64399e+07	4.5676e+06	2.28735e+06	987699	808317	9.26895e+06	1.40349e+06	814863	2.59893e+06	264623	1.39141e+06	2.51863e+07	1.00343e+07	6.31998e+06	1.7459e+06	2.58996e+06	1.25184e+07	1.88342e+06	5.70477e+06	2.2225e+06	1.0749e+06	1.71376e+06	2.4543e+07	5.92535e+06	2.02154e+06	137807	169462	1.00222e+07	68648.9	1.58325e+06	1.44953e+06	1.23502e+06	2.95714e+06	4.64347e+07	1.37246e+07	6.25401e+06	19440.6	21304.1	1.36883e+07	21428.1	2.18119e+06	2.94906e+06	585665	2.29605e+06	6.11824e+07	6.18024e+07	4.43486e+06	1.6612e+06	3.18573e+06	2.40153e+07	6.4205e+06	3.96657e+06	7.41289e+06	3.47806e+06	1.2157e+07	7.64168e+06	4.85569e+06	3.00823e+06	3.56115e+07	5.60023e+06	1.26239e+07	6.9012e+06	5.25885e+06	8.72953e+06	4.56563e+07	2.68894e+07	3.29332e+06	3.29926e+06	4.29853e+06	3.11383e+07	7.06122e+06	4.31245e+06	6.59006e+06	2.91016e+06	1.29564e+07	1.1561e+08	4.13249e+07	3.36766e+07	2.18893e+07	2.42545e+07	3.79169e+07	4.58193e+06	2.25145e+07	2.30894e+07	8.94479e+06	2.33151e+07	4.51276e+07	3.01176e+07	1.46254e+07	2.02981e+07	1.62724e+07	4.09879e+07	9.4299e+06	1.56673e+07	1.00069e+07	3.86117e+06	1.88801e+07	2.94136e+07	1.75389e+07	7.50984e+06	3.58158e+06	6.14837e+06	2.56996e+07	5.84359e+06	4.93952e+06	1.22563e+07	1.29216e+06	9.28974e+06	3.54644e+07	2.04175e+07	1.50831e+07	7.24695e+06	1.38998e+07	2.73994e+07	6.48103e+06	2.37058e+07	1.01241e+07	4.161e+06	1.11951e+07	3.17691e+07	1.72989e+07	4.58859e+06	5.12123e+06	7.45665e+06	2.22813e+07	3.23051e+06	6.2282e+06	5.54245e+06	3.72098e+06	1.1958e+07	5.50418e+07	1.92459e+07	1.11976e+07	952097	1.01198e+06	2.48657e+07	1.07899e+06	7.18929e+06	9.59055e+06	1.68501e+06	9.65375e+06
P07225	Vitamin K-dependent protein S [OS=Homo sapiens]	FALSE		15	362	15	75.1		1.21141e+06	6430222	554697	567848	140859	2.52394e+06	5.80571e+06	1.02061e+06	2.61184e+06	683226	6.96323e+06	1.37211e+06	293469	1.87151e+06	1.43548e+06	3.49912e+06	271353	2.24087e+06	219401			6.87001e+06	638111	349995	422694	3.29201e+06	4.57285e+06	1.39145e+06	2.44521e+06	426525	3.64142e+06	574400	6.76846e+06	1.20434e+06	207404		1.99103e+06	935320	580581	2.13001e+06	602219		283007	8767076	661008			3.13696e+06	3.62455e+06	735345	2.03408e+06	889274	548375	2.23619e+06	5.95463e+06	1.61057e+06	288770	130039	2.97969e+06	5.37472e+06	1.46305e+06	2.71473e+06	726955	3.88405e+06	926005	5.41183e+06	1.43803e+06		331855	2.39159e+06	4.02757e+06	1.06598e+06	2.10585e+06	820575	2.52509e+06	1.25262e+06	7.28858e+06	178016	115782	1.97873e+06	211994	9.02397e+06	1.72447e+06	2.98009e+06	1.06134e+06	3.59541e+06	3.68176e+06	1.23339e+07	167219	150232	990876	309291	7.6279e+06	1.14378e+06	2.96836e+06	1.99737e+06		2.09537e+06	1.68358e+07	6.60695e+06	5.21144e+06	661026	1.14664e+07	4.21354e+07	7.63577e+06	9.15225e+06	4.88567e+06	2.10714e+07	6.7456e+06	1.78767e+06	5.46291e+06	7.46983e+06	2.8102e+07	4.37695e+06	7.98975e+06	3.75883e+06			1.39374e+07	3.53409e+06	2.71908e+06	975644	9.08082e+06	3.15649e+07	6.29162e+06	7.68889e+06	2.6202e+06	3.64142e+06	905521	1.33214e+07	3.76919e+06	723695		9.64632e+06	1.33509e+07	2.3822e+06	7.30944e+06	3.46786e+06		736800	1.84491e+07	1.89898e+06			7.30772e+06	2.39077e+07	7.41889e+06	7.57624e+06	4.61749e+06	981131	8.58665e+06	1.95503e+07	5.84022e+06	2.1965e+06	360554	1.24063e+07	3.25804e+07	6.89959e+06	1.32561e+07	4.85353e+06	5.46907e+06	1.8842e+06	1.29158e+07	5.96904e+06		726340	8.22969e+06	1.67363e+07	4.85584e+06	8.15187e+06	5.36038e+06	3.26854e+06	3.65697e+06	1.6544e+07	6.61552e+06	5.09462e+06	4.39907e+06	9.97609e+06	3.54985e+07	6.59371e+06	8.97871e+06	4.29179e+06	4.26185e+06	5.1629e+06	2.20834e+07	8.18949e+06	7.13629e+06	1.79999e+06	1.5574e+07	2.51419e+07	3.71965e+06	8.54025e+06	8.39797e+06
Q5HYW2	NHS-like protein 2 [OS=Homo sapiens]	FALSE		30	361	30	133.2	1.1384e+07	5.51309e+06	1.01772e+06	213613	459038	533058	483360	476185	434658	711105	2.07891e+06	2.54234e+06	866446	482141	1.68007e+06	249989	282402	955707	546069	1.32459e+06	6.45152e+06	1.51894e+06	2.06233e+06	797515	352010	1.8921e+06	652840	157107	604527	953411	929071	1.39365e+07	5.99664e+06	7.04159e+06	3.52988e+06	5.65066e+06	3.24414e+06	1.1492e+06	304438	2.92431e+06	702110	1.42951e+06	1.17115e+07	4.74847e+06	5.88511e+06	3.09396e+06	3.32908e+06	2.62691e+06	864821	528126	322522	1.11127e+06	1.63857e+06	3.15781e+06	806124	2.80197e+06	1.08059e+06	342983	1.69899e+06	804365	456770	2.20969e+06	389212	985945	6.53416e+06	4.42437e+06	8.79283e+06	1.39983e+06	2.1306e+06	1.31193e+06	524852	1.44164e+06	2.50151e+06	472503	1.37843e+06	6.43635e+06	1010535	2.03347e+06	20912.5	62622	1.42163e+06	22417.9	3.44684e+06	349544	606139	1.25084e+06	5.82556e+06	3.75429e+06	4.15425e+06	26228	39825.7	2.81698e+06	39418.4	1.10631e+06	2.03083e+06	343361	2.16547e+06	1.43117e+07	9.53596e+06	2.66463e+06	2.54432e+06	4.21283e+06	2.50154e+06	2.19594e+06	3.45595e+06	3.25193e+06	2.49181e+06	1.4866e+07	7.69338e+06	4.25964e+06	2.93698e+06	4.9041e+06	1.30087e+06	2.26802e+06	1.54157e+07	1.94699e+06	2.26932e+07	8.78197e+06	5.11088e+06	4.18392e+06	4.41692e+06	2.73474e+06	4.36727e+06	1.80082e+06	1.08446e+06	2.73345e+06	2.99797e+06	5.7074e+06	1.39365e+07	9.45349e+06	1.38589e+07	1.10473e+07	1.97169e+07	5.489e+06	5.56776e+06	4.3456e+06	1.19989e+07	2.40939e+06	8.23177e+06	1.28096e+07	1.23625e+07	1.23844e+07	8.88846e+06	1.35705e+07	5.32996e+06	2.01465e+06	3.48354e+06	3.25392e+06	4.13909e+06	8.50815e+06	5.64982e+06	3.0954e+06	9.19946e+06	3.91841e+06	2.60886e+06	4.7107e+06	3.34907e+06	2.76884e+06	1.04207e+07	1.90053e+06	6.58268e+06	9.20065e+06	9.00254e+06	2.09848e+07	5.81048e+06	1.14345e+07	2.87145e+06	1.80607e+06	5.99065e+06	1.13951e+07	1.82909e+06	9.00455e+06	8.33137e+06	2.95022e+06	4.61566e+06	777161	2.75549e+06	3.16055e+06	1.05495e+06	1.35592e+07	1.33652e+06	1.82623e+06	5.0581e+06	6.90538e+06	5.26462e+06	7.43807e+06	1.28451e+06	1.89179e+06	5.11722e+06	1.98487e+06	3.64644e+06	6.60441e+06	987882	9.10472e+06
P41252	Isoleucine--tRNA ligase, cytoplasmic [OS=Homo sapiens]	FALSE		23	361	23	144.4	2.48589e+07	1.58313e+07	3.76726e+06		1.65443e+06	2.86392e+06	2.06734e+06	1.14235e+06	882863	464848	1.70274e+06	2.65616e+06	1.8647e+06	1.47929e+06	9.04848e+06	2.81892e+06	1.65881e+06	773582	2.18543e+06	1.68979e+06	9.14399e+06	3.42578e+06	3.51304e+06	437287	1.40319e+06	8.91594e+06	5.32316e+06	1.23972e+06	625003	1056356	2.01317e+06	8855729	1.85033e+07	3.19283e+07	3.25168e+06	3.14804e+06	1.62807e+07	2.41612e+06	3.26048e+06	4.58307e+06	2.44566e+06	4.69461e+06	7.68969e+06	4.30676e+06	4.41886e+06	1.9394e+06	3.06001e+06	1.15541e+07	1.50525e+06	1.3882e+06	1.73387e+06	338078	4.20216e+06	4.59902e+06	2.55554e+06	2.18839e+06	1.21175e+06	1.0764e+06	4.8374e+06	2.02287e+06	1.16127e+06	457866	643327	1.59686e+06	7.67701e+06	2.56409e+06	4.59657e+06	1.07747e+06	2.65848e+06	7.25452e+06	2.16953e+06	1.39738e+06	1.09034e+06	562383	1.94798e+06	1.61639e+07	2.62768e+06	3.52895e+06		622197	1.12388e+07	482779	577546	865477	894900	4.1792e+06	2.55398e+07	7.95863e+06	4.07567e+06	9097.18	54864.7	1.08568e+07	13732.7	1.88289e+06	2.3372e+06	1.68963e+06	5.76466e+06	3.12522e+07	2.73833e+07	9.86354e+06		1.51836e+07	1.34398e+07	9.39205e+06	8.29067e+06	6.60522e+06	1.62889e+06	1.21761e+07	8.03779e+06	9.16727e+06	9.01114e+06	2.64124e+07	1.46688e+07	1.33222e+07	1.2478e+07	7.79206e+06	2.89499e+07	1.2447e+07	1.1527e+07	7.12704e+06	2.42185e+06	1.09013e+07	2.05794e+07	1.46836e+07	8.55737e+06	2.82604e+06	3.32167e+06	1.23671e+07	8855729	2.91698e+07	6.28399e+07	1.01766e+07	1.09845e+07	2.75466e+07	1.17058e+07	4.65407e+07	1.88049e+07	8.39262e+06	2.70337e+07	8.41071e+06	1.12125e+07	9.29887e+06	5.5716e+06	1.24737e+07	2.34432e+07	3.50655e+06	9.1566e+06	1.7493e+07	1.25922e+06	2.18194e+07	8.22839e+06	9.8129e+06	7.18493e+06	4.39404e+06	8.18753e+06	1.34124e+07	8.42246e+06	7.03934e+06	2.15926e+06	3.14139e+06	1.06614e+07	1.08099e+07	5.21731e+06	1.09701e+07	4.47241e+06	1.42676e+07	1.58781e+07	7.46555e+06	5.80674e+06	4.96677e+06	2.17702e+06	1.27251e+07	2.0923e+07	7.67143e+06	8.01018e+06		2.73779e+07	2.49858e+07	2.27188e+07	2.27195e+06	3.30926e+06	2.69624e+06	1.68997e+07	3.02738e+07	1.11603e+07	7.29737e+06	445532	2.60617e+06	1.9722e+07	691495	6.20608e+06	7.60074e+06	4.86122e+06	2.42376e+07
Q9Y371	Endophilin-B1 [OS=Homo sapiens]	FALSE		12	360	12	40.8	2.95455e+07	2.00937e+07	1.61388e+07	89023.2	394229	4.81842e+06	1.37315e+06	306293	520329	805180	1.40501e+06	1.98265e+06	1.07752e+06	759765	1.12978e+07	1.56206e+06	736253	536183	2.18655e+06	467110	2.19303e+07	5.17923e+06	1.91372e+06	917795	791231	1.20736e+07	2.29385e+06	272506	1.49566e+06	364328	1.86254e+06	2.33596e+07	1.92399e+07	1.1807e+07	4.96672e+06	5.18589e+06	1.97309e+07	1.3493e+06	1.19233e+06	3.91839e+06	3.83981e+06	2.26484e+06	2.62819e+07	6.68221e+06	4.37864e+06	8.21837e+06	4.17453e+06	1.18235e+07	1.04608e+06	1.18294e+06	719465	521318	2.15354e+06	1.35918e+07	2.95815e+06	2.0094e+06	2.05101e+06	939080	7.19155e+06	1.80525e+06	2.29991e+06	2.29847e+06	488769	1.26527e+06	1.68447e+07	9.46475e+06	6.25514e+06	1.83975e+06	3.80873e+06	1.04551e+07	1.20283e+06	2279666	3.40945e+06	999795	1.20976e+06	1.91288e+07	4.17981e+06	1.58893e+06	24969.2	76784.8	9.44457e+06	43338	751565	1.5518e+06	280647	4.2655e+06	1.9285e+07	18842660	1.56279e+06	43335.2	13808.4	1.3331e+07	22103.8	6.56876e+06	4.31186e+06	211122	3.35824e+06	3.71442e+07	3.47559e+07	4.22551e+07	1.06035e+06	3.61805e+06	2.26119e+07	6.23832e+06	2.22295e+06	3.89289e+06	2.82147e+06	1.00471e+07	5.99969e+06	5.2973e+06	4.62813e+06	3.29782e+07	8.12852e+06	5.91298e+06	8.64869e+06	7.79608e+06	8.00263e+06	2.98521e+07	1.74269e+07	3.88243e+06	5.08308e+06	6.147e+06	2.78678e+07	6.32745e+06	1.88101e+06	6.76283e+06	1.14562e+06	1.14418e+07	2.33596e+07	3.0331e+07	2.32381e+07	1.55441e+07	1.80952e+07	3.33841e+07	6.53722e+06	1.70195e+07	1.60777e+07	1.31769e+07	1.3042e+07	2.87462e+07	1.73969e+07	9.21423e+06	2.36101e+07	1.70169e+07	2.39898e+07	2.4369e+06	7.80275e+06	7.25868e+06	1.94173e+06	1.11821e+07	2.43179e+07	1.13589e+07	6.59728e+06	7.43734e+06	7.14301e+06	1.99397e+07	7.51637e+06	1.39415e+07	1.08394e+07	2.38668e+06	8.44762e+06	2.37187e+07	1.92585e+07	1.49284e+07	7.63653e+06	2.04407e+07	2.28833e+07	4.13905e+06	9.47301e+06	1.5531e+07	3.87027e+06	7.90272e+06	2.47608e+07	1.22028e+07	3.60664e+06	927915	3.37868e+06	2.0997e+07	2.03942e+06	2.95651e+06	5.93351e+06	845560	1.72486e+07	2.28597e+07	2.64229e+07	2.79814e+06	2.12233e+06	655925	2.42166e+07	1.11301e+06	2.16509e+07	1.40225e+07	607418	1.41198e+07
Q13232	Nucleoside diphosphate kinase 3 [OS=Homo sapiens]	FALSE		9	360	9	19	2.12633e+07	1.93217e+07	1.73182e+07	2.53048e+06	5.3379e+06	7.65129e+06	7.59515e+06	5.81309e+06	5.13229e+06	1.34886e+07	6.37076e+06	1.36304e+07	8.53366e+06	6.81463e+06	1.01658e+07	9.46757e+06	4.72704e+06	1.85833e+06	1.29855e+07	1.98326e+06	2.47175e+07	8.37436e+06	1.65716e+07	7.08973e+06	5.882e+06	1.10217e+07	1.84492e+07	6.22351e+06	5.56481e+06	7.95279e+06	9.81755e+06	1.09547e+06	1.30145e+07	1.55078e+07	1.04574e+07	1.13413e+07	1.54167e+07	1.00725e+07	1.9704e+06	7.53275e+06	8.38289e+06	8.52132e+06	2.81689e+07	9858008	1.58894e+07	1.21134e+07	1.08129e+07	1.50203e+07	1.72083e+07	5.4864e+06	2.77805e+06	1.30283e+07	9.69718e+06	1.62664e+07	9.39044e+06	1.04218e+07	8.62996e+06	6.26987e+06	1.14527e+07	1.16182e+07	6.86859e+06	4.25621e+06	6.55359e+06	6.93365e+06	2.17072e+07	1.1756e+07	1.12329e+07	7.981e+06	8.0223e+06	1.36311e+07	1.18982e+07	7.51983e+06	4.51159e+06	7.62471e+06	7.11225e+06	3.27314e+07	1.54055e+07	1.58016e+07	375376	391069	1.95642e+07	281427	6.6199e+06	5.91285e+06	9.22171e+06	1.36578e+07	3.6388e+06	1.84546e+07	1.56034e+07	277819	386256	1.95239e+07	232134	1.16777e+07	6.43644e+06	1.07079e+07	1.29807e+07	2.67319e+07	3.34206e+07	4.5343e+07	3.01404e+07	4.89888e+07	3.59061e+07	3.45053e+07	4.2189e+07	3.83978e+07	4.7266e+07	4.55566e+07	4.1247e+07	4.19533e+07	4.15115e+07	2.96737e+07	4.92664e+07	3.79637e+07	2.9975e+07	4.62993e+07	3.39776e+07	3.36461e+07	2.81778e+07	3.36194e+07	3.92655e+07	4.56967e+07	2.54398e+07	5.08909e+07	4.29588e+07	2.51621e+07	2.50073e+07	6.03105e+07	1.09547e+06	2.05169e+07	3.05217e+07	3.27281e+07	3.95731e+07	2.60846e+07	4.88002e+07	2.81258e+07	3.09079e+07	2.87671e+07	4.90698e+07	3.08102e+07	2.5665e+07	3.3437e+07	3.47998e+07	4.4077e+07	3.04761e+07	4.00875e+07	3.61885e+07	2.80277e+07	4.85259e+07	5.03519e+07	2.91032e+07	3.60579e+07	3.4217e+07	3.12939e+07	4.7691e+07	3.17543e+07	4.83739e+07	4.16359e+07	2.00719e+07	3.20014e+07	4.62926e+07	3.05656e+07	2.39206e+07	2.68082e+07	3.31279e+07	4.30541e+07	2.98348e+07	4.09429e+07	3.12482e+07	2.05515e+07	2.95157e+07	4.64605e+07	4.23683e+07	4.49757e+07	3.58673e+07	1.39499e+07	1.72078e+07	4.34947e+07	1.32435e+07	2.60414e+07	2.26085e+07	2.77841e+07	5.52287e+07	4.31329e+06	2.58787e+07	2.79375e+07	1.36061e+07	1.83478e+07	3.54664e+07	1.16888e+07	3.84901e+07	2.09318e+07	3.08077e+07	5.45774e+07
Q99613	Eukaryotic translation initiation factor 3 subunit C [OS=Homo sapiens]	FALSE		17	359	17	105.3	2.69496e+07	1.83914e+07	1.56404e+06	115400	183361	1.59838e+06	1.07693e+06	541499	302011	114935	1.74907e+06	2.08116e+06	693054	231718	6.36472e+06	887643	1.47663e+06	409674	389044	917422	6.53e+06	3.82102e+06	1.51893e+06	690671	1.12065e+06	5.66385e+06	1.56089e+06	692325	53503.5	42584.6	1.62966e+06	1.07806e+07	1.9394e+07	2.84298e+07	2.96652e+06	4.67821e+06	1.41858e+07	1.28486e+06	2.54347e+06	2.94967e+06	2.52663e+06	4.45678e+06	9.11298e+06	3.92354e+06	3319555	2.25737e+06	2.58802e+06	9.10056e+06	983290	2.02829e+06	893617	403631	4.20242e+06	1.39769e+06	1.22257e+06	386504	295402	761511	1.53743e+06	1.04885e+06	603911	1.01762e+06	51171.2	849737	2.89541e+06	818487	3.9479e+06	736734	1.29882e+06	2.6884e+06	1.00308e+06	794178	794908		1.43722e+06	1.07623e+07	2.74548e+06	3.78816e+06	21757.1	42196.9	1.01088e+07		1.50867e+06	1.61235e+06	76237	3.08308e+06	2.37578e+07	9.70389e+06	1.22317e+07	56864.6	317840	1.22466e+07		4.12012e+06	9.04006e+06	163325	4.73323e+06	3.38807e+07	3.18115e+07	4.09502e+06	1.37452e+06	1.6828e+06	7.50089e+06	4.89256e+06	3.92997e+06	2.25953e+06	402748	1.25074e+07	6.29779e+06	3.4072e+06	1.41152e+06	1.85785e+07	4.61903e+06	1.18591e+07	6.60808e+06	1.38712e+06	1.57175e+07	8.8888e+06	1.28568e+07	3.0815e+06	3.82518e+06	8.70622e+06	1.3073e+07	4.30561e+06	4.77888e+06	241923	133906	1.00112e+07	1.07806e+07	3.0574e+07	5.59543e+07	9.28421e+06	1.63237e+07	2.40019e+07	6.22499e+06	3.63059e+07	1.21029e+07	8.67048e+06	2.56642e+07	9.96745e+06	1.02148e+07	6.98553e+06	6.48509e+06	1.05497e+07	1.84649e+07	2.29063e+06	1.33787e+07	9.0157e+06	1.50339e+06	2.18207e+07	2.50069e+06	4.6945e+06	1.26897e+06	1.07118e+06	5.79235e+06	4.26276e+06	4.36701e+06	3.66078e+06	4.79902e+06	249870	5.67328e+06	4.07698e+06	1.66543e+06	9.42196e+06	3.05807e+06	6.97049e+06	5.88416e+06	3.45169e+06	3.30016e+06	3.62102e+06		9.38857e+06	1.3931e+07	8.01532e+06	8.59854e+06	808546	1.85675e+06	2.24737e+07		5.93482e+06	6.16502e+06	229694	1.24672e+07	2.81615e+07	1.36077e+07	2.19005e+07	2.78492e+06	1.5098e+07	2.22466e+07		1.35801e+07	2.93989e+07	469902	1.99009e+07
Q709C8	Intermembrane lipid transfer protein VPS13C [OS=Homo sapiens]	FALSE		39	358	39	422.1	2.55511e+07	1.68713e+07	420262			2.30449e+06		357095	129870	143585	791453	364025	275329		5.2831e+06	116420	378200	99986.9	1.44969e+06	191547	1.51392e+07	2.61097e+06		114822	85407.2	6.19625e+06	324880	61388.5	1.52406e+06		319900	1.78075e+07	7.46295e+06	5.68016e+06	1.86661e+06	2.28693e+06	7.93846e+06	361448	683577	1.75279e+06	408347	1.48426e+06	1.82702e+07	3.20981e+06		2.41042e+06	671571	7.27083e+06	341554	254568	109424	51723.9	2.56478e+06	7.1733e+06	843218	653120	503098	413092	3.71791e+06	180334	112654	2.08726e+06		210747	8823410	3.70734e+06	1.55555e+06	402822	1.07145e+06	2573566	241341	738235	2.61322e+06	225019	958438	1.15547e+07	904545		15020.4	42111	2.73973e+06	17246.1	2.05174e+07	1.48136e+06		627133	6.23926e+06	1.65226e+06	5.85587e+06	43473.1	15862	4.86615e+06	23635.9	883861	3.03842e+06		1.74726e+06	3.21224e+07	2.91822e+07	1.10034e+06			1.08145e+07		2.59165e+06	971636	503141	5.65959e+06	1.10158e+06	1.35358e+06		1.54213e+07	605816	3.03739e+06	1.6128e+06	5.16882e+06	3.28162e+06	2.06079e+07	8.78532e+06		635926	663521	1.43019e+07	896163	423744	6.89126e+06		1.96519e+06	1.78075e+07	1.17651e+07	1.11794e+07	5.84185e+06	7.97979e+06	1.34317e+07	1.75118e+06	9.75749e+06	7.19195e+06	1.4013e+06	8.54708e+06	1.99833e+07	8.35665e+06		6.92477e+06	2.73756e+06	1.47524e+07	795668	1.67914e+06	1.10397e+06	192654	1.33174e+07	1.28342e+07	3.23784e+06	2.14433e+06	1.82433e+06	3.14214e+06	1.03085e+07	750842	682886	9.84334e+06		1.40706e+06	1.24241e+07	7.54356e+06	3.71244e+06	1.67205e+06	5.75027e+06	5.63283e+06	830479	3.06769e+06	1.19039e+07	871063	6.26096e+06	1.49567e+07	2.64079e+06		558194	1.85297e+06	6.09092e+06	811576	8.07113e+07	5.66416e+06		2.53598e+06	7.39577e+06	2.31695e+06	1.04848e+07	2.12908e+06	753476	8.83966e+06	1.19016e+06	2.91324e+06	9.88116e+06		7.34638e+06
P14314	Glucosidase 2 subunit beta [OS=Homo sapiens]	FALSE		16	358	16	59.4	2.49942e+07	1.85977e+07	2.58031e+06	174654	446300	2.42395e+06	1.82717e+06	774238	318537	1.13699e+06	1.65103e+06	3.98692e+06	1.1816e+06	779928	1.14562e+07	1.61637e+06	1.48508e+06	429079	935984	1.24043e+06	4.48033e+06	5.62603e+06	3.72381e+06	594335	1.22432e+06	5.71927e+06	5.57438e+06	644946	984128	782027	1.46188e+06	1.73834e+07	3.75473e+07	4.28954e+07	5.64583e+06	1.00169e+07	2.94062e+07	3.00666e+06	4.93637e+06	3.54944e+06	7.03829e+06	4.74569e+06	1.28271e+07	4.26033e+06	1.37164e+07	1.25402e+06	3.92985e+06	1.75713e+07	1.31717e+06	2.29923e+06	1.55956e+06	803060	4.46074e+06	3.29539e+06	495915	1.86336e+06	490946	1.48581e+06	4.6021e+06	1.55213e+06	333033	5.44383e+06	183785	987688	6.23596e+06	2.42224e+06	5.49468e+06	1.16575e+06	3.57694e+06	8.30365e+06	2.75004e+06	2.07662e+06	7.94051e+06	132542	2.08826e+06	1.44184e+07	3.43559e+06	1.00232e+07	40085.6	10140.5	1.49837e+07	29319.8	3.74096e+06	6.45799e+06	134526	7.68331e+06	4.65829e+07	1.18901e+07	5.46945e+07	68271.1	106883	5.28414e+07	64623.5	3.05081e+06	1.95284e+07	141785	1.5966e+07	3.14223e+07	3.21683e+07	6.75584e+06	2.08029e+06	4.09593e+06	1.13752e+07	8.30097e+06	5.6191e+06	2.38317e+06	3.98418e+06	1.18063e+07	1.20648e+07	5.80903e+06	4.75095e+06	3.34405e+07	8.41111e+06	1.19269e+07	6.92109e+06	3.33722e+06	2.12514e+07	6.09874e+06	1.89303e+07	7.55463e+06	3.29164e+06	9.51164e+06	1.3201e+07	1.53766e+07	4.45184e+06	4.44987e+06	2.45906e+06	8.98051e+06	1.73834e+07	5.91921e+07	8.44249e+07	1.76695e+07	3.49519e+07	4.97546e+07	1.4567e+07	7.04625e+07	1.45638e+07	2.41529e+07	2.73279e+07	1.40298e+07	1.10916e+07	2.88642e+07	3.60261e+06	1.60195e+07	3.56519e+07	3.06841e+06	1.51658e+07	1.57344e+07	2.99112e+06	2.3162e+07	5.89599e+06	1.90424e+06	6.11779e+06	1.78026e+06	1.13017e+07	1.276e+07	6.46248e+06	2.01877e+06	2.56726e+07	897429	6.59431e+06	8.78077e+06	4.92868e+06	1.31135e+07	4.83887e+06	1.91967e+07	1.81744e+07	9.46315e+06	8.62925e+06	3.61712e+07	513079	1.36415e+07	1.86635e+07	1.00301e+07	2.27511e+07	1.48968e+06	446203	3.33115e+07	1.37974e+06	1.47162e+07	2.46929e+07	405312	3.10694e+07	5.52175e+07	1.66733e+07	9.79289e+07	3.34355e+06	5.07711e+06	9.59897e+07	3.25405e+06	1.00556e+07	6.35076e+07	407927	6.71292e+07
Q08209	Protein phosphatase 3 catalytic subunit alpha [OS=Homo sapiens]	FALSE		16	358	10	58.7	5.47847e+07	3.51582e+07	1.54144e+06	335798	302085	9.22317e+06	414141	238842	863750	580457	1.59228e+06	1.8013e+06	1.71351e+06	317738	1.68081e+07	1.12595e+06	1.52621e+06	596933	2.01156e+06	597331	4.84043e+07	7.60435e+06	3.43255e+06	1.43453e+06	1.06959e+06	1.97511e+07	1.4124e+06	627027	1.24438e+06	172454	2.36529e+06	1.78033e+07	3.07771e+07	1.32547e+07	5.93787e+06	7.69796e+06	28681665	1.24775e+06	1.11681e+06	5.48009e+06	3.05679e+06	3.17284e+06	5.04523e+07	1.06825e+07	8.14968e+06	6.6102e+06	3.72833e+06	2.30678e+07	2.17799e+06	2.07908e+06	1.31568e+06	486950	3.51166e+06	2.50066e+07	7.19314e+06	3.94946e+06	2.07084e+06	1.68654e+06	1.46477e+07	1.67218e+06	843639	1.60488e+06	126383	1.16537e+06	3.23397e+07	1.61049e+07	8.89991e+06	2.28261e+06	3.08238e+06	2.23421e+07	2.06126e+06	4.48545e+06	2.60448e+06	349501	2.05784e+06	3.34478e+07	6.1125e+06	2.2615e+06	81022.3	132911	1.57957e+07	149163	782400	1.75692e+06	105332	1.30539e+06	2.5838e+07	2.10931e+07	7.51832e+06	55063.5	102869	1.98567e+07	52029.1	2.43799e+06	2.73335e+06	806276	1.82688e+06	6.88745e+07	6.08128e+07	4.03584e+06	3.99966e+06	2.7724e+06	4.32826e+07	1.88147e+06	1.73342e+06	6.46223e+06	2.034e+06	1.13863e+07	5.4509e+06	8.42401e+06	1.93551e+06	4.90625e+07	5.85911e+06	1.22573e+07	9.62859e+06	7.17217e+06	1.02336e+07	6.58892e+07	2.55869e+07	6.96374e+06	7.94493e+06	8.30953e+06	4.55886e+07	3.89603e+06	4.32816e+06	5.62662e+06	542274	1.45303e+07	1.78033e+07	4.85191e+07	2.60873e+07	1.85835e+07	2.68605e+07	4.85286e+07	6.04521e+06	1.59415e+07	2.24855e+07	1.04898e+07	1.82707e+07	5.51829e+07	2.78115e+07	1.71498e+07	1.89901e+07	1.5198e+07	4.68043e+07	5.07375e+06	1.37137e+07	1.32739e+07	1.81372e+06	1.8234e+07	4.47409e+07	2.76206e+07	1.29669e+07	7.50925e+06	1.28284e+07	4.0613e+07	6.96233e+06	5.11395e+06	7.56846e+06	617133	7.78061e+06	4.55371e+07	3.27697e+07	2.12403e+07	9.47478e+06	1.65425e+07	4.89007e+07	7.09301e+06	1.8639e+07	1.18641e+07	1.35294e+06	1.34428e+07	4.32957e+07	1.78452e+07	5.13326e+06	3.01099e+06	5.84835e+06	3.51167e+07	7.0194e+06	3.07781e+06	6.71778e+06	317354	5.2787e+06	3.06273e+07	2.95786e+07	1.34613e+07	2.69672e+06	4.88647e+06	3.60708e+07	2.61987e+06	8.03572e+06	8.88905e+06	2.31973e+06	7.68113e+06
Q68EM7	Rho GTPase-activating protein 17 [OS=Homo sapiens]	FALSE		16	357	16	95.4	3.13234e+07	2.14179e+07	1.7836e+06	113654	98571.8	5.12429e+06	739072	705262	542035	579743	984763	788955	1.18603e+06	583440	1.34128e+07	410551	598638	452718	393689	175869	3.19156e+07	9.09363e+06	1.62923e+06	865269	476929	2.07953e+07	1.16948e+06	623194	462442	2.96849e+06	1.18017e+06	2.97178e+07	1.91126e+07	4.82442e+06	6.08992e+06	4.75515e+06	2.40823e+07	632481	474529	3.99898e+06	1.98105e+06	2.04141e+06	4.18661e+07	1.12774e+07	2.13743e+06	6.46255e+06	3.08412e+06	2.13178e+07	1.85708e+06	922904	413480	3.07727e+06	1.36426e+06	2.38972e+07	6.095e+06	2.31139e+06	2.17535e+06	884578	1.21557e+07	1.25499e+06	775666	1.65558e+06	2.41271e+06	513709	3.26292e+07	1.37993e+07	4.83416e+06	1.9017e+06	3.53931e+06	1.98748e+07	374322	2.33717e+06	2.25838e+06	2.54129e+06	543838	2.69801e+07	5.69081e+06	888305	84204.9	123382	1.04891e+07	34092.2	258871	485436	103646	1.19257e+06	2.5728e+07	1.64136e+07	689320	3980.74	24725.4	1.9564e+07		2.5265e+06	2.49877e+06	3.47951e+06	2.15105e+06	3.93793e+07	3.70463e+07	4.66988e+06	1.35373e+06	904646	2.40473e+07	3.35765e+06	5.1185e+06	4.05529e+06	2.0315e+06	7.04193e+06	2.38746e+06	5.83081e+06	3.55404e+06	3.91516e+07	2.13639e+06	4.80777e+06	7.30239e+06	1.40368e+06	3.01302e+06	4.34443e+07	3.05979e+07	3.30527e+06	4.79217e+06	3.70522e+06	4.79988e+07	3.22594e+06	4.30169e+06	2.09099e+06	9.3343e+06	7.24994e+06	2.97178e+07	3.01304e+07	9.49521e+06	1.90594e+07	1.65922e+07	4.07466e+07	3.0643e+06	6.7735e+06	1.64083e+07	6.79827e+06	1.17554e+07	4.57916e+07	2.93603e+07	4.49792e+06	1.85659e+07	1.2572e+07	4.32537e+07	4.32616e+06	6.08751e+06	4.1716e+06	1.14618e+07	7.08383e+06	4.27559e+07	2.34039e+07	7.58878e+06	7.88823e+06	6.72844e+06	3.37036e+07	5.22532e+06	4.70191e+06	7.80755e+06	1.17814e+07	3.42979e+06	4.59447e+07	2.80783e+07	1.15371e+07	7.89368e+06	1.89948e+07	4.35005e+07	1.28808e+06	9.71196e+06	1.02875e+07	9.8375e+06	3.5526e+06	3.49238e+07	1.66141e+07	2.01632e+06	3.12926e+06	5.42907e+06	2.33191e+07	1.60433e+06	1.01835e+06	1.85613e+06	312275	4.82245e+06	3.04969e+07	2.30166e+07	1.23421e+06	194955	1.1745e+06	3.55391e+07		8.32744e+06	8.12618e+06	1.00109e+07	9.04411e+06
P26640	Valine--tRNA ligase [OS=Homo sapiens]	FALSE		19	356	19	140.4	7.29031e+06	1.04155e+07	2.76564e+06	49342.5	483587	1.36803e+06	1.00187e+06	310304	672482	30928.9	1.44049e+06	3.5422e+06	397645	903602	5.62293e+06	834462	1.11619e+06	245928	700998	871715	1.17941e+06	3.10153e+06	2.89048e+06	692353	1.14669e+06	2.71637e+06	1.51124e+06	1.01582e+06	2.82138e+06	30943.1	1.25166e+06	2.50398e+07	1.74547e+07	2.38194e+07	1.38396e+06	3.42998e+06	8.88308e+06	1.18646e+06	1.97761e+06	2.25837e+06	1.25098e+06	3.15078e+06	7.05817e+06	2.25451e+06	7.78608e+06	258846	1.9424e+06	5.0946e+06	1.37976e+06	832368	1.05391e+06	216462	2.71971e+06	455890	582816	3.08797e+06	165205	338760	1.24977e+06	406797	412693	5.54363e+06	259327	2.12802e+06		3.14242e+06	4.25771e+06	118671	688334	1.32301e+06	715020	1.27777e+06	4.99903e+06	187282	1.16084e+06	2760766	968952	3.54376e+06		23523.8	1.22404e+06	25477.7	3.07744e+06	3.22489e+06	56190.1	1.90062e+06	1.87812e+07	815199	1.09968e+07	26262.6	60768.2	3.15144e+06	41231.3	977390	6.591e+06	70702.2	3.60766e+06	9.16527e+06	1.80156e+07	7.24106e+06	587715	4.43813e+06	6.41992e+06	4.55156e+06	2.25206e+06	5.03124e+06	108379	1.03008e+07	1.0719e+07	1.95491e+06	5.50431e+06	1.64133e+07	4.34229e+06	8.9643e+06	3.96685e+06	2.49939e+06	1.49344e+07	1.60545e+06	1.04359e+07	5.86402e+06	3.8345e+06	8.90853e+06	6.26979e+06	4.16867e+06	7.01189e+06	1.27573e+07	97299.6	7.68909e+06	2.50398e+07	2.75168e+07	4.68803e+07	4.33131e+06	1.19682e+07	1.50299e+07	5.74829e+06	2.82287e+07	9.26641e+06	4.29293e+06	1.81437e+07	7.71998e+06	5.86955e+06	1.63847e+07	743625	7.9179e+06	1.03369e+07	3.21423e+06	5.49033e+06	1.06329e+07	806244	1.41219e+07	815660	2.23793e+06	1.01384e+07	599066	2.57674e+06	3.46518e+06	1.69375e+06	2.50165e+06	2.61432e+07	1.2663e+06	1.42077e+07		6.39408e+06	1.01614e+07	492585	3.69415e+06	2.89571e+06	2.46045e+06	5.30971e+06	2.27719e+07	724981	7.58314e+06	3.57361e+06	2.82882e+06	8.0438e+06		1.0351e+06	2.72127e+06	1.19894e+06	1.2106e+07	1.23308e+07	169295	7.68564e+06	2.22625e+07	1.14315e+06	1.96894e+07	1.2862e+06	2.8866e+06	5.72479e+06	2.07616e+06	3.22152e+06	2.14344e+07	203417	1.51685e+07
Q9BUP3	Oxidoreductase HTATIP2 [OS=Homo sapiens]	FALSE		12	356	12	27	33788429	2.63847e+07	1.61704e+06	862012	811929	6.00293e+06	770879	160649	1.63633e+06	3.08771e+06	1769363	2.73645e+06	3.26039e+06	1.26842e+06	1.49679e+07	1.73826e+06	2.46106e+06	1.30576e+06	4.09802e+06	630240	4.77252e+07	1.26576e+07	2290436	2.52433e+06	1.29084e+06	1.97951e+07	4205614	166873	4.24075e+06	807889	3.92623e+06	1.92595e+07	3.54821e+07	1.02629e+07	9.25511e+06	8.82284e+06	2.39502e+07	4.10946e+06	2.89129e+06	9.318e+06	4.1461e+06	7.22173e+06	4.53678e+07	2.08928e+07	1.27828e+06	8.83627e+06	5.30863e+06	1.64992e+07	3.72763e+06	2.57674e+06	2.2213e+06	1.57754e+06	5.03131e+06	20315135	9.55386e+06	4.72159e+06	1.47655e+06	2.39703e+06	1.71188e+07	3.75397e+06	1.08524e+06	6.6317e+06	95983.7	1.69004e+06	2.97729e+07	1.39216e+07	6.95799e+06	2.83978e+06	5.80096e+06	2.2398e+07	4.78548e+06	6.92827e+06	8.79484e+06	1.46226e+06	3.27542e+06	2.82443e+07	8.42221e+06	3.40658e+06	111662	152225	2.31282e+07	129334	873195	1.25199e+06	677472	5.19299e+06	7.59918e+07	1.42324e+07	2.86564e+06	74701.9	57808.6	2.32507e+07	41562.2	4.78462e+06	3.29199e+06	1.08192e+06	6.06956e+06	4.24783e+07	4.56375e+07	4.23377e+06	1.02674e+07	7.4515e+06	2.81706e+07	3.50216e+06	1.16592e+06	1.22423e+07	1.08198e+07	1.26525e+07	8.28076e+06	1.60288e+07	7.72664e+06	4.36912e+07	9.04537e+06	1.97652e+07	2.10621e+07	1.46114e+07	1.07974e+07	6.49648e+07	4.25898e+07	4.64669e+06	1.39807e+07	1.00284e+07	4.56902e+07	1.16009e+07	1.15187e+06	1.91752e+07	2.54038e+06	2.41193e+07	1.92595e+07	5.59363e+07	2.01989e+07	2.89654e+07	3.07856e+07	4.05231e+07	1.99099e+07	4.12708e+07	3.8233e+07	1.42279e+07	4.15861e+07	4.96217e+07	5.43938e+07	2.68997e+06	2.53852e+07	2.16399e+07	3.34766e+07	8.68371e+06	1.69963e+07	2.24107e+07	5.87578e+06	2.61247e+07	3.6347e+07	3.66855e+07	1.5502e+07	5.35426e+06	1.82327e+07	4.74645e+07	1.56301e+07	6.5785e+06	3.12745e+07	468692	1.12836e+07	4.19227e+07	2.83271e+07	1.66058e+07	1.17875e+07	3.11326e+07	4.9023e+07	1.64673e+07	2.879e+07	4.00629e+07	5.6605e+06	2.13965e+07	3.65602e+07	2.45883e+07	7.73242e+06	4.14961e+06	6.69818e+06	5.14182e+07	6.08626e+06	3.43498e+06	4.78713e+06	2.04115e+06	2.09992e+07	9.00776e+07	1.9958e+07	5.13085e+06	3.6585e+06	2.74601e+06	4.22364e+07	2.09282e+06	1.57703e+07	1.07058e+07	3.11278e+06	2.55195e+07
Q96BJ8	Engulfment and cell motility protein 3 [OS=Homo sapiens]	FALSE		20	356	20	81.4	3.33785e+07	2.82654e+07	1.25664e+07	1.0364e+07	4.51483e+06	6.65279e+06	16298202	7.20972e+06	2.80379e+06	1.4848e+07	3.36209e+06	8.26786e+06	1.12822e+07	6.73687e+06	1.33282e+07	7.96921e+06	4.1266e+06	1.50308e+06	9.47992e+06	1.7371e+06	2.16721e+07	5.1649e+06	9.37311e+06	1.39405e+07	6.30681e+06	1.2064e+07	1.14722e+07	6.63395e+06	3.7898e+06	9.77714e+06	2.97204e+06	1.81369e+07	1.82414e+07	5.54056e+06	1.05839e+07	8.92687e+06	2.20011e+07	7.86801e+06	2.57155e+06	5.99243e+06	6.7183e+06	3.31231e+06	2.80958e+07	9.67471e+06	8.78769e+06	1.8411e+07	1.73292e+07	1.62954e+07	1.52553e+07	6.70585e+06	2.47996e+06	8.04548e+06	4.65731e+06	1.55037e+07	4.68827e+06	7.352e+06	1.04185e+07	5.21701e+06	7.78427e+06	7.33027e+06	7.92858e+06	1.80577e+06	7.11246e+06	4.79453e+06	1.9781e+07	9.78534e+06	5.78689e+06	1.29625e+07	6.22268e+06	1.35535e+07	7.87358e+06	8.27806e+06	5.42804e+06	7.13321e+06	2.52506e+06	2.59675e+07	9.45564e+06	1.29556e+07	1.5659e+06	669667	1.0815e+07	520587	3.55504e+06	792743	1.3004e+07	6.45911e+06	1.31273e+07	1.00977e+07	7.69486e+06	705083	761489	1.13807e+07	558631	9.36834e+06	2.21985e+06	2.32452e+07	5.65697e+06	4.19629e+07	4.88905e+07	3.29018e+07	1.23444e+08	4.1435e+07	3.12203e+07	7.40438e+07	5.23251e+07	2.09768e+07	5.20296e+07	2.40419e+07	2.50194e+07	5.54655e+07	4.10378e+07	3.89047e+07	4.14694e+07	3.31415e+07	2.42449e+07	3.38004e+07	2.97605e+07	2.95007e+07	1.73787e+07	1.90156e+07	7.72075e+07	4.89971e+07	2.78455e+07	3.16454e+07	4.57919e+07	1.71361e+07	3.07439e+07	1.82576e+07	1.81369e+07	2.8757e+07	1.09047e+07	3.3124e+07	3.11486e+07	3.72252e+07	3.81197e+07	3.67067e+07	2.45877e+07	2.30548e+07	1.90738e+07	3.07302e+07	2.51878e+07	1.84924e+07	5.28918e+07	7.06399e+07	3.30632e+07	3.55381e+07	4.42321e+07	2.50203e+07	2.99666e+07	2.41827e+07	2.77386e+07	1.80023e+07	2.41382e+07	3.77793e+07	3.96826e+07	2.15831e+07	3.05204e+07	4.80613e+07	8.51587e+06	3.47304e+07	3.20108e+07	2.78534e+07	1.99109e+07	1.38109e+07	5.38054e+07	3.33959e+07	2.9665e+07	2.70938e+07	3.4399e+07	2.47262e+07	2.76131e+07	1.64949e+07	3.3613e+07	2.76054e+07	2.94073e+07	5.81926e+07	2.94667e+07	2.40438e+07	2.44981e+07	1.39848e+07	3.03115e+06	3.91797e+07	2.61191e+07	1.55606e+07	1.41599e+07	1.37774e+07	3.45312e+07	3.61721e+07	2.06738e+07	2.81293e+07	3.08784e+07	7.21912e+06	6.68785e+07	2.37848e+07
O14910	Protein lin-7 homolog A [OS=Homo sapiens]	FALSE		5	356	1	26
Q7Z794	Keratin, type II cytoskeletal 1b [OS=Homo sapiens]	FALSE		20	355	11	61.9	3.43678e+06	4.86035e+06	4657999	269202	656428	3.66563e+06	1.36361e+06	1.03755e+06	1.59015e+06	2.17091e+06	963475		588500	229148	4.39993e+06	3.81755e+06	1.14047e+06	301161	1.76702e+06	575115	4.87128e+06	1.8196e+06	1672256	688843	376388	1.51545e+06	102169	459493	1.55775e+06	1.80832e+06	823158	5.10116e+06	6.34043e+06	2.984e+06	3.59377e+06	2.52061e+06	4.83865e+06	861360	156219	1.64353e+06	1.52901e+06	704842	8.58507e+06	1.90037e+06	1.0063e+06	2.35629e+06	4.51221e+06	4.55236e+06	549086	248021	426327	1.60648e+06	924894	3.50833e+06	2.17333e+06		679059	472013	2.26165e+06	1.80849e+06	368345	2.75792e+06	99304.4	729695	3.36061e+06	3.01799e+06	1.92061e+06	1.02927e+06	1.90056e+06	3.68963e+06	876648	2.89343e+06	1.43372e+06	581925	1.25597e+06	4.21234e+06	543808		157251	482555	4.33328e+06	400736	1.91419e+06	963730		778876	5.98231e+06	8.18976e+06	2.15398e+06	283153	70892.6	3.71007e+06	965333	1.16783e+06	2252933	2.29571e+06	1.33307e+06	4.32067e+06	8.40691e+06	1.21957e+07	3.20644e+06	6.02439e+06	1.72021e+07	6.19498e+06	7.53008e+06	1.18969e+07	7.60719e+06	6.8897e+06		2.8932e+06	1.39586e+06	1.28433e+07	1.98654e+07	9.15932e+06	4.85776e+06	6.30025e+06	9.853e+06	6.63091e+06	6.12253e+06	3.39257e+06	3.81506e+06	2.92413e+06	3.4979e+06	281828	3.17172e+06	7.04358e+06	5.68619e+06	5.05676e+06	5.10116e+06	9.99546e+06	5.87298e+06	1.12473e+07	8.79519e+06	8.18687e+06	4.1732e+06	2.2299e+06	6.74363e+06	5.24703e+06	4.05881e+06	9.39004e+06	4.94755e+06	2.11761e+06	6.76927e+06	1.83934e+07	9.2367e+06	1.27912e+06	1.63595e+06	4.30121e+06	5.98358e+06	4.80244e+06	6.27697e+06	8.34526e+06		2.4624e+06	3.59032e+06	6.27079e+06	7.52988e+06	2.23283e+06	1.30061e+07	484907	4.87182e+06	4.73203e+06	6.1409e+06	4.58368e+06	4.27233e+06	1.02e+07	8.07558e+06	3.01663e+06	1.20234e+07	6.531e+06	2.25267e+06	8.2046e+06	5.45256e+06	1.58763e+06		5.84382e+06	2.12334e+07	9.63367e+06	1.8858e+07	7.53004e+06	3.68494e+06		3.14959e+06	7.09119e+06	1.14844e+07	3.85663e+06	1.38673e+07	3.36753e+06	6.73957e+06	4.86083e+07	3.84922e+06	7.3267e+06	6.60496e+06	5.6049e+06
Q4KMQ1	Taperin [OS=Homo sapiens]	FALSE		21	354	21	75.5	2.17408e+07	1.49811e+07	1.1129e+06	238038	155986	4.97639e+06	405011	151841	221238	1.28399e+06	1.22701e+06	716290	1.52355e+06	257391	1.02484e+07	496657	451107	204140	1.05327e+06	247136	1.88945e+07	6.64678e+06	1.03556e+06	1.15854e+06	721363	1.19644e+07	745281	392004	1.21844e+06	210417	537657	3.97503e+07	2.68902e+07	7.1425e+06	4.74125e+06	7.33609e+06	1.82065e+07	712073	837011	3.67385e+06	2.98635e+06	1.42103e+06	3.37483e+07	1.45813e+07	6.0431e+06	5.05556e+06	6.38767e+06	2.07739e+07	1.50823e+06	1.95003e+06	566455	969954	1.66862e+06	1.19372e+07	5.607e+06	2.76196e+06	2.39192e+06	1.02886e+06	7.94212e+06	145221	1.84446e+06	1.34801e+06	141291	1.14172e+06	2.56847e+07	2.13908e+07	9.62302e+06	1.87833e+06	3.97821e+06	1.4131e+07	2.24744e+06	4.23839e+06	3.72726e+06	629093	712007	2.06532e+07	5.35271e+06	758945	133211	166049	6.88874e+06	187764	971510	638816		415506	2.47154e+07	2.06352e+07	1.23666e+06	216262	230242	1.63994e+07	249442	3.22783e+06	3.86039e+06		1.0416e+06	2.73322e+07	2.59128e+07	2.91382e+06	2.83525e+06	1.43157e+06	2.33533e+07	1.83999e+06	1.102e+06	1.65521e+06	4.49928e+06	8.77421e+06	2.16756e+06	7.4901e+06	1.5679e+06	2.99148e+07	2.58446e+06	3.62292e+06	3.2928e+06	3.75541e+06	4.234e+06	2.57197e+07	2.23649e+07	2.10088e+06	6.41644e+06	5.60421e+06	2.76157e+07	2.05581e+06	2.70587e+06	5.50933e+06	661648	3.30289e+06	3.97503e+07	4.23914e+07	1.40576e+07	1.48385e+07	2.55979e+07	3.08049e+07	3.44992e+06	1.19476e+07	1.50743e+07	1.02481e+07	8.18297e+06	3.69126e+07	3.79621e+07	1.27168e+07	1.45239e+07	2.60384e+07	4.215e+07	3.51351e+06	1.28625e+07	5.71496e+06	3.61274e+06	8.66416e+06	2.13576e+07	2.15301e+07	9.06809e+06	8.67355e+06	7.8259e+06	2.20208e+07	604644	1.11807e+07	6.35711e+06	689928	7.62268e+06	3.61663e+07	4.35253e+07	2.29661e+07	7.79667e+06	2.13503e+07	3.0929e+07	7.73366e+06	1.76123e+07	1.69787e+07	2.43526e+06	4.65116e+06	2.6734e+07	1.5627e+07	1.72269e+06	4.95044e+06	7.30649e+06	1.53149e+07	8.83591e+06	3.82173e+06	2.44259e+06		1.6802e+06	2.92967e+07	2.89366e+07	2.2142e+06	1.05914e+07	1.09369e+07	2.97905e+07	1.25604e+07	1.0639e+07	1.25543e+07		4.37942e+06
Q9Y4G6	Talin-2 [OS=Homo sapiens]	FALSE		32	354	24	271.4	8.98401e+06	6.71542e+06		204786	318133	792150	473331	89287.7	196492	1.19863e+06	302295	1.20084e+06	394049	243820	548966	355377	95732.3	47043.6	504625	100323	3.17219e+06	3.58606e+06		316589	422117	7.12747e+06		40090.2	1.11679e+06		315721	1.87971e+07	7.89662e+06	760416	1.69775e+06	2.24219e+06	4.94972e+06	530938	252274	855944	480318	366695	6.8599e+06	1.89873e+06	119878	2.06759e+06	1.28513e+06	4.85749e+06		464822	102648	39489.8	532977	3.2646e+06	1.79664e+06	1.66439e+06	625965	730157	5.4289e+06	476455	117509	1.21761e+06	18072.3	101742	3.32104e+06	1.75167e+06	2.22515e+06	661310	895259	2.45574e+06	408087	715180	2.21266e+06	13088.8	281965	2.18915e+06	1.65738e+06	986130	48567.7		893526	83958	701180	782152		715021	1.35719e+07	4.47779e+06	2.38522e+06	18968.1	47015.6	1.6022e+06	35148.4	805373	3188410		329828	1.12946e+07	1.16156e+07		2.43919e+06	2.91968e+06	3.71741e+06	2.15037e+06	648013	1.47008e+06	4.20015e+06	2.16168e+06	3.63387e+06	1.93723e+06	1.48524e+06	1.60243e+06	1.84928e+06	768843	758819	1.79922e+06	1.71876e+06	4.31806e+06	1.20663e+07		1.75338e+06	3.27939e+06	1.64513e+07		276729	5.0497e+06		1.93951e+06	1.87971e+07	1.24488e+07	1.49662e+06	5.31339e+06	7.82369e+06	8.3748e+06	2.57234e+06	3.601e+06	3.51205e+06	1.64828e+06	2.1116e+06	7.50311e+06	4.94328e+06	252266	5.93987e+06	5.23864e+06	9.85579e+06		3.06599e+06	1.03562e+06	147086	2.76744e+06	5.84089e+06	6.89883e+06	5.46452e+06	2.26987e+06	5.55386e+06	1.50525e+07	1.98378e+06	712312	5.74214e+06	88247.9	679281	4.67631e+06	3.56423e+06	5.31049e+06	2.745e+06	4.80468e+06	5.37494e+06	1.40427e+06	2.97188e+06	1.00793e+07	50667.4	1.84192e+06	2.83369e+06	4.83865e+06	2.23836e+06	1.80489e+06		1.98647e+06	3.95094e+06	2.7583e+06	2.99065e+06		2.89137e+06	1.60876e+07	6.27917e+06	4.27066e+06	928956	2.23332e+06	2.91049e+06	1.76986e+06	2.65454e+06	1.03689e+07		1.38677e+06
P23588	Eukaryotic translation initiation factor 4B [OS=Homo sapiens]	FALSE		14	353	14	69.1	18878404	1.59174e+07	746369	68932.3	76850.5	3.03864e+06	180825	160929	265137	207410	386899	318609	420768	133208	5.07023e+06	412832	444218	91579.2	422108	85084.9	1.02907e+07	3.13551e+06	1.64477e+06	231867	194600	6.04414e+06	625093	114916	692150	42603.9	635160	1.9635e+07	1.60845e+07	1.25087e+07	2.82615e+06	3.10711e+06	1.07876e+07	622967	678668	2.11645e+06	1.55433e+06	764034	1.6055e+07	5.27531e+06	2.29258e+06	2.28099e+06	2.42573e+06	7.26523e+06	423477	1.17969e+06	383014	244506	764512	5.79631e+06	1.69031e+06	545541	354683	259003	2.40362e+06	286404	185650	979999	58264.2	276536	8.35743e+06	4.33978e+06	2.34118e+06	889396	920552	5.59272e+06	586696	1.43304e+06	2.06753e+06	118899	123109	6.81504e+06	1.14975e+06	480296	9343.93	4752.81	2.67985e+06		1.54386e+06	998045		205853	8.43725e+06	5.67142e+06	1.75699e+06		2755.7	6.85685e+06		476347	1.8168e+06	603709	279865	2.37336e+07	2.75322e+07	1.95416e+06	821047	705298	1.42597e+07	821501	1.16796e+06	1.98365e+06	726794	2.76667e+06	964142	2.06859e+06	811439	1.47999e+07	2.14826e+06	3.5676e+06	1.47718e+06	1.50501e+06	1.45769e+06	1.4008e+07	1.05503e+07	3.3368e+06	1.28416e+06	1.51183e+06	1.39508e+07	1.72428e+06	793223	3.12965e+06	133966	3.90187e+06	1.9635e+07	2.53567e+07	2.4619e+07	8.84488e+06	1.08417e+07	1.82523e+07	3.01821e+06	9.68741e+06	8.68407e+06	5.33391e+06	4.39967e+06	1.75603e+07	1.37341e+07	4.82441e+06	6.55293e+06	9.88813e+06	1.47411e+07	986511	7.7813e+06	3.86423e+06	910699	3.96967e+06	1.03705e+07	6.49054e+06	1.79113e+06	1.28615e+06	1.97008e+06	6.66441e+06	1.19248e+06	1.12537e+06	4.62159e+06	284506	1.8463e+06	1.1768e+07	8.83042e+06	5.5874e+06	3.69175e+06	4.94042e+06	1.22409e+07	2.01888e+06	5.95492e+06	9.41818e+06	460265	804203	8.82156e+06	3.35665e+06	1.0902e+06	347243	209133	5.9578e+06		6.07325e+06	3.81615e+06		832419	1.00012e+07	7.95299e+06	3.14584e+06		130900	1.24559e+07		1.57006e+06	5.90836e+06	1.73693e+06	1.17669e+06
P01591	Immunoglobulin J chain [OS=Homo sapiens]	FALSE		7	353	7	18.1	50529109	3.36396e+07	2.26853e+06	1.73468e+06	3.85618e+06	4.17668e+07	1.13899e+07	2.62327e+06	4.05569e+06	1.03161e+07	8.79148e+06	2.58243e+06	4.44154e+06	1.24524e+07	2.74933e+07	1.0774e+07	3.37447e+06	2.62005e+06	7.73902e+06	3802238	3.90183e+07	1.42812e+07	2.99663e+06	4.85818e+06	4.09503e+06	2.74026e+07	2.17378e+07	3.27967e+06	5.13017e+06	4.25223e+06	1.30813e+07	5.6594e+07	2.00173e+07	7646069	6.45175e+06	1.44677e+07	5.57813e+07	1.19865e+07	2.33244e+06	7.78137e+06	6.49537e+06	1.65512e+07	5.96169e+07	1.941e+07	2.98115e+06	8.97677e+06	1.03865e+07	4.84728e+07	4.6962e+07	4.69511e+06	3.93036e+06	7.16295e+06	1.82137e+07	5.77742e+07	2.11196e+07	6.94923e+06	8.02311e+06	1.71161e+07	5.86225e+07	3.41395e+07	1.3794e+07	5.82353e+06	7.5944e+06	35386884	7.46109e+07	3.36048e+07	8.85773e+06	7.26219e+06	2.20908e+07	6.16932e+07	4.17479e+07	2.68649e+07	1.70092e+07	9.05587e+06	4.03029e+07	1.13142e+08	2.03048e+07	5.09394e+06	1.28392e+06	2.49127e+06	4.36238e+07	1.89061e+06	5.6681e+06	1.33296e+07	2.67673e+06	3.16545e+07	1.22982e+08	5.79393e+07	6.2149e+06	1.15079e+06	3.50028e+06	6.75813e+07	3.39184e+06	1.53973e+07	1.90457e+07	5.35008e+06	3.13664e+07	6.35244e+07	5.81862e+07	5.93953e+06	2.06616e+07	3.53902e+07	1.96004e+08	5.17449e+07	1.90386e+07	3.03431e+07	3.6149e+07	6.28669e+07	7.8147e+06	2.18356e+07	7.58538e+07	8.02526e+07	5.60646e+07	2.7101e+07	4.22616e+07	2.75932e+07	6.51408e+07	5.31127e+07	4.80529e+07	6.07938e+06	2.69064e+07	3.18139e+07	6.32495e+07	5.99624e+07	2.26384e+07	2.31968e+07	1.3371e+07	8.03601e+07	5.6594e+07	3.15566e+07	1.50487e+07	2.01918e+07	5.04822e+07	9.43804e+07	5.80734e+07	3.32936e+07	3.1928e+07	2.22898e+07	9.53098e+07	6.52069e+07	5.05332e+07	6.27341e+06	2.57889e+07	4.23393e+07	9.83508e+07	1.094e+08	3.09691e+07	3.96534e+07	2.66795e+07	9.45731e+07	1.03367e+08	8.10962e+07	2.28158e+07	2.90933e+07	1.30192e+08	1.6254e+08	1.42144e+08	8.36161e+07	2.74632e+07	3.70837e+07	2.36261e+08	1.05058e+08	6.83778e+07	2.11397e+07	3.01442e+07	1.18557e+08	1.35029e+08	1.43659e+08	1.11635e+08	7.74816e+07	3.50558e+07	2.63277e+08	1.46454e+08	5.92792e+07	1.15625e+07	4.77136e+07	1.09621e+08	9.69837e+07	8.89694e+07	2.22972e+07	5.09675e+07	8.0647e+06	1.28003e+08	1.45778e+08	8.12479e+07	1.11276e+07	5.63596e+07	1.66269e+08	1.22766e+08	1.70792e+08	5.07501e+07	6.19378e+07	1.53927e+07	1.3188e+08
P12268	Inosine-5'-monophosphate dehydrogenase 2 [OS=Homo sapiens]	FALSE		19	353	18	55.8	5.41785e+07	2.64203e+07	1.24794e+07	394599	763399	4.23309e+06	5.14723e+06	1.79626e+06	2.54021e+06	6.67898e+06	1.89845e+06	8.90838e+06	3.20337e+06	1.38574e+06	1.9685e+07	4.27871e+06	2.11819e+06	1.15186e+06	2.99715e+06	560999	2.99448e+07	1.08983e+07	1.86356e+07	3.79507e+06	712949	2.49088e+07	9.24301e+06	2.23615e+06	401164	3.84924e+06	1.76661e+06	1.5249e+07	3.39649e+07	4.87513e+07	1.11755e+07	8.54876e+06	2.78446e+07	5.29523e+06	2.155e+06	1.10312e+07	6.98096e+06	5.68324e+06	5.30981e+07	2.0697e+07	2.42123e+07	1.02955e+07	5.29271e+06	9.50388e+06	1.20091e+07	3.11888e+06	1.86398e+06	5.83947e+06	3.05472e+06	2.00616e+07	5.97128e+06	1.11564e+07	4.99955e+06	1.40466e+06	1.90676e+07	6.03087e+06	2.63167e+06	923891	1.94292e+06	2.69137e+06	3.42908e+07	1.71672e+07	2.32059e+07	5.36484e+06	3.32536e+06	1.74877e+07	8.87574e+06	7.23162e+06	1.03783e+06	3.7164e+06	3.84456e+06	4.11733e+07	1.26254e+07	2.97526e+07	550270	517290	3.65758e+07	442010	2.0599e+06	4.76103e+06	4.79311e+06	5.06846e+06	3.7903e+07	4.45467e+07	4.43172e+07	34967.6	343403	4.02929e+07	302920	1.23818e+07	1.50434e+07	6.45671e+06	6.65816e+06	6.81124e+07	4.5699e+07	3.26739e+07	4.70004e+06	7.00612e+06	1.98651e+07	2.33842e+07	1.30365e+07	1.90048e+07	2.34041e+07	1.35756e+07	2.69576e+07	1.57485e+07	8.44125e+06	5.74603e+07	2.22651e+07	1.70116e+07	1.85796e+07	1.06862e+07	9.61116e+06	4.07616e+07	3.66701e+07	3.78067e+07	2.10185e+07	5.53884e+06	5.74933e+07	2.54963e+07	1.54354e+07	1.81392e+06	1.21038e+07	1.08525e+07	1.5249e+07	5.35444e+07	9.59503e+07	3.49754e+07	2.98293e+07	4.71122e+07	2.56548e+07	3.07608e+07	4.52623e+07	2.39562e+07	3.27268e+07	5.80769e+07	5.3884e+07	5.09515e+07	2.95774e+07	2.1575e+07	1.92833e+07	2.79759e+07	2.05723e+07	1.88057e+07	2.175e+07	1.58614e+07	3.58934e+07	2.29289e+07	3.66288e+07	1.81293e+07	1.06844e+07	5.28678e+07	2.51103e+07	1.59526e+07	4.35699e+06	9.48736e+06	1.7969e+07	4.82843e+07	3.49313e+07	5.53828e+07	2.22687e+07	1.78466e+07	3.82758e+07	3.05423e+07	3.00505e+07	4.72761e+06	1.43864e+07	2.51145e+07	5.32957e+07	3.68593e+07	6.75338e+07	2.04494e+07	2.27618e+07	8.13147e+07	2.08003e+07	8.10323e+06	1.82044e+07	1.44411e+07	2.04956e+07	4.49287e+07	6.24675e+07	7.93486e+07	1.71253e+06	1.63123e+07	7.31945e+07	1.52532e+07	4.08108e+07	4.8922e+07	1.85765e+07	2.79943e+07
P01903	HLA class II histocompatibility antigen, DR alpha chain [OS=Homo sapiens]	FALSE		7	353	7	28.6	5.7933e+07	3.01616e+07	1.41848e+07	841543	7.19528e+06	2.00946e+06	6.40072e+06	2.08906e+06	3.13191e+06	1.41701e+07	2.28642e+07	1.8166e+07	2.14286e+06	9.05009e+06	2.28122e+06	7.80396e+06	4.02966e+06	3.03765e+06	1.46806e+07	1.04629e+07	5.08682e+07	9.24726e+06	2.20552e+07	2.05626e+06	1.27876e+07	5.20629e+06	1.16847e+07	2.78561e+06	2.73637e+06	4.69601e+06	2.80492e+07	2.97626e+07	1.96396e+07	2.57971e+07	5.39403e+06	4.36715e+07	6.1011e+06	8.68786e+06	3.08552e+06	9.12827e+06	1.44986e+07	4.32148e+07	6.00582e+07	1.26078e+07	3.98671e+07	1.08025e+07	3.63618e+07	4.25783e+06	1.29445e+07	4.84634e+06	3.08217e+06	9.70369e+06	4.55218e+07	3.11477e+07	6.87787e+06	2.10887e+07	3.24902e+06	2.01443e+07	2.68139e+06	9.37262e+06	3.71475e+06	2.59421e+06	4.82391e+06	2.06703e+07	4.42359e+07	1.63755e+07	3.68175e+07	4.23582e+06	3.04341e+07	3.83515e+06	1.15093e+07	8.50332e+06	5.85259e+06	7.4844e+06	3.31715e+07	5.82976e+07	1.34463e+07	2.61729e+07	1.01005e+06	3.86355e+06	5.4447e+06	1.19112e+06	3.47238e+06	3.97021e+06	1.20956e+07	3.60221e+07	2.60807e+07	1.91102e+07	1.61298e+07	175245	1.68818e+06	6.54526e+06	154483	7.26103e+06	4.92797e+06	8.55093e+06	4.83204e+07	7.28326e+07	5.21703e+07	3.71391e+07	1.00236e+07	6.60349e+07	9.43e+06	2.90789e+07	1.51615e+07	2.34317e+07	4.96541e+07	1.63499e+08	5.49721e+07	1.05348e+07	5.51288e+07	6.65885e+06	4.06095e+07	3.2363e+07	4.89977e+07	5.23432e+07	1.79252e+08	6.92431e+07	3.11149e+07	4.47441e+07	1.13883e+07	9.93457e+07	1.20169e+07	3.22315e+07	1.92281e+07	1.23729e+07	1.47664e+07	1.7231e+08	2.97626e+07	3.09611e+07	5.07727e+07	1.68815e+07	1.52383e+08	1.03229e+07	4.20918e+07	4.40432e+07	3.74545e+07	4.9754e+07	2.48851e+08	6.56895e+07	3.28239e+07	8.38947e+07	3.10338e+07	1.48224e+08	8.63909e+06	3.01549e+07	3.19666e+07	3.1096e+07	3.61429e+07	2.36369e+08	5.57283e+07	2.64101e+07	6.92387e+07	1.17816e+07	1.53226e+08	7.43457e+06	3.9024e+07	2.2518e+07	1.22341e+07	2.35553e+07	1.38005e+08	6.2288e+07	3.33202e+07	8.78677e+07	1.75822e+07	1.63334e+08	8.39408e+06	3.96046e+07	3.5335e+07	2.66601e+07	2.89726e+07	2.16692e+08	7.54618e+07	3.9256e+07	5.94084e+07	3.7536e+07	1.70004e+08	1.21046e+07	5.60524e+07	1.36597e+07	1.51806e+07	3.64427e+07	1.45665e+08	3.0915e+07	2.67981e+07	2.88799e+07	8.58254e+06	8.01916e+07	1.18899e+07	7.77884e+06	2.39327e+07	1.60261e+07	2.46018e+07	2.03163e+08
Q8WXI4	Acyl-coenzyme A thioesterase 11 [OS=Homo sapiens]	FALSE		9	350	9	68.4	15593299	1.24196e+07	869233	162190	619617	3.89913e+06	986756	1.37826e+06	775904	772746	744782	1.54602e+06	1.6216e+06	909479	9.58594e+06	603843	2.3577e+06	395341	1.60285e+06	230132	1.26689e+07	4.09989e+06	2.6413e+06	1.62641e+06	871853	1.26397e+07	1.86859e+06	1.71718e+06	1.92896e+06	1.00197e+06	999110	6.74875e+06	1.0947e+07	1.11763e+07	6.88104e+06	7.22996e+06	1.64512e+07	1.34067e+06	2.0658e+06	5.26516e+06	4.36592e+06	1.65993e+06	1.82905e+07	5.32975e+06	3742660	7.64389e+06	4.66107e+06	1.56301e+07	2.14965e+06	3.39408e+06	1.02533e+06	1.10251e+06	2.3033e+06	7.27642e+06	2.5422e+06	2.18301e+06	1.37227e+06	1.95644e+06	1.04007e+07	1.20892e+06	1.19406e+06	2.08135e+06	169178	663065	1.11853e+07	5.02462e+06	4.14038e+06	3.0758e+06	3.13026e+06	1.05337e+07	2.35592e+06	4.95108e+06	3.24316e+06	1.07187e+06	828941	1.0115e+07	2.65054e+06	1.25556e+06	23412.3	46009.4	7.22557e+06	18867	3.06826e+06	2.37039e+06	121683	564427	1.1399e+07	4.19809e+06	4.30551e+06	17024.6	67604.7	1.2357e+07	26942.5	3.72477e+06	4.02447e+06	141347	543918	1.96037e+07	2.14821e+07	2.27585e+06	1.93183e+06	5.68655e+06	1.82979e+07	4.4829e+06	1.00028e+07	5.805e+06	2.70781e+06	5.32585e+06	4.67842e+06	7.97215e+06	5.54011e+06	2.79812e+07	3.14222e+06	1.89351e+07	6.3769e+06	5.7149e+06	3.94267e+06	1.72452e+07	1.37952e+07	5.3585e+06	9.00762e+06	6.77335e+06	2.91744e+07	5.15438e+06	1.18531e+07	8.72207e+06	3.15068e+06	6.13766e+06	6.74875e+06	1.72576e+07	2.19967e+07	2.15353e+07	2.52276e+07	2.7835e+07	6.4954e+06	2.94875e+07	2.16037e+07	1.49823e+07	9.55867e+06	2.00055e+07	1.38759e+07	7.8759e+06	2.19597e+07	1.90002e+07	3.17133e+07	5.00772e+06	2.23875e+07	1.03445e+07	4.10646e+06	1.19597e+07	1.30187e+07	9.76168e+06	7.16728e+06	4.97612e+06	1.48814e+07	2.88376e+07	5.03349e+06	7.23815e+06	9.81544e+06	826104	4.42696e+06	1.57499e+07	1.02239e+07	9.88134e+06	1.27672e+07	1.67995e+07	2.30555e+07	8.10694e+06	2.05739e+07	1.47735e+07	4.14926e+06	5.41503e+06	1.30931e+07	7.73816e+06	2.84992e+06	870059	2.0245e+06	1.60638e+07	887852	1.20699e+07	9.06346e+06	366617	2.28241e+06	1.35119e+07	5.88695e+06	7.70889e+06	833775	3.21135e+06	2.24472e+07	1.35666e+06	1.2277e+07	1.30879e+07	406667	2.28691e+06
Q96CN7	Isochorismatase domain-containing protein 1 [OS=Homo sapiens]	FALSE		9	350	9	32.2	1.91817e+07	1.21857e+07	1.36372e+06	467718	143600	2.93209e+06	202419	198711	653470	346516	623404	1.24381e+06	1278684	358606	5.38354e+06	276173	1.13104e+06	632723	693756	614668	9.78602e+06	6.05003e+06		1.10111e+06	643318	9.15624e+06	575723	123604	1.7737e+06		526967	1.64454e+07	1.60877e+07	5.55484e+06	3.18067e+06	2.45047e+06	10769984	224593	890566	3.2143e+06	1.54379e+06	1.08953e+06	1.95826e+07	9.26811e+06	735322	2.40003e+06	1.32711e+06	1.05504e+07		1.16053e+06	708773	377414	2.20805e+06	1.02271e+07	4.12925e+06	2.0067e+06	378863	1.0402e+06	5.94703e+06	234654	463770	1.93444e+06	258625	409139	1.17033e+07	4.59133e+06	3.52306e+06	1.13238e+06	807428	6.48196e+06	348183	1.36558e+06	3.10091e+06	793018	362738	1.12563e+07	3.10944e+06	1182208	482513	366991	5.53805e+06	343422	495556	1.46316e+06	150357	632540	1.18757e+07	1.32004e+07	726790	250382	148824	5818103		1.23525e+06	2.05996e+06	127140	831368	2.4115e+07	2.10776e+07	3.57052e+06	5.57095e+06	1.31789e+06	1.37597e+07	919603	1.44216e+06	4.889e+06	1.21424e+06	4.45789e+06	3.76389e+06	6.28629e+06	2.18446e+06	1.57145e+07	1.43712e+06	9.08356e+06	1.02059e+07	2.47357e+06	1.05306e+07	1.3321e+07	2.03569e+07		6.09832e+06	4.99788e+06	2.1134e+07	1.5881e+06	853199	8.02001e+06		3.23722e+06	1.64454e+07	2.53617e+07	1.09328e+07	9.95442e+06	8.55044e+06	1.82225e+07	1.08813e+06	1.27121e+07	1.31887e+07	5.29773e+06	6.27403e+06	2.14188e+07	2.41293e+07	1.54738e+06	6.89492e+06	5.40975e+06	2.14067e+07		7.65489e+06	7.15081e+06	1.40573e+06	1.14652e+07	1.82978e+07	1.58557e+07	6.58843e+06	1.37383e+06	7.9122e+06	1.64891e+07	977012	2.81127e+06	9.12263e+06	1.26287e+06	2.73162e+06	1.64793e+07	9.34227e+06	8.40805e+06	4.70033e+06	4.33331e+06	1.41872e+07	1.19813e+06	5.67456e+06	1.41255e+07	3.06982e+06	2.36958e+06	1.45705e+07	9.0779e+06	2.68343e+06	1.79314e+07	1.61483e+07	1.23121e+07	1.61609e+07	1.94942e+06	5.59457e+06	453011	2.55784e+06	1.4077e+07	1.85108e+07	1.3013e+06	1.22624e+07	7.06942e+06	1.05689e+07		4.07143e+06	6.69914e+06	365794	3.4955e+06
P35813	Protein phosphatase 1A [OS=Homo sapiens]	FALSE		12	350	9	42.4	1.43746e+07	1.08413e+07	121816	34961.2	62743.2	1.91344e+06	74104.6			261957	180688	418651	441515	152743	3.20037e+06	338892	315568	94874.6	124565		1.5469e+07	4.45066e+06	253597	499766	192758	3.0258e+06	512728	103958	298988		470291	9.77417e+06	1.29122e+07	2.831e+06	2.032e+06	1.47877e+06	6.48863e+06	373422	308010	1.11665e+06	318449	473064	6.05003e+06	5.9297e+06	1.63207e+06	1.95569e+06	1.34853e+06	5.61837e+06	583077	392425	86048.8	76079.4	252507	1.15299e+07	2.94328e+06	1.32962e+06	495569	462952	4.34302e+06	402546		345289		312906	7.61638e+06	8.67797e+06	2.17094e+06	749691	1.01841e+06	3.89744e+06	496398	488875	517948	53465.3	115369	1.51852e+07	2.41496e+06				3.28956e+06			88961		467462	6.82215e+06	2.12421e+06	1.23434e+06			4.28008e+06		777565	724695		576296	1.80715e+07	1.8752e+07	318942	416420	575827	8.9794e+06	336662			917933	1.29208e+06	1.26688e+06	2.17058e+06	930437	9.34184e+06	1.7635e+06	2.53438e+06	1.53034e+06	444132		2.10568e+07	1.49754e+07	514482	2.76788e+06	1.49752e+06	6.98402e+06	1.41433e+06	717583	1.35191e+06		2.88906e+06	9.77417e+06	2.03557e+07	5.57184e+06	6.35948e+06	5.15987e+06	1.09786e+07	1.80919e+06	4.39658e+06	4.58176e+06	1.0928e+06	2.72412e+06	6.61731e+06	1.54378e+07	3.43446e+06	5.6184e+06	5.4971e+06	1.13996e+07	1.35831e+06	2.58845e+06	868146	283369	1.31112e+06	2.06289e+07	1.13018e+07	4.36541e+06	1.79703e+06	3.52139e+06	1.20417e+07	1.67605e+06		1.62835e+06		2.08912e+06	1.07245e+07	1.76576e+07	5.18111e+06	3.11186e+06	5.46561e+06	8.53043e+06	1.70815e+06	2.03149e+06	2.3594e+06	206967	753642	1.96561e+07	7.0504e+06				7.31329e+06			340153		1.8903e+06	8.0867e+06	2.97877e+06	2.21004e+06			7.77502e+06		2.56288e+06	2.35676e+06		2.42304e+06
P62906	Large ribosomal subunit protein uL1 [OS=Homo sapiens]	FALSE		11	349	11	24.8	4.78225e+07	4.13604e+07	7.01383e+06	131811	343377	4.65548e+06	2.23645e+06	3.42379e+06	1.15055e+06	421547	6.16484e+06	6.58799e+06	1.37709e+06	1.10132e+06	1.76794e+07	3.90791e+06	5.27735e+06	897043	1.92547e+06	3.40714e+06	1.18911e+07	1.13317e+07	2.68523e+06	1.89991e+06	1.78127e+06	1.29402e+07	6.14679e+06	1.94495e+06	1.27991e+06	157916	6.52972e+06	1.74795e+07	5.81491e+07	8.81e+07	9.57621e+06	1.61098e+07	3.8435e+07	5.41575e+06	1.11288e+07	8.3162e+06	1.09718e+07	1.20243e+07	1.86756e+07	12102542	9.13243e+06	4.66506e+06	8.68139e+06	1.95634e+07	746262	3.14874e+06	3.12937e+06	1179564	1.33083e+07	6.54668e+06	1.08293e+06	3.8382e+06	1.85314e+06	1.73271e+06	7.56491e+06	1.96618e+06	567449	958076	92560.4	1.97019e+06	8.69338e+06	3.48189e+06	1.03944e+07	1.70472e+06	5.74411e+06	9.7673e+06	2.04021e+06	2.65288e+06	1.75399e+06	260768	4.83915e+06	1.98844e+07	4.3835e+06	4.612e+06	159621	437000	1.86886e+07	146485	2.09594e+06	1.46053e+06	102833	3.70056e+06	2.52586e+07	1.54242e+07	1.84949e+07	529571	387415	5.08773e+07	47719.8	7.93685e+06	8.98091e+06	205972	8.39581e+06	6.01217e+07	7.15408e+07	1.83638e+07	1.57e+06	3.15135e+06	2.18473e+07	1.01603e+07	2.48484e+07	8.60796e+06	1.47716e+06	4.40841e+07	1.99359e+07	6.77008e+06	6.70872e+06	5.1606e+07	2.03356e+07	4.23833e+07	1.44694e+07	6.86518e+06	5.83718e+07	1.61865e+07	3.81285e+07	5.44761e+06	1.05224e+07	1.38385e+07	2.98681e+07	1.69556e+07	1.34253e+07	5.78731e+06	496562	4.01129e+07	1.74795e+07	9.16701e+07	1.73395e+08	2.99703e+07	5.62119e+07	6.5031e+07	2.62387e+07	1.58854e+08	3.41225e+07	3.76513e+07	6.92413e+07	2.04267e+07	3.15086e+07	1.92179e+07	1.3402e+07	3.53884e+07	3.9694e+07	1.73846e+06	2.07692e+07	3.15722e+07	4.39346e+06	6.91024e+07	1.17131e+07	4.15831e+06	1.26016e+07	6.71985e+06	1.31797e+07	2.09749e+07	8.18641e+06	3.43975e+06	4.5182e+06	451976	1.3154e+07	1.2241e+07	7.08482e+06	2.48071e+07	7.07605e+06	3.08275e+07	2.13779e+07	7.02054e+06	1.10239e+07	7.98992e+06	1.00945e+06	3.16116e+07	2.57389e+07	1.27975e+07	1.04685e+07	5.93189e+06	1.92289e+07	4.15483e+07	6.89337e+06	8.24504e+06	5.5845e+06	309825	1.49642e+07	2.99405e+07	2.16292e+07	3.31146e+07	2.59356e+07	1.84029e+07	9.24217e+07	2.40288e+06	2.61602e+07	2.92066e+07	592601	3.53002e+07
O43520	Phospholipid-transporting ATPase IC [OS=Homo sapiens]	FALSE		26	348	25	143.6	3.25167e+07	2.11101e+07	1.49295e+06	297429	333612	6.91296e+06	651008	575817	579487	1.4176e+06	884375	1.75539e+06	1.15874e+06	321920	1.19441e+07	1.23032e+06	567585	332626	1.08923e+06	424860	3.63849e+07	8.38407e+06	2.17348e+06	1.36288e+06	545066	2.00164e+07	2.0781e+06	492645	1.46082e+06	644607	1.57166e+06	4.97249e+07	2.43362e+07	6.78851e+06	4.9499e+06	4.19986e+06	2.94448e+07	1.49451e+06	452116	5.08087e+06	3.46853e+06	2.15831e+06	4.79322e+07	1.3199e+07	4.8635e+06	5.73703e+06	2.8397e+06	2.6315e+07	1.3728e+06	705177	456644	1.3515e+06	2.02229e+06	2.60488e+07	6.23515e+06	1.91457e+06	1.90788e+06	866395	1.27425e+07	1.6456e+06	539476	1.62237e+06	514584	906400	29992681	1.81958e+07	5.48368e+06	1.99463e+06	2.77471e+06	2.14243e+07	1.48989e+06	1.64428e+06	2.4156e+06	1.51931e+06	1.28562e+06	3.57487e+07	4.67574e+06	2.01199e+06	209214	193712	2.33182e+07	276293	504384	984487	465554	2.2848e+06	3.89021e+07	2.45563e+07	3.44329e+06	214202	177666	2.46384e+07	108598	1.87304e+06	3.33426e+06	1.88827e+06	1.86095e+06	4.08795e+07	3.65141e+07	3.90888e+06	3.54266e+06	3.06173e+06	3.24412e+07	2.95757e+06	4.17904e+06	4.33549e+06	4.96746e+06	6.32407e+06	5.31198e+06	5.69662e+06	1.96098e+06	3.48646e+07	6.40222e+06	4.55838e+06	5.3653e+06	3.88362e+06	7.27879e+06	4.9528e+07	2.82104e+07	4.40941e+06	7.5481e+06	4.23457e+06	4.62009e+07	5.73232e+06	3.40056e+06	6.60532e+06	2.02694e+06	9.65492e+06	4.97249e+07	3.83652e+07	1.33609e+07	1.54915e+07	1.46546e+07	4.98199e+07	7.24074e+06	6.45358e+06	2.08475e+07	1.19028e+07	1.24286e+07	5.24266e+07	3.43631e+07	1.02346e+07	1.64816e+07	1.15756e+07	5.33929e+07	3.19802e+06	4.65137e+06	4.60707e+06	5.03386e+06	1.05006e+07	4.66055e+07	2.39421e+07	6.28592e+06	6.91833e+06	6.59014e+06	3.53306e+07	6.85165e+06	3.27019e+06	7.65093e+06	2.51273e+06	6.0516e+06	4.22323e+07	3.70241e+07	1.30872e+07	8.27941e+06	1.48913e+07	4.68919e+07	5.12685e+06	6.83268e+06	1.10037e+07	5.88133e+06	8.39828e+06	4.6274e+07	1.36506e+07	4.5669e+06	7.77491e+06	8.52372e+06	5.18406e+07	1.30019e+07	1.98415e+06	3.76431e+06	1.40267e+06	9.23917e+06	4.6113e+07	3.44351e+07	6.1651e+06	1.04905e+07	8.43944e+06	4.47571e+07	5.46834e+06	6.17361e+06	1.08432e+07	5.43273e+06	7.8244e+06
Q9NSB8	Homer protein homolog 2 [OS=Homo sapiens]	FALSE		20	348	17	40.6	4.99243e+07	3.05526e+07	1.21253e+06	238768	809537	8.28856e+06	977662	1.13327e+06	1.51693e+06	1.64797e+06	2.75875e+06	2.21507e+06	1.40541e+06	473794	1.74528e+07	1.10476e+06	1.12709e+06	430472	1.74382e+06	195882	5.57822e+07	1.05197e+07	3.04855e+06	1.87256e+06	489658	1.98261e+07	3.01362e+06	1.07685e+06	723125	882147	1.01036e+06	9.26852e+07	3.68749e+07	1.08843e+07	6.75116e+06	9.06425e+06	3.73059e+07	1.24716e+06	856072	3.22412e+06	4.12785e+06	3.67068e+06	7.80725e+07	2.24898e+07	1.69382e+06	7.62279e+06	4.57761e+06	3.19794e+07	2.89521e+06	2.199e+06	676834	1.24911e+06	1.79817e+06	2.91617e+07	7.6103e+06	4.09494e+06	1.06663e+06	1.15289e+06	1.76721e+07	959086	368932	1.73028e+06	466876	1.97968e+06	4.50832e+07	2.90273e+07	8.04477e+06	813244	3.72469e+06	2.65372e+07	1.80678e+06	3.83349e+06	2.30567e+06	1.04983e+06	2.40245e+06	39582022	9.4708e+06	3.30192e+06	23210.2	96973.9	1.64318e+07	13357.2	431750	738198	704766	3.13685e+06	55032485	3.13944e+07	3.8314e+06	8589.03	14403.8	2.5758e+07	4974.25	2.61003e+06	1.32993e+06	1.47859e+06	3.94852e+06	6.2764e+07	5.28465e+07	3.17467e+06	2.84394e+06	7.42956e+06	3.88966e+07	4.44159e+06	8.22479e+06	1.1349e+07	5.77472e+06	1.97275e+07	6.70301e+06	6.9093e+06	2.88613e+06	5.09445e+07	5.74882e+06	9.05184e+06	6.94356e+06	6.21752e+06	3.35589e+06	7.59322e+07	3.53963e+07	6.1847e+06	1.03709e+07	3.80411e+06	4.57617e+07	8.3129e+06	7.43311e+06	3.26971e+06	2.77388e+06	6.20675e+06	9.26852e+07	5.8132e+07	2.14221e+07	2.11288e+07	3.16279e+07	6.31206e+07	6.04237e+06	1.22197e+07	1.3229e+07	1.41653e+07	2.11375e+07	8.53929e+07	5.85516e+07	3.56441e+06	2.18991e+07	1.866e+07	6.48859e+07	6.74455e+06	1.45047e+07	6.82858e+06	4.65248e+06	9.33685e+06	5.2175e+07	2.92225e+07	1.34445e+07	3.86779e+06	8.76935e+06	4.89986e+07	3.99327e+06	2.23639e+06	8.15985e+06	2.27977e+06	1.32174e+07	6.3481e+07	5.90637e+07	1.91995e+07	3.37565e+06	1.99897e+07	5.80826e+07	6.2173e+06	1.59298e+07	1.05029e+07	4.06397e+06	1.56939e+07	5.1236e+07	2.76496e+07	7.49485e+06	862546	4.26705e+06	3.65309e+07	628570	1.69842e+06	2.82259e+06	2.12339e+06	1.26847e+07	6.52333e+07	4.40242e+07	6.86002e+06	420645	684205	4.67909e+07	250473	8.60278e+06	4.32504e+06	4.25404e+06	1.66016e+07
Q9NTX5	Ethylmalonyl-CoA decarboxylase [OS=Homo sapiens]	FALSE		12	348	12	33.7	2.44474e+07	1.86986e+07	727209	455404		5.93173e+06		318654	1.24424e+06	3.52324e+06	1.27689e+06	2.04447e+06	910618		7.30229e+06	154268	971620	533106	2.2164e+06	549721	1.7076e+07	5.65013e+06	7.12888e+06		113970	7.81532e+06	148734	882892	1.29154e+06	877977	1.53609e+06	2.90095e+07	1.35097e+07	8.56416e+06	3.53703e+06	3.3775e+06	1.21496e+07	266934	1.29475e+06	4.08493e+06	1.16166e+06	2.37795e+06	2.58796e+07	5.65034e+06	1.3165e+07	5.12075e+06	1.15869e+06	1.10155e+07	961461	1.39319e+06	744074	2.40277e+06	2.31591e+06	1.48478e+07	3.95467e+06	3.57213e+06	1.05418e+06	796418	8.59131e+06	939347	1.00261e+06	1.84793e+06	410930	864424	2.00986e+07	1.00711e+07	4.7985e+06	1.10295e+06	2.12708e+06	9.42368e+06	664735	3.08761e+06	3.71019e+06	182371	936816	2.15601e+07	3.57599e+06	1.69037e+06	125719	175839	4.69593e+06	113580	300614	1.22788e+06	606131	1.16292e+06	2.17778e+07	1.24466e+07	2.91296e+06	41819.7		7945441		2.72992e+06	4.37477e+06		2.38128e+06	3.07349e+07	3.23429e+07	1.904e+06	5.42428e+06		2.78365e+07		2.31266e+06	9.30888e+06	1.23459e+07	9.1309e+06	6.18678e+06	4.4768e+06		2.13153e+07	802766	7.80326e+06	8.59907e+06	7.9025e+06	9.41794e+06	2.32443e+07	1.90114e+07	1.44626e+07		885419	1.8039e+07	410273	6.0943e+06	5.83989e+06	2.76077e+06	9.43642e+06	2.90095e+07	2.12975e+07	1.68556e+07	1.10697e+07	1.17851e+07	2.05568e+07	1.29326e+06	1.84815e+07	1.6761e+07	3.9864e+06	1.36933e+07	2.83062e+07	1.47105e+07	2.7704e+07	1.47111e+07	4.72324e+06	2.23504e+07	2.23977e+06	9.18955e+06	7.50696e+06	8.94947e+06	1.20252e+07	2.65651e+07	1.51854e+07	1.17281e+07	3.82265e+06	6.05786e+06	2.38208e+07	3.91109e+06	6.07763e+06	8.71465e+06	2.00659e+06	5.77134e+06	2.83006e+07	2.04924e+07	1.1452e+07	4.57818e+06	1.14156e+07	2.06258e+07	2.28742e+06	1.28304e+07	1.69009e+07	705971	6.11972e+06	2.79079e+07	1.044e+07	3.83688e+06	4.67201e+06	7.73728e+06	1.04399e+07	5.34491e+06	1.18256e+06	4.69496e+06	1.82621e+06	4.70259e+06	2.58145e+07	1.74537e+07	5.21557e+06	2.0481e+06		1.44334e+07		8.99791e+06	1.42271e+07		1.00121e+07
Q07020	Large ribosomal subunit protein eL18 [OS=Homo sapiens]	FALSE		8	348	8	21.6	1.76875e+07	1.36464e+07	5.30654e+06	109623	512487	3.44315e+06	2.68047e+06	864960	1.02147e+06	659000	2.96726e+06	4989305	887399	733227	9.35315e+06	2.32296e+06	1.49526e+06	551938	903344	1.32929e+06	6.7837e+06	3.13433e+06	3.62344e+06	501111	904049	6.46186e+06	4.73197e+06	1.7792e+06	2.07639e+06	575576	3.05269e+06	2.16434e+07	2.55573e+07	35134856	2.57692e+06	5.4052e+06	2.25949e+07	1.47731e+06	2.53062e+06	3.5621e+06	3.90638e+06	5.21725e+06	6.89238e+06	4.42995e+06	1.10642e+07	1.80863e+06	2.95552e+06	1.48161e+07	2.03558e+06	2.0165e+06	1.2015e+06	1.10542e+06	4.97506e+06	5.46442e+06	1.04759e+06	3.6208e+06	910451	848546	9.55124e+06	2.18275e+06	1.08086e+06	3.04443e+06	241819	2.03542e+06	5.91354e+06	2.69749e+06	5.4165e+06	596855	1.47318e+06	5.61972e+06	1471347	1.03514e+06	2.01868e+06	499236	2.73087e+06	1.73542e+07	3.98865e+06	1.20366e+07	79648	145101	1.697e+07	68097.6	3.36726e+06	5.63423e+06	785199	5.76646e+06	2.49924e+07	1.0014e+07	3.33295e+07	122443	256228	3.2902e+07	22769.4	2.66572e+06	6.15788e+06	976918	7.13127e+06	2.22364e+07	2.36041e+07	1.38937e+07	1.30571e+06	4.70337e+06	1.61581e+07	1.21776e+07	6.27752e+06	7.6422e+06	2.30923e+06	2.12186e+07	1.50981e+07	4.36265e+06	4.46647e+06	2.73017e+07	1.2088e+07	1.20087e+07	8.90282e+06	3.22084e+06	2.27738e+07	9.23415e+06	1.05463e+07	7.35101e+06	2.77533e+06	7.02347e+06	1.4915e+07	1.30529e+07	1.22812e+07	9.38869e+06	1.80988e+06	1.87531e+07	2.16434e+07	4.02902e+07	6.91509e+07	8.06489e+06	1.88604e+07	3.823e+07	7.15739e+06	3.61225e+07	1.46158e+07	1.34053e+07	3.00434e+07	7.53864e+06	1.15332e+07	2.3283e+07	5.19591e+06	1.20477e+07	3.00618e+07	4.74199e+06	1.33009e+07	1.21219e+07	4.11731e+06	2.58326e+07	9.77672e+06	4.02261e+06	1.18879e+07	3.30147e+06	6.45437e+06	2.64823e+07	9.08813e+06	6.55192e+06	1.43573e+07	1.18081e+06	1.35895e+07	8.32677e+06	5.48876e+06	1.29269e+07	2.47745e+06	7.90629e+06	1.23e+07	5.06305e+06	4.30145e+06	9.19566e+06	1.93258e+06	1.78393e+07	2.24638e+07	1.16447e+07	2.73212e+07	2.95991e+06	6.38471e+06	3.77274e+07	3.20457e+06	1.32462e+07	2.15432e+07	2.36572e+06	2.33182e+07	2.9625e+07	1.40426e+07	5.96755e+07	5.99661e+06	1.21713e+07	5.97685e+07	1.14653e+06	8.78633e+06	2.00259e+07	2.81068e+06	2.99835e+07
Q9UK41	Vacuolar protein sorting-associated protein 28 homolog [OS=Homo sapiens]	FALSE		14	348	14	25.4	9.2215e+07	6.00155e+07	1.26498e+07	1.039e+06	1.90436e+06	6.27107e+06	5.28313e+06	3.01532e+06	2.75136e+06	1.44891e+07	4.94459e+06	1.32001e+07	4.39001e+06	4.55464e+06	1.82582e+07	4.10628e+06	2.0291e+06	1.28182e+06	6.3668e+06	1.50581e+06	7.89041e+07	1.0809e+07	1.72614e+07	3.71898e+06	2.15879e+06	2.89823e+07	9.85108e+06	2.56418e+06	2.72908e+06	4.79788e+06	4.87411e+06	75310522	39129118	1.93934e+07	6.95267e+06	1.06228e+07	4.15052e+07	5.70525e+06	1.28627e+06	7.78914e+06	5.58447e+06	6.35403e+06	9.07555e+07	1.79793e+07	2.38025e+07	7.18839e+06	6.69336e+06	3.21806e+07	1.13147e+07	2.89085e+06	1.44382e+06	7.25861e+06	8.07358e+06	6.12407e+07	5.16314e+06	1.00876e+07	7.54803e+06	2.90096e+06	1.64271e+07	6.64933e+06	9.24315e+06	4.21292e+06	4.49379e+06	5.16041e+06	6.73173e+07	1.92631e+07	2.03483e+07	5.66477e+06	4.1175e+06	3.82495e+07	7.32522e+06	6.3613e+06	8.69995e+06	7.01768e+06	6.88389e+06	1.11307e+08	8.87179e+06	1.72477e+07	268353	218021	2.40284e+07	206912	2.11372e+06	2.61359e+06	9.18233e+06	9.81829e+06	6.36481e+07	3.91001e+07	1.01123e+07	182716	223329	3.85407e+07	229282	8.30949e+06	6.78953e+06	8.19766e+06	1.05215e+07	1.15931e+08	1.03808e+08	3.31202e+07	1.23754e+07	1.74773e+07	2.9429e+07	2.40016e+07	2.1884e+07	2.05846e+07	5.07719e+07	3.53582e+07	3.99447e+07	2.15822e+07	2.77447e+07	5.32956e+07	2.13679e+07	1.62961e+07	2.06758e+07	2.27006e+07	2.57978e+07	1.07406e+08	3.63699e+07	3.50187e+07	2.05971e+07	1.67715e+07	6.68956e+07	2.71736e+07	1.76997e+07	1.23399e+07	1.50868e+07	2.99423e+07	75310522	6.16857e+07	3.81693e+07	2.17595e+07	3.70662e+07	7.02256e+07	2.76413e+07	1.83605e+07	3.19599e+07	1.91639e+07	3.65895e+07	9.92651e+07	4.68085e+07	5.0089e+07	2.06511e+07	2.72845e+07	6.52941e+07	2.63581e+07	1.90682e+07	1.45667e+07	2.70358e+07	4.19215e+07	1.0957e+08	1.98257e+07	3.31195e+07	2.73706e+07	2.20658e+07	4.55468e+07	2.76853e+07	5.603e+07	1.98677e+07	2.19433e+07	3.44536e+07	9.47884e+07	3.91958e+07	4.85627e+07	2.35136e+07	2.20978e+07	8.37177e+07	2.52068e+07	2.6434e+07	3.96306e+07	2.71659e+07	4.49688e+07	1.44079e+08	2.59009e+07	3.91497e+07	9.97263e+06	9.59335e+06	5.34195e+07	9.73699e+06	8.31495e+06	9.99338e+06	2.76654e+07	3.97028e+07	7.54458e+07	5.48298e+07	1.81058e+07	8.94844e+06	1.06085e+07	7.00115e+07	1.15453e+07	2.73884e+07	2.208e+07	2.35854e+07	4.42376e+07
O43583	Density-regulated protein [OS=Homo sapiens]	FALSE		8	346	8	22.1	1.59592e+07	8.99124e+06	756446	156411	117168	2.14033e+06	486833	242025	395765	406304	522365	2.24088e+06	1.1827e+06	341314	5.39477e+06	725780	523906	186510	1.05662e+06	220935	1.30811e+07	4.38242e+06	1.80801e+06	900818	462417	6.38398e+06	2.27313e+06	269495	1.07508e+06		1.07015e+06	1.89077e+07	9.58827e+06	6.11606e+06	3.32031e+06	3.21203e+06	9.18944e+06	1.51002e+06	578715	2.18971e+06	1.65348e+06	1.56191e+06	1.58931e+07	5.09625e+06	3.21237e+06	3.69416e+06	2.06519e+06	8.0643e+06	1.97122e+06	1.15678e+06	448946	395800	1.69877e+06	8.60529e+06	2.56481e+06	1.9899e+06	1.50052e+06	697806	4546641	1.05243e+06	383242	1.78002e+06	113261	590770	9.65398e+06	6.47773e+06	4.04247e+06	1.43166e+06	1.83036e+06	6.21898e+06	1.40991e+06	1.78654e+06	2.38473e+06	269550	861764	1.19382e+07	2.76579e+06	1.65856e+06		41134	4.71894e+06	18357.1	461681	827430		1.05152e+06	1.4556e+07	5.34667e+06	3.29148e+06	17676.7	20686.5	6.66136e+06	11727.4	2.02427e+06	4.33506e+06		1.23605e+06	2.00637e+07	1.55521e+07	1.98055e+06	1.863e+06	1.07531e+06	1.00441e+07	2.21172e+06	1.75652e+06	2.96095e+06	1.42375e+06	3.73537e+06	6.78112e+06	5.81441e+06	2.07912e+06	1.57473e+07	3.77675e+06	4.20759e+06	3.00842e+06	3.76734e+06	3.78511e+06	1.78063e+07	1.47458e+07	3.66796e+06	4.98905e+06	3.59247e+06	1.47352e+07	6.27029e+06	1.86024e+06	4.8611e+06		6.57409e+06	1.89077e+07	1.51156e+07	1.20374e+07	1.03914e+07	1.12078e+07	1.55483e+07	7.31588e+06	8.26067e+06	8.98467e+06	5.67416e+06	8.99424e+06	1.73833e+07	1.32679e+07	6.75997e+06	1.06127e+07	8.41845e+06	1.63624e+07	4.59207e+06	7.63014e+06	4.52941e+06	1.47422e+06	8.82074e+06	1.53962e+07	9.8485e+06	6.53325e+06	5.44117e+06	5.30778e+06	1.26063e+07	4.38193e+06	2.32313e+06	8.39441e+06	553056	3.94429e+06	1.35936e+07	1.31806e+07	9.64766e+06	5.94259e+06	9.82319e+06	1.36116e+07	4.85164e+06	7.42384e+06	1.08631e+07	1.04344e+06	5.62944e+06	1.54531e+07	8.07462e+06	3.76469e+06		1.80998e+06	1.04911e+07	863857	1.81616e+06	3.16378e+06		4.25208e+06	1.7254e+07	7.49759e+06	5.89329e+06	865713	982645	1.21008e+07	590520	6.67208e+06	1.40979e+07		5.19699e+06
Q8N8N7	Prostaglandin reductase 2 [OS=Homo sapiens]	FALSE		14	346	14	38.5	5.13391e+07	2.97829e+07	1.52669e+06	119312	198914	5.44875e+06	404141	62507.9	1.59826e+06	605586	1.25252e+06	1.22843e+06	1.8668e+06	157897	1.01183e+07	590326	859864	719646	2.15058e+06	123709	3.50482e+07	6.76778e+06	3.60972e+06	1.4355e+06	456925	8.67227e+06	1.00859e+06	170491	899174	44056.5	1.44109e+06	4.62123e+07	2.90388e+07	4327549	3.93785e+06	2.66665e+06	1.61953e+07	1.65601e+06	1.27431e+06	4.79258e+06	2.35261e+06	2.10115e+06	4.92191e+07	1.21749e+07	4107239	3.90494e+06	4.40441e+06	1.09884e+07	288647	1.4466e+06	546640	530928	2.83311e+06	2.8202e+07	8.9158e+06	4.49556e+06	1.12312e+06	825104	8.14622e+06	2.41829e+06	1.35857e+06	1.1417e+06	94055.6	252924	2.67133e+07	1.11934e+07	8.93294e+06	1.70468e+06	1.63653e+06	9.14076e+06	1.61624e+06	2.56344e+06	3.90708e+06	69362.4	1.74197e+06	3.75348e+07	8.94067e+06	4.38449e+06	48602.5	173932	4.89788e+06	22891.2	280007	1.31558e+06	410234	1.41085e+06	3.27614e+07	1.44948e+07	4.46052e+06			1.11293e+07		2057860	5.30598e+06	209800	2.64763e+06	6.45427e+07	5.15154e+07	3.99723e+06	1.42112e+06	1.82554e+06	2.557e+07	1.83604e+06	453656	1.19575e+07	2.12206e+06	8.95666e+06	3.71736e+06	9.17762e+06	961831	2.95351e+07	3.07188e+06	6.90572e+06	1.1608e+07	7.66783e+06	2.11941e+06	4.77086e+07	2.2772e+07	7.32316e+06	7.9503e+06	3.54981e+06	2.00169e+07	2.78215e+06	1.17684e+06	4.06574e+06	138534	8.85281e+06	4.62123e+07	4.57786e+07	8.5173e+06	1.23241e+07	9.30477e+06	2.74021e+07	8.02317e+06	1.81898e+07	1.96646e+07	8.0733e+06	1.20994e+07	5.38341e+07	3.16971e+07	8.6431e+06	1.12183e+07	1.79539e+07	2.22953e+07	672418	9.54181e+06	5.51505e+06	1.97752e+06	1.47107e+07	5.04579e+07	3.42354e+07	1.47599e+07	4.07265e+06	6.27606e+06	2.25867e+07	1.00689e+07	8.23536e+06	5.38415e+06	459277	1.68865e+06	3.76146e+07	2.27759e+07	2.13191e+07	7.07588e+06	8.78293e+06	2.00066e+07	5.56162e+06	1.06522e+07	1.77978e+07	268506	1.13794e+07	4.8586e+07	2.6102e+07	9.95211e+06	1.80619e+06	7.65333e+06	1.08889e+07	1.07723e+06	1.10149e+06	5.0303e+06	1.23599e+06	5.70514e+06	3.88341e+07	2.0326e+07	7.98642e+06			2.02171e+07		6.78279e+06	1.72554e+07	603615	1.1132e+07
O14986	Phosphatidylinositol 4-phosphate 5-kinase type-1 beta [OS=Homo sapiens]	FALSE		19	346	18	61	2.52733e+07	1.71298e+07	749408	206177	141193	3.69306e+06	405357		275499	267520	696381	968445	657833	114317	6.20842e+06	317377	328626	118899	2.06346e+06	96050.5	2.53452e+07	9.51622e+06	1.92872e+06	826060	699707	7.32948e+06	893125	97285.2	466745		588533	34625112	3.88949e+07	2.50863e+06	5.67081e+06	7.43628e+06	1.35947e+07	683901	826472	3.79788e+06	1.53694e+06	718783	3.1789e+07	1.46052e+07	2.7518e+06	4.464e+06	3.81577e+06	1.04204e+07	414728	730694	241496		1.02162e+06	1.88362e+07	5.55137e+06	1.35524e+06	947571	577735	7.11388e+06	250773	377639	1.47591e+06		693605	2.18431e+07	1.73146e+07	3.07682e+06	1.29389e+06	2.45029e+06	9.51993e+06	201105	3.08467e+06	1.70998e+06	37917.9		2.11879e+07	6.85842e+06	1.03055e+06	62517.1	102285	6.34445e+06	49209	636398	279877		313386	21764452	2.19756e+07	1.69685e+06	40828.7	55449.9	1.00387e+07	42850.8	1.56328e+06	1.8163e+06	39049.1	283066	3.17732e+07	2.96292e+07	1.96212e+06	2.45576e+06	1.29581e+06	1.73308e+07	1.84157e+06		2.06118e+06	937427	4.97974e+06	2.93061e+06	3.23405e+06	696364	1.81223e+07	1.65153e+06	2.63926e+06	1.91785e+06	7.35718e+06	1.64556e+06	3.45005e+07	3.20199e+07	3.91286e+06	4.57502e+06	5.43596e+06	1.69176e+07	2.46363e+06	671526	2.11045e+06		3.61543e+06	34625112	6.13165e+07	4.93737e+06	1.77477e+07	2.59475e+07	2.30018e+07	3.31343e+06	1.17972e+07	1.55832e+07	5.27423e+06	4.13909e+06	3.47697e+07	3.80243e+07	5.79078e+06	1.28244e+07	1.55544e+07	2.11429e+07	966130	4.81969e+06	2.43645e+06		5.3047e+06	3.37009e+07	2.13165e+07	4.44952e+06	3.43607e+06	4.39447e+06	1.97243e+07	1.04412e+06	2.28917e+06	6.96026e+06		4.63086e+06	3.0757e+07	3.52312e+07	7.34307e+06	5.37075e+06	1.31502e+07	2.08365e+07	692023	1.28182e+07	7.78943e+06	146783		2.74262e+07	2.00229e+07	2.3392e+06	2.32329e+06	4.50075e+06	1.41049e+07	2.3157e+06	2.50347e+06	1.07015e+06		1.26726e+06	2.57987e+07	3.08162e+07	3.03817e+06	1.99957e+06	2.63397e+06	1.8236e+07	2.15771e+06	5.15264e+06	5.90673e+06	112348	1.19015e+06
Q2PPJ7	Ral GTPase-activating protein subunit alpha-2 [OS=Homo sapiens]	FALSE		21	346	20	210.6	1.46946e+07	2.02293e+07	221954	78735.8	640069	1.05848e+06	1.37877e+06	1.0467e+06	533703	6.19485e+06	522994	3.0184e+06	862709	925239	3.16622e+06	1.21316e+06	114496	28229.7	2.93752e+06	152569	1.07403e+07	4.30254e+06	1.196e+07	341294	16569.6	3.24753e+06	1.10726e+06	2.69973e+06	818705	505074	665550	2.45335e+07	9.26274e+06	2.53524e+06	4.47685e+06	2.5712e+06	6.88258e+06	621097	529106	1.88549e+06	1.80395e+06	2.15032e+06	1.33324e+07	5.03829e+06	1.89842e+06	3.7975e+06	2.40592e+06	4.7723e+06	1.41538e+07	726321	923113	642393	1.67834e+06	6.39671e+06	1.20343e+06	861119	263122	1.36367e+06	3.03735e+06	852083	473417	1.53155e+06	519032	1.03268e+06	1.05145e+07	3.20098e+06	2.27492e+06	1.59535e+06	1.29648e+06	4.37982e+06	2.53504e+06	1.32885e+06	1.55393e+06	2.81537e+06	761892	1.2146e+07	2.89705e+06	784993	125771		3.06509e+06		1.16478e+06	1.67728e+06	1079629	585310	2.86768e+07	4.08553e+06	4.03963e+06	21314.2	17279.7	6.21942e+06	366059	919107	2.00104e+06	1.20622e+06	1.58195e+06	1.84739e+07	3.49905e+07	581126	937816	5.87426e+06	4.96725e+06	6.26387e+06	7.59652e+06	3.99295e+06	2.17076e+07	3.73987e+06	9.13399e+06	4.24127e+06	5.63612e+06	9.24216e+06	6.31294e+06	919538	455348	1.04736e+07	2.61385e+06	1.462e+07	1.4477e+07	2.42637e+07	1.89021e+06	128727	7.49579e+06	3.05431e+06	1.86353e+07	3.70189e+06	1.58819e+06	4.08856e+06	2.45335e+07	1.46024e+07	4.98976e+06	1.4011e+07	8.97171e+06	1.16451e+07	3.00915e+06	7.55254e+06	7.73642e+06	6.19052e+06	1.23825e+07	1.45825e+07	1.3117e+07	3.99496e+06	1.09096e+07	9.80738e+06	9.68294e+06	3.29721e+07	4.79084e+06	9.31328e+06	2.39269e+06	8.71466e+06	1.14447e+07	4.62101e+06	2.82723e+06	954131	1.03726e+07	8.42153e+06	3.54775e+06	2.86975e+06	7.22266e+06	2.53445e+06	6.89474e+06	1.48053e+07	6.51324e+06	5.42928e+06	6.62205e+06	6.95793e+06	9.58623e+06	8.72331e+06	5.52196e+06	7.07856e+06	1.08985e+07	4.97703e+06	1.57221e+07	8.45782e+06	1.78181e+06	4.67395e+06		6.81425e+06		4.58204e+06	6.41328e+06	3.25281e+06	2.36685e+06	3.39923e+07	5.72911e+06	7.23283e+06	1.04385e+06	820817	1.1298e+07	1.84325e+07	3.02941e+06	6.50752e+06	3.47041e+06	6.65134e+06
P04004	Vitronectin [OS=Homo sapiens]	FALSE		9	346	9	54.3	1.14979e+07	9.34536e+06	6.29092e+06	624262	2.22049e+06	8.07598e+06	860743	1.50358e+06	2.45912e+06	3.86745e+06	1.22255e+07	4.59835e+06	489254	1.83137e+06	5.55633e+06	1.6509e+06	1.37123e+06	1.89993e+06	2.38567e+06	5.42407e+06	1.24498e+07	3.66844e+06	8.07291e+06	837483	401204	8.90273e+06	2.67978e+06	960361	1.44645e+06	2.00853e+06	9.01857e+06	7.55748e+06	1.53091e+06	5.67385e+06	671052	260959	8.94115e+06	1.65384e+06	165044	3.87007e+06	3.35146e+06	1.23635e+07	1.73193e+07	3.67314e+06	4.38141e+06	551872	668796	1.10016e+07	4.29738e+06	510177	956919	3.5924e+06	1.53852e+07	2.01294e+07	4.50928e+06	5.50565e+06	284642	1.18565e+06	1.3029e+07	1.4422e+06	557541	5.04138e+06	2.27504e+06	7.3108e+06	1.6388e+07	4.87411e+06	3693844	1.63861e+06	1.30415e+06	8889300	3.78335e+06	1.3019e+06	2.44048e+06	2.69942e+06	1.41767e+07	3.62783e+07	8.16774e+06	8.71734e+06	214337	242025	1.73408e+07	383182	1.44675e+06	3.50193e+06	3.34986e+06	1.65229e+07	3.31237e+07	8.93816e+06	8.93145e+06	83641.1	257144	1.776e+07	467066	2.42742e+06	4.39748e+06	3.61427e+06	1.94324e+07	1.44549e+07	1.61646e+07	1.64711e+07	7.43553e+06	2.03786e+07	3.7899e+07	3.91041e+06	1.09124e+07	1.83982e+07	1.35521e+07	8.7423e+07	1.39151e+07	2.40528e+06	1.11558e+07	1.62189e+07	8.59079e+06	1.10126e+07	3.06461e+07	8.50602e+06	9.29264e+07	1.6947e+07	1.23435e+07	1.63778e+07	4.63828e+06	3.11692e+06	2.05489e+07	7.392e+06	6.62905e+06	6.54031e+06	6.31576e+06	5.54022e+07	7.55748e+06	2.41343e+06	1.1167e+07	2.10016e+06	910565	1.51282e+07	8.01269e+06	2.35587e+06	1.58794e+07	1.1501e+07	7.11949e+07	1.89432e+07	9.5629e+06	9.22006e+06	1.58544e+06	2.72625e+06	2.23221e+07	1.0011e+07	3.36515e+06	9.65435e+06	1.33804e+07	7.98864e+07	3.60147e+07	1.7315e+07	1.80762e+07	1.03217e+06	9.01854e+06	3.6125e+07	6.00476e+06	3.37969e+06	2.37747e+07	1.11091e+07	4.88107e+07	2.30757e+07	9.91767e+06	8.81564e+06	6.80163e+06	6.99914e+06	1.94562e+07	1.30189e+07	5.40997e+06	1.11171e+07	1.04496e+07	9.26085e+07	4.69595e+07	2.38454e+07	1.9787e+07	7.96527e+06	1.06496e+07	3.85519e+07	1.8032e+07	5.69123e+06	1.339e+07	1.00928e+07	6.68147e+07	3.92635e+07	1.25339e+07	1.59915e+07	4.0963e+06	1.22148e+07	3.22622e+07	2.35186e+07	8.00086e+06	1.43009e+07	1.03986e+07	8.17038e+07
O00203	AP-3 complex subunit beta-1 [OS=Homo sapiens]	FALSE		21	345	21	121.2	1.70991e+07	1.31895e+07	599891	161846	595306	2.38286e+06	509508	345387	889913	782304	3.02454e+06	1.55511e+06	888942	391612	6.47353e+06	620587	1.11069e+06	903219	1.57865e+06	1.43299e+06	4.94217e+06	2.15963e+06	731834	432293	697138	4.97822e+06	609190	122156	1.18729e+06	308249	2.06617e+06	4.99626e+06	9186131	1.38301e+07	3.82762e+06	5.72721e+06	7.73239e+06	923386	1.62801e+06	3.08112e+06	2.38209e+06	3.99125e+06	8.10563e+06	2.51897e+06	4.57929e+06	3.1919e+06	2.32346e+06	6.4733e+06	234417	529903	1.26259e+06	915272	4.23324e+06	3.02581e+06	388580	704352	969133	1.81352e+06	2.7172e+06	1.06773e+06	621792	1.65378e+06	395490	2.15847e+06	2.98302e+06	1.49516e+06	3.50702e+06	869959	3.19992e+06	4.66582e+06	852958	732128	1.93874e+06	484412	3.31438e+06	1.32826e+07	1.84122e+06	2.87455e+06	154085	170752	8.12119e+06	131544	941725	2.16629e+06	63075.9	4.32944e+06	1.11299e+07	4.58328e+06	8.28235e+06	159565	64768.1	7.42248e+06	157587	3.53304e+06	5.11143e+06	463603	8.13371e+06	2.14967e+07	2.28138e+07	1.57065e+06	1.92773e+06	5.46344e+06	1.11823e+07	2.31473e+06	2.50668e+06	6.65797e+06	2.74131e+06	2.16281e+07	4.70591e+06	4.37024e+06	2.38552e+06	1.88961e+07	3.22935e+06	8.92014e+06	1.4569e+07	5.62864e+06	2.45504e+07	6.72741e+06	7.26666e+06	1.4847e+06	2.3942e+06	5.416e+06	1.14905e+07	1.68041e+06	843202	5.36849e+06	969279	1.26927e+07	4.99626e+06	1.44816e+07	2.72198e+07	1.19791e+07	1.9984e+07	1.3083e+07	4.47371e+06	2.32385e+07	1.26423e+07	8.17448e+06	2.29835e+07	8.86565e+06	6.55806e+06	9.63647e+06	9.16984e+06	9.47123e+06	1.31343e+07	546086	3.49526e+06	1.27383e+07	3.40907e+06	2.19808e+07	5.41365e+06	1.49209e+06	2.31254e+06	3.51426e+06	1.37943e+07	7.53386e+06	4.44562e+06	3.76916e+06	7.79909e+06	1.93119e+06	1.44111e+07	4.20035e+06	3.04229e+06	8.36978e+06	3.61107e+06	1.71734e+07	1.02122e+07	2.93511e+06	3.04231e+06	8.83151e+06	1.87519e+06	2.16511e+07	1.71933e+07	5.37538e+06	6.52479e+06	5.72618e+06	7.51342e+06	1.80549e+07	6.19026e+06	3.70457e+06	8.28309e+06	190041	1.75072e+07	1.31929e+07	6.42709e+06	1.48293e+07	7.81463e+06	3.0766e+06	1.34834e+07	7.93513e+06	1.16451e+07	1.66227e+07	1.33383e+06	3.41983e+07
P50914	Large ribosomal subunit protein eL14 [OS=Homo sapiens]	FALSE		9	344	9	23.4	4.16503e+07	3.68717e+07	4.72749e+06	429738	728578	4.8689e+06	3.29109e+06	1.78401e+06	1.23279e+06	2.66797e+06	5.29376e+06	5.31885e+06	2.20586e+06	1.63282e+06	1.84281e+07	3.09359e+06	3.35336e+06	710750	2.74533e+06	2.28821e+06	1.46608e+07	9.26218e+06	1.02111e+07	2.16195e+06	1.89587e+06	1.57532e+07	8.3393e+06	2.15666e+06	1.94897e+06	1.16494e+06	5.56341e+06	1.54368e+08	4.17892e+07	6.93449e+07	8.52105e+06	1.3429e+07	3.47586e+07	4.67655e+06	6.7023e+06	7.95183e+06	8.83778e+06	1.03712e+07	2.33594e+07	9.64914e+06	2.41211e+07	6.68431e+06	7.6784e+06	2.54196e+07	5.0134e+06	4.38156e+06	2.29444e+06	2.35225e+06	1.06295e+07	9.30046e+06	2.28038e+06	5.50967e+06	2.0377e+06	2.98777e+06	1.0051e+07	3.47233e+06	1.45605e+06	2.88083e+06	465116	2.8615e+06	1.11163e+07	4.11826e+06	1.11082e+07	2.152e+06	5.61226e+06	1.08567e+07	4.23455e+06	3.10175e+06	3.54447e+06	552974	3.73525e+06	1.87245e+07	5.39028e+06	1.23824e+07	121050	296401	2.20656e+07	83833.9	2.18398e+07	2.43427e+07	650512	7.51433e+06	31459681	1.6248e+07	3.86344e+07	263536	466100	58599527	77272.5	6.49783e+06	9.8794e+06	1.09827e+06	1.19067e+07	5.23621e+07	6.37768e+07	1.23776e+07	5.11857e+06	6.68655e+06	2.28489e+07	1.49516e+07	1.29476e+07	9.22323e+06	9.34895e+06	3.7855e+07	1.60954e+07	1.08445e+07	9.94639e+06	5.37915e+07	1.60981e+07	2.69314e+07	1.14645e+07	9.7884e+06	3.92022e+07	1.99566e+07	3.11651e+07	2.07156e+07	1.19737e+07	1.47288e+07	3.63609e+07	2.30034e+07	1.48867e+07	8.81254e+06	3.66312e+06	3.41768e+07	1.54368e+08	6.58792e+07	1.36482e+08	2.6668e+07	4.68579e+07	5.88107e+07	2.26574e+07	9.56696e+07	3.26274e+07	3.03281e+07	5.9722e+07	2.55497e+07	2.51212e+07	5.07595e+07	1.9203e+07	3.12999e+07	5.1576e+07	1.1679e+07	2.89009e+07	2.31486e+07	8.76131e+06	5.51928e+07	1.664e+07	8.75634e+06	1.80894e+07	7.38909e+06	2.27261e+07	2.7868e+07	1.44575e+07	8.82623e+06	1.35857e+07	2.27117e+06	1.91049e+07	1.56526e+07	8.37969e+06	2.65106e+07	8.93262e+06	3.01199e+07	2.37624e+07	1.45715e+07	1.28891e+07	1.6146e+07	2.1406e+06	2.44004e+07	2.42375e+07	1.57367e+07	2.81062e+07	4.49851e+06	1.30423e+07	4.90559e+07	3.9451e+06	8.59134e+07	9.30774e+07	1.95992e+06	3.03861e+07	3.7291e+07	2.27845e+07	6.91737e+07	1.29066e+07	2.21406e+07	1.0645e+08	3.89097e+06	2.14171e+07	3.21285e+07	3.15982e+06	5.00618e+07
O43639	Cytoplasmic protein NCK2 [OS=Homo sapiens]	FALSE		21	343	19	42.9	1.92924e+07	1.41786e+07	2.34563e+06	1.12098e+06	1.02862e+06	4.29592e+06	1.38056e+06	1.55024e+06	1.20701e+06	2.62297e+06	1.38629e+06	2.33538e+06	699303	956046	7.69284e+06	464094	762683	534976	1.45204e+06	411552	2.00207e+07	6.97852e+06	2.08422e+06	1.43986e+06	792155	8959691	2.0785e+06	678223	743781	1.89624e+06	1.22904e+06	24851018	1.49935e+07	5.52181e+06	3.48795e+06	4.49517e+06	1.60483e+07	1.81713e+06	1.00448e+06	4.25331e+06	2.32323e+06	1.53506e+06	30961649	9.13959e+06	2.36905e+06	4.13405e+06	2.63979e+06	1.42522e+07	3.95167e+06	1.81333e+06	713837	1.7772e+06	1.29061e+06	1.57466e+07	4.24669e+06	3.20201e+06	2.96357e+06	1.38127e+06	6.61729e+06	2.12835e+06	1.34617e+06	2.14436e+06	953210	864466	1.63322e+07	1.20657e+07	4.54273e+06	2.09092e+06	1.85405e+06	1.04667e+07	991497	2.68416e+06	2.64654e+06	1.8372e+06	1.24507e+06	1.6971e+07	3.80545e+06	2.7074e+06	695636	518090	6.06236e+06	674376	761983	1.37798e+06	2.90025e+06	1.84495e+06	1.71859e+07	1.40681e+07	2.76409e+06	631449	608377	1.01906e+07	523316	2.53637e+06	4.08881e+06	1.73455e+06	1.1709e+06	2.42541e+07	2.45246e+07	6.14139e+06	1.33519e+07	9.44018e+06	2.01599e+07	6.27197e+06	1.1251e+07	9.03033e+06	9.19124e+06	9.91319e+06	7.06708e+06	3.43793e+06	5.82378e+06	2.24553e+07	2.41501e+06	6.12525e+06	8.62922e+06	5.17719e+06	7.0508e+06	2.72527e+07	2.34811e+07	4.22833e+06	7.97449e+06	6.15418e+06	2.06804e+07	5.73343e+06	4.68154e+06	3.36311e+06	5.96267e+06	7.55014e+06	24851018	2.36368e+07	1.08678e+07	1.09161e+07	1.5685e+07	2.71533e+07	8.80381e+06	1.43381e+07	1.74519e+07	7.97251e+06	8.8396e+06	3.38647e+07	2.37946e+07	4.98532e+06	1.18765e+07	1.07607e+07	2.89175e+07	9.20561e+06	1.19608e+07	7.2019e+06	6.61945e+06	6.7014e+06	2.81733e+07	1.63067e+07	1.05129e+07	1.07465e+07	1.05065e+07	1.83475e+07	8.86163e+06	8.1602e+06	1.01126e+07	4.65455e+06	5.77162e+06	2.29971e+07	2.45507e+07	1.08416e+07	8.6791e+06	9.9503e+06	2.29088e+07	3.41184e+06	1.11539e+07	1.20557e+07	7.11192e+06	8.13337e+06	2.19677e+07	1.11099e+07	6.14539e+06	2.58515e+07	2.2797e+07	1.34777e+07	3.17351e+07	2.99749e+06	5.26889e+06	8.73815e+06	7.46055e+06	2.03715e+07	1.97276e+07	4.94903e+06	3.0925e+07	2.8899e+07	1.85119e+07	2.6351e+07	8.35999e+06	1.32971e+07	4.99047e+06	4.92308e+06
P30520	Adenylosuccinate synthetase isozyme 2 [OS=Homo sapiens]	FALSE		17	341	17	50.1	8.01408e+07	2.39856e+07	3.5136e+06	804353	662204	9.94515e+06	1.16176e+06	900373	1.51337e+06	3.12554e+06	2.73866e+06	4.1975e+06	3.00025e+06	1.35092e+06	1.51922e+07	1.59121e+06	2.32947e+06	1.16896e+06	4.21076e+06	679735	2.80144e+07	9.7035e+06	6.2218e+06	2.66048e+06	2.07357e+06	1.28816e+07	2.1968e+06	574432	1.00411e+06	2.11569e+06	3.47703e+06	32783518	1.55397e+07	12830271	1.0417e+07	1.26307e+07	2.0456e+07	3.51797e+06	1.96772e+06	5.30974e+06	3.29885e+06	4.12181e+06	8.69498e+07	1.08424e+07	5.81665e+06	1.01789e+07	8.07384e+06	2.32459e+07	2.28416e+06	3.52269e+06	2.40588e+06	895785	3.49447e+06	3.74354e+07	7.06059e+06	5.27596e+06	5.72615e+06	2.8242e+06	1.3566e+07	2.27114e+06	1.58723e+06	1.65928e+06	1.42435e+06	1.74271e+06	2.82968e+07	1.40321e+07	1.0119e+07	6.87146e+06	8.13972e+06	1.34497e+07	3.73913e+06	5.53911e+06	2.08035e+06	3.32422e+06	3.26888e+06	3.98579e+07	6866346	5.1522e+06	77895.9	68155.9	9.87788e+06	34668.5	901636	367891	2.66777e+06	4.29782e+06	1.75346e+07	1.17757e+07	3.57644e+06	45793.7	140758	1.1249e+07	63885.3	3.93818e+06	1.15714e+06	1.99197e+06	5.95732e+06	1.00752e+08	4.14877e+07	9.19939e+06	9.58058e+06	6.0774e+06	4.66707e+07	5.27795e+06	6.53453e+06	1.13225e+07	1.09523e+07	1.95838e+07	1.27021e+07	1.47499e+07	8.22917e+06	4.43458e+07	8.2802e+06	1.87084e+07	1.88554e+07	1.50133e+07	1.16454e+07	3.81339e+07	3.265e+07	1.26224e+07	1.47347e+07	1.61094e+07	2.97327e+07	6.05974e+06	3.96511e+06	4.54024e+06	6.6527e+06	2.13598e+07	32783518	2.44977e+07	2.5252e+07	3.26015e+07	4.40725e+07	3.46111e+07	1.70442e+07	2.80875e+07	2.17866e+07	1.13205e+07	2.37353e+07	9.51025e+07	2.82278e+07	1.22403e+07	2.92423e+07	3.29118e+07	4.71658e+07	5.32107e+06	2.32358e+07	2.42729e+07	3.33649e+06	1.81448e+07	6.6978e+07	2.71117e+07	1.73221e+07	2.07641e+07	2.1482e+07	3.76138e+07	9.45618e+06	9.62145e+06	7.82499e+06	6.95513e+06	1.16352e+07	3.98443e+07	2.85521e+07	2.41499e+07	2.85224e+07	4.36843e+07	2.94376e+07	1.28667e+07	2.30174e+07	9.47657e+06	1.28683e+07	2.13539e+07	5.15931e+07	2.0046e+07	1.16947e+07	2.8948e+06	2.99899e+06	2.19603e+07	1.63145e+06	3.54686e+06	1.40668e+06	8.03772e+06	1.73793e+07	2.07848e+07	1.65129e+07	6.40351e+06	2.24273e+06	6.68624e+06	2.04345e+07	3.21687e+06	1.29804e+07	3.76311e+06	5.73108e+06	2.50476e+07
P62851	Small ribosomal subunit protein eS25 [OS=Homo sapiens]	FALSE		6	341	6	13.7	3.18701e+07	2.55658e+07	2.53585e+07	963673	2.7331e+06	5.4254e+06	6.45677e+06	3.18488e+06	4.61608e+06	5.68975e+06	5.57029e+06	2.22599e+07	3.72363e+06	3.22524e+06	1.42996e+07	5.59258e+06	3.51466e+06	1.54744e+06	4.87995e+06	3.13774e+06	1.10093e+07	1.08135e+07	2.51911e+07	3.51087e+06	3.89958e+06	1.26809e+07	1.04112e+07	4.03411e+06	6.94817e+06	2.78812e+06	6.22998e+06	2.48123e+07	4.39025e+07	7.22654e+07	8.24473e+06	1.4214e+07	2.85008e+07	6.57191e+06	6.74511e+06	1.09022e+07	1.22114e+07	1.07765e+07	1.41303e+07	1.04748e+07	3.36309e+07	6.34045e+06	9.91888e+06	1.77246e+07	8.06521e+06	5.00343e+06	3.07784e+06	5.49671e+06	1.09371e+07	5.40072e+06	6.66748e+06	1.27822e+07	1.21877e+06	3.1168e+06	5.73238e+06	5.2323e+06	3.74108e+06	6.50613e+06	1.54902e+06	5.1088e+06	6.67065e+06	5.63757e+06	1.16976e+07	3.08325e+06	4.47276e+06	7.80066e+06	4.50415e+06	3.59767e+06	6.01628e+06	3.04479e+06	4.96634e+06	1.00729e+07	1.02544e+07	2.68207e+07	100934	243761	1.12407e+07	168589	8.98928e+06	1.12091e+07	3.33117e+06	1.02676e+07	1.89872e+07	1.33554e+07	3.68527e+07	90982.1	263704	1.40495e+07	88332.9	9.02861e+06	1.31426e+07	4.18354e+06	1.31788e+07	4.00666e+07	4.4221e+07	6.63945e+07	1.14782e+07	2.50831e+07	2.54604e+07	2.93335e+07	2.31145e+07	3.45357e+07	1.99377e+07	3.98325e+07	6.73608e+07	1.83062e+07	1.96467e+07	4.17403e+07	2.91021e+07	2.82269e+07	2.49604e+07	1.73993e+07	5.37565e+07	1.49862e+07	3.63848e+07	5.11062e+07	1.94445e+07	3.02955e+07	2.92695e+07	2.87187e+07	2.78461e+07	3.14171e+07	8.76715e+06	3.82715e+07	2.48123e+07	6.92108e+07	1.4223e+08	2.58032e+07	4.95972e+07	4.82226e+07	3.18402e+07	9.62808e+07	4.47332e+07	4.19051e+07	6.2056e+07	1.54552e+07	2.72709e+07	7.07714e+07	1.82151e+07	4.04329e+07	3.5963e+07	1.87883e+07	3.30028e+07	3.10523e+07	2.04733e+07	5.67901e+07	9.66277e+06	2.56022e+07	4.19666e+07	4.4195e+06	2.37076e+07	1.58939e+07	2.17853e+07	2.26776e+07	3.06823e+07	7.56393e+06	3.4109e+07	9.39284e+06	1.14711e+07	2.79173e+07	1.27981e+07	2.40044e+07	1.70735e+07	1.54992e+07	1.49499e+07	2.74058e+07	1.17866e+07	3.24424e+07	1.30386e+07	2.99374e+07	6.08789e+07	3.75095e+06	1.0726e+07	2.49901e+07	7.93354e+06	3.53621e+07	4.28592e+07	1.00365e+07	4.15195e+07	2.25067e+07	1.87281e+07	6.59836e+07	4.45582e+06	1.25264e+07	2.55218e+07	4.44791e+06	2.97587e+07	4.27407e+07	1.20364e+07	5.54104e+07
Q8NBZ7	UDP-glucuronic acid decarboxylase 1 [OS=Homo sapiens]	FALSE		11	341	11	47.5	1.95741e+06		7.33525e+06	1.54695e+06	3.67475e+06	1.02771e+06	3.97638e+06	4.84907e+06	3.61994e+06	5.54929e+06	1.3462e+06	5.19876e+06	5.56771e+06	3.91758e+06	487611	4.52638e+06	2.60384e+06	1.04187e+06	5.29565e+06	551560	779061	838753	5.01192e+06	3.83499e+06	4.18952e+06	1.10543e+06	3.7234e+06	3.23729e+06	1.76935e+06	8.76973e+06	1.2497e+06		2.3921e+06	3.71707e+06	2.50428e+06	1.93447e+06	1.81419e+06	4.79255e+06	319945	2.14678e+06	6.57116e+06	1.19364e+06		1.82649e+06	5.99924e+06	1.82405e+06	3.88965e+06	1.16518e+06	3.50569e+06	1.811e+06	1.40422e+06	6.969e+06	1.03959e+06	1.42241e+06	6.03714e+06	2.70646e+06	5.23834e+06	1.37778e+06	349507	5.39428e+06	3.34451e+06	1.39822e+06	5.44471e+06	1.64502e+06	519860	2.984e+06	2.71785e+06	4.70981e+06	1.0032e+06		4.58253e+06	2.10788e+06	555710	6.42647e+06	571486	1.33714e+06	8.65298e+06	6.42106e+06	223001	80397.5	1.52775e+06	145910	4.54398e+06	3.2199e+06	9.6744e+06	2.47898e+06	3.46176e+06	4989975	3.12414e+06	69665.6	88547.3	3.28379e+06	179357	4.33593e+06	2.75259e+06	8.57101e+06	1.88275e+06	2.46083e+06		1.92054e+07	1.84256e+07	3.37252e+07	4.82283e+06	1.8065e+07	3.51925e+07	2.7083e+07	1.94455e+07	9.62654e+06	1.5732e+07	2.73721e+07	2.3864e+07	1.42333e+06	2.35539e+07	2.09119e+07	1.68055e+07	1.88815e+07	9.44945e+06	1.06048e+06	2.82221e+06	1.01679e+07	2.12396e+07	3.2548e+07	2.55151e+06	1.02708e+07	2.23459e+07	8.00036e+06	2.75761e+07	7.67707e+06		3.77106e+06	7.31578e+06	7.83755e+06	6.74996e+06	3.06956e+06	2.32194e+07	4.56695e+06	8.80851e+06	2.25499e+07	6.87356e+06		4.75522e+06	1.26246e+07	5.24022e+06	1.58556e+07	2.36413e+06	8.16669e+06	1.19455e+07	1.41672e+07	2.59571e+07	5.39801e+06	2.54492e+06	2.31817e+07	8.88588e+06	1.89952e+07	1.04799e+07	969062	2.24597e+07	2.02737e+07	6.59389e+06	2.65867e+07	1.0983e+07	732007	6.07174e+06	6.48635e+06	1.95497e+07	5.384e+06		1.57689e+07	8.75915e+06	2.53141e+06	2.48773e+07	3.73322e+06	1.73083e+06	2.52621e+07	1.45748e+07	8.28725e+06	3.53765e+06	3.39647e+06	6.86628e+06	1.78751e+07	1.23117e+07	2.9148e+07	1.00244e+07	4.10344e+06	6.9974e+06	5.59367e+06	3.41185e+06	4.20616e+06	5.9652e+06	9.03132e+06	1.42914e+07	8.95163e+06	2.46596e+07	7.91603e+06
Q99829	Copine-1 [OS=Homo sapiens]	FALSE		12	340	12	59	2.78416e+07	1.62366e+07	661734	253721	108314	4.68407e+06	438119	217523	628926	565584	999882	2.98289e+06	804373	623426	6532267	459645	688670	198102	536278	515278	1.93276e+07	5.17955e+06	835060	339409	324252	8.78411e+06	854892	168771	1.55493e+06	77695.8	1.29027e+06	2.20274e+07	1.68781e+07	7.32252e+06	2.5845e+06	4.63184e+06	1.48334e+07	582647	1.14659e+06	2.78205e+06	879846	2.30444e+06	3.12907e+07	8.06096e+06	5.63955e+06	3.20054e+06	1.53165e+06	1.40382e+07	909285	972491	579752	406588	2.81968e+06	1.19633e+07	2.64003e+06	1.95152e+06	1.64364e+06	1.29844e+06	8.00733e+06	579892	524428	2.51087e+06	52744	1.12744e+06	2.02595e+07	7.29423e+06	5.82426e+06	1.87798e+06	2.12453e+06	1.0727e+07	773761	1.27721e+06	3.19771e+06		2.10929e+06	1.93293e+07	2.51083e+06	941441		60436.2	7.66098e+06		4.73838e+06	3.27952e+06	203586	1.58544e+06	1.48805e+07	9.64871e+06	1.01587e+07			1.11265e+07		2.37845e+06	5.81498e+06	110304	3.2986e+06	3.50021e+07	2.80843e+07	1.73257e+06	3.02205e+06	994059	2.19814e+07	1.9904e+06	1.57869e+06	4.70537e+06	1.98189e+06	7.15004e+06	9.02653e+06	3.95448e+06	3.79762e+06	1.90676e+07	2.39186e+06	5.53084e+06	3.19541e+06	1.91208e+06	8.82787e+06	2.63092e+07	1.7428e+07	1.69412e+06	1.87977e+06	2.51909e+06	2.02751e+07	2.35817e+06	1.16497e+06	7.03083e+06	244312	7.92632e+06	2.20274e+07	2.66077e+07	1.44119e+07	8.08862e+06	1.61619e+07	2.50977e+07	2.82286e+06	1.63666e+07	1.14151e+07	3.01932e+06	1.327e+07	3.42247e+07	2.09865e+07	1.18676e+07	9.19466e+06	6.24355e+06	2.84833e+07	2.11823e+06	6.41459e+06	5.84912e+06	1.5144e+06	1.4641e+07	2.14042e+07	1.01374e+07	6.40726e+06	5.96016e+06	9.87644e+06	2.22016e+07	2.41445e+06	3.17896e+06	1.1841e+07	257550	7.52735e+06	2.85271e+07	1.4842e+07	1.39e+07	7.79519e+06	1.14019e+07	2.34784e+07	2.66259e+06	5.30734e+06	1.45664e+07		1.37788e+07	2.50203e+07	7.33028e+06	2.13693e+06		2.65931e+06	1.70318e+07		1.86399e+07	1.25396e+07	613382	6.41116e+06	1.76388e+07	1.35303e+07	1.81888e+07			2.0212e+07		7.83945e+06	1.89107e+07	317355	1.3869e+07
P28062	Proteasome subunit beta type-8 [OS=Homo sapiens]	FALSE		11	339	11	30.3	3.45523e+07	2.88743e+07	1.53934e+06	288677	522616	5.03658e+06	1.66526e+06	421915	589385	1.89506e+06	2.54278e+06	3.24879e+06	2.10674e+06	782943	8.85333e+06	2.25498e+06	1.61919e+06	838718	1.28458e+06	1.50403e+06	1.07938e+07	7.10153e+06	2.33439e+06	1.17273e+06	1.50142e+06	9.61116e+06	3.15426e+06	682784	687269	338140	3.07807e+06	1.5935e+07	1.61573e+07	34505036	3.14388e+06	5.11975e+06	1.13775e+07	2.3135e+06	1.69693e+06	3.5491e+06	3.96869e+06	5.58324e+06	1.84309e+07	1.12445e+07	6.102e+06	3.31786e+06	3.7674e+06	1.53174e+07	2.15175e+06	2.44857e+06	1.63688e+06	2.84862e+06	5.34566e+06	5.91368e+06	3.00414e+06	2.85748e+06	1286859	1.77435e+06	6.888e+06	2.45692e+06	609153	730553	985976	1.54431e+06	7.28152e+06	3.88194e+06	2.79682e+06	2.91553e+06	2.30453e+06	7.9029e+06	1.39685e+06	1.34619e+06	2.12489e+06	372859	2.14926e+06	1.19408e+07	2.91497e+06	2.16265e+06	50116	115976	6.98662e+06	19545.1	961141	346034	90305.1	3.4278e+06	1.2833e+07	8.80778e+06	3.64585e+06	12126.2	70620.4	6.89727e+06	22222.1	1.40652e+06	2.06111e+06	1.97594e+06	4.81395e+06	4.34386e+07	4.99436e+07	4.03035e+06	3.43841e+06	4.79632e+06	2.36357e+07	7.56539e+06	3.06209e+06	4.40954e+06	6.64057e+06	1.81831e+07	9.83117e+06	1.03572e+07	4.76932e+06	2.58428e+07	1.17342e+07	1.3004e+07	1.35286e+07	4.58012e+06	2.57674e+07	1.46928e+07	2.3895e+07	4.73587e+06	6.49499e+06	1.16644e+07	2.21841e+07	8.70084e+06	4.71302e+06	3.10758e+06	1.06327e+06	1.8909e+07	1.5935e+07	2.54714e+07	6.79113e+07	9.83929e+06	1.78644e+07	1.92504e+07	1.12087e+07	2.42222e+07	1.45624e+07	1.36191e+07	3.21509e+07	2.0159e+07	2.92747e+07	1.28408e+07	9.53169e+06	1.53573e+07	3.10788e+07	5.01262e+06	1.61508e+07	1.65144e+07	1.06101e+07	2.77569e+07	1.05805e+07	1.15355e+07	9.3817e+06	4.66639e+06	1.34964e+07	1.90981e+07	1.02297e+07	3.69255e+06	3.44522e+06	4.81455e+06	1.03106e+07	1.0253e+07	7.89884e+06	6.67483e+06	1.21019e+07	1.2368e+07	1.72973e+07	4.8067e+06	5.594e+06	9.67946e+06	1.44336e+06	1.404e+07	1.54565e+07	8.51015e+06	4.90889e+06	1.86243e+06	5.10317e+06	1.55325e+07	919764	3.78094e+06	1.3231e+06	272080	1.38612e+07	1.52117e+07	1.23511e+07	6.52779e+06	593875	3.3546e+06	1.25293e+07	1.11897e+06	4.63595e+06	6.70288e+06	5.68495e+06	2.02403e+07
Q8N8S7	Protein enabled homolog [OS=Homo sapiens]	FALSE		14	339	12	66.5	2.95408e+07	2.01881e+07	1.66656e+07	1.31864e+06	4.17023e+06	5.22217e+06	1.30561e+07	1.10452e+07	7.67663e+06	1.90738e+07	4.17879e+06	5.93991e+06	7.50917e+06	5.36889e+06	1.13393e+07	7.25958e+06	5.3244e+06	2.34578e+06	1.28263e+07	1.54994e+06	2.97006e+07	3.93474e+06	42358853	6.24167e+06	2.22876e+06	1.66555e+07	1.93974e+07	8.47963e+06	1.99041e+07	2.12017e+07	4.39197e+06	4.52752e+07	8.56371e+06	3.30813e+07	1.1985e+07	7.98292e+06	2.46338e+07	1.03816e+07	775586	1.07699e+07	1.3108e+07	4.62581e+06	3.70793e+07	6.84225e+06	6.66787e+06	1.03012e+07	6.41483e+06	1.89815e+07	2.88224e+07	6.46137e+06	4.28157e+06	2.11369e+07	4.65245e+06	1.06666e+07	3.38015e+06	1.53858e+07	5.74882e+06	2.08766e+06	1.23915e+07	1.03334e+07	9.37589e+06	8.48983e+06	8.29845e+06	6.11821e+06	1.90967e+07	1.69546e+07	1.99261e+07	1.39665e+06	2.83866e+06	1.88288e+07	1.36447e+07	1.13005e+07	7.108e+06	1.26355e+07	3.8228e+06	2.06889e+07	1.08293e+07	3.87934e+07	190428	434828	1.14811e+07	390508	1.15342e+07	1.46894e+07	3.53146e+07	1.17803e+07	4.06383e+07	2.8557e+07	3.09413e+07	263285	338868	1.9013e+07	436437	2.20425e+07	2.04877e+07	3.06703e+07	7.90944e+06	3.71382e+07	3.49192e+07	4.36343e+07	1.57062e+07	3.82724e+07	2.45067e+07	5.9315e+07	8.01615e+07	5.74335e+07	6.68372e+07	2.98821e+07	1.79747e+07	3.69167e+07	3.27047e+07	3.30991e+07	3.77767e+07	4.27612e+07	3.78376e+07	4.57318e+07	2.65539e+07	4.04293e+07	1.32395e+07	8.59349e+07	3.45686e+07	1.7315e+07	3.84434e+07	5.35067e+07	5.8532e+07	8.99994e+07	6.6668e+07	2.69804e+07	4.52752e+07	1.35004e+07	6.51092e+07	3.7509e+07	2.78549e+07	4.16797e+07	5.02979e+07	1.10708e+07	4.41904e+07	4.49821e+07	2.66376e+07	4.0556e+07	1.78136e+07	1.40316e+07	2.95937e+07	2.61491e+07	3.85134e+07	6.71432e+07	4.26195e+07	4.31967e+07	7.87275e+07	2.41575e+07	1.90842e+07	1.29793e+07	5.05148e+07	2.08463e+07	1.58796e+07	3.43573e+07	4.30245e+07	5.68346e+07	4.00372e+07	4.05216e+07	4.08483e+07	2.68898e+07	3.44986e+07	4.75551e+07	5.79727e+06	1.52345e+07	4.12111e+07	4.69527e+07	4.69583e+07	3.23789e+07	4.89128e+07	2.49723e+07	2.67802e+07	3.16158e+07	8.8055e+07	7.07678e+06	1.91333e+07	2.55245e+07	1.83767e+07	4.53734e+07	5.61666e+07	1.06399e+08	4.76369e+07	4.8171e+07	4.00452e+07	5.53995e+07	1.28943e+07	1.60969e+07	3.45382e+07	2.19763e+07	7.26529e+07	6.66275e+07	8.82412e+07	3.32553e+07
Q30154	HLA class II histocompatibility antigen, DR beta 5 chain [OS=Homo sapiens]	FALSE		12	338	6	30	1.20352e+07	7.42085e+06	8.39727e+06	973956	3.0381e+06	163548	3.02401e+06	2.03499e+06	2.24287e+06	4.73769e+06	1.59851e+07	1.27803e+07	2.81875e+06	3.13364e+06	1.05347e+06	3.54239e+06	1.48777e+06	862956	3.44513e+06	6.74846e+06	7.37519e+06	1.87132e+06	1.4024e+07	2.69508e+06	3.96033e+06	691210	4.77298e+06	2.13004e+06	1.54444e+06	4.43737e+06	1.94571e+07	8.35911e+06	3.11199e+06	1.81518e+07	3.65524e+06	1.17258e+07		3.45596e+06	725261	2.0315e+06	2.84749e+06	3.1369e+07	8.52706e+06	2.56151e+06	1.80919e+07	4.6675e+06	8.70978e+06	564024	5.17945e+06	1.78885e+06	1.03066e+06	4.74019e+06	3.20402e+07	7.65294e+06	1.46616e+06	1.37413e+07	1.87894e+06	6.12294e+06	711948	4.1201e+06	1.98787e+06	3.57086e+06	1.99487e+06	1.5123e+07	5.16554e+06	2.95777e+06	2.00854e+07	3.56715e+06	7.6379e+06		2.38732e+06	3.35485e+06	2.21166e+06	3.78543e+06	2.16669e+07	1.51131e+07	1.74302e+06	1.30731e+07	274050	1.36323e+06	278775	224836	3.8682e+06	2.42259e+06	4.78195e+06	3.46914e+07	9.47371e+06	3.66288e+06	1.66333e+07	89382.3	540688	589730	34130.9	4.52622e+06	3.26055e+06	5.02309e+06	3.63249e+07	1.51304e+07	1.28358e+07	2.1986e+07	1.16007e+07	2.78823e+07	767501	1.37383e+07	1.47691e+07	1.67803e+07	1.66015e+07	1.14307e+08	3.86745e+07	1.38576e+07	1.90886e+07	3.07506e+06	1.84335e+07	1.19486e+07	1.39196e+07	1.22835e+07	1.15616e+08	1.00393e+07	6.29657e+06	2.8451e+07	1.49263e+07	3.07675e+07	1.59542e+06	1.3166e+07	1.47029e+07	6.98339e+06	1.39532e+07	1.19527e+08	8.35911e+06	4.90594e+06	3.57256e+07	1.14397e+07	4.09151e+07		1.67438e+07	1.03525e+07	8.33551e+06	9.77156e+06	1.80638e+08	9.32659e+06	6.6688e+06	3.80717e+07	1.3409e+07	3.55041e+07	1.1444e+06	1.20658e+07	1.17993e+07	1.03983e+07	1.76555e+07	1.66366e+08	1.36923e+07	5.62986e+06	4.51157e+07	6.81338e+06	4.65735e+07	1.97399e+06	1.71545e+07	1.205e+07	1.68398e+07	9.74101e+06	1.00969e+08	7.27351e+06	6.01837e+06	4.79353e+07	1.48067e+07	4.09911e+07		8.21499e+06	1.39409e+07	1.00747e+07	1.46536e+07	1.41538e+08	1.95628e+07	5.08867e+06	2.9674e+07	1.01844e+07	5.99847e+07	619767	1.05804e+07	1.52167e+07	9.26306e+06	1.44075e+07	1.40284e+08	1.12297e+07	5.13643e+06	2.97815e+07	4.37747e+06	2.56837e+07	1.07128e+06	1.71862e+06	1.49186e+07	1.06035e+07	1.44519e+07	1.52728e+08
P25685	DnaJ homolog subfamily B member 1 [OS=Homo sapiens]	FALSE		14	337	14	38	1.3466e+07	1.00332e+07	1.53307e+06	206525	137448	4.98007e+06	526288	1.74751e+06	918940	1.26473e+06	1.33801e+06	2.13685e+06	514515	85798.8	6.71648e+06	1.43897e+06	918029	415741	1.55858e+06	530435	12502981	3.63863e+06	1.29343e+06	635540	594899	9.68617e+06	857189	280220	282682	108353	1.7408e+06	1.19648e+07	8.08514e+06	7.77587e+06	2.8455e+06	3.91032e+06	1.48835e+07	1.88475e+06	1.10447e+06	1.17897e+06	762122	6.07999e+06	1.34064e+07	4.95139e+06	1.30835e+06	2.24594e+06	1.24014e+06	1.24456e+07	770753	3.29992e+06	2.00547e+06	189533	2.41995e+06	6.78204e+06	2.27433e+06	3.11302e+06	605674	987452	7.71354e+06	640672	931316	1.58192e+06	603297	1.02436e+06	9.66295e+06	5.77652e+06	3.80775e+06	867410	3.03875e+06	8.34468e+06	1.74173e+06	2.50911e+06	810806	692971	2.53892e+06	7.64439e+06	1870152	1.8764e+06	70765.2	79781.8	4.23356e+06	8904.67	520465	973101	50044.8	681105	1.13388e+07	5.16232e+06	1.85252e+06	46701.3	16199.6	6.23397e+06		3.92997e+06	2.1572e+06	285719	4.21547e+06	1.69293e+07	1.73543e+07	4.01394e+06	2.45991e+06	1.26143e+06	2.33705e+07	2.39096e+06	1.26827e+07	6.87514e+06	4.4318e+06	9.56797e+06	6.46631e+06	2.52947e+06	522646	1.96053e+07	7.48795e+06	7.37286e+06	6.70596e+06	5.55706e+06	9.08754e+06	1.70194e+07	1.22431e+07	2.62402e+06	3.51985e+06	4.62171e+06	2.23572e+07	2.3645e+06	1.93426e+06	1.27819e+06	340712	1.06939e+07	1.19648e+07	1.27459e+07	1.53041e+07	8.90544e+06	1.36443e+07	2.51825e+07	9.1314e+06	1.57654e+07	4.83747e+06	2.61533e+06	3.50114e+07	1.46635e+07	1.28908e+07	2.75324e+06	6.45225e+06	5.05524e+06	2.5252e+07	1.79551e+06	2.17664e+07	2.02331e+07	705943	1.25654e+07	1.21342e+07	8.73312e+06	1.02207e+07	2.19629e+06	7.51095e+06	2.1387e+07	2.66751e+06	5.64543e+06	7.4602e+06	2.94592e+06	6.83918e+06	1.36063e+07	1.17539e+07	9.08748e+06	3.60049e+06	1.63084e+07	1.82642e+07	5.99347e+06	1.04265e+07	3.69344e+06	2.68254e+06	1.65854e+07	9.89509e+06	5.45984e+06	4.25914e+06	2.62981e+06	3.51056e+06	9.41198e+06	419040	2.04741e+06	3.72077e+06	150780	2.75423e+06	1.34406e+07	7.23908e+06	3.31688e+06	2.28718e+06	769512	1.13244e+07		1.29533e+07	7.01535e+06	822040	1.7724e+07
Q8TE77	Protein phosphatase Slingshot homolog 3 [OS=Homo sapiens]	FALSE		18	337	18	73	3.05582e+07	1.68983e+07	920895	61988.8	148903	3.04598e+06	192488	498619	696041	260733	969050	2.80594e+06	361784	160403	8.47493e+06	503836	708095	565569	1.00972e+06	473594	1.85406e+07	6.19088e+06	951762	955508	84269.9	8.79996e+06	588833	217045	189565	445774	1.05857e+06	2.38981e+07	1.63068e+07	4.68009e+06	4.11189e+06	3.98901e+06	9.5654e+06	377319	1.65426e+06	5.47885e+06	1.12457e+06	2.56452e+06	2.34352e+07	8.88289e+06	2.41918e+06	5.58876e+06	1.99164e+06	7.25527e+06	273327	1.64584e+06	653501	351150	1.6562e+06	1.29876e+07	3.03546e+06	2.22604e+06	1.38211e+06	1.2133e+06	9.62963e+06	693262	466981	2.045e+06	151016	1.15794e+06	1.85528e+07	1.4886e+07	3.87976e+06	1.50731e+06	2.75702e+06	9.63218e+06	2.02683e+06	3.60478e+06	2.25044e+06	334498	1.40657e+06	1.73917e+07	3.05527e+06	3.66381e+06	26185	39670.7	5.58764e+06	34681.5	348214	744894		1.50251e+06	2.03426e+07	1.40463e+07	3.72376e+06	18492.6	16308.5	6.31125e+06	25018.3	1.94455e+06	3.98427e+06	174827	2.26484e+06	3.84173e+07	2.92289e+07	2.41111e+06	738343	1.36656e+06	1.42942e+07	874488	3.61877e+06	5.20749e+06	913646	6.92956e+06	8.49105e+06	1.77861e+06	977101	2.47382e+07	2.62181e+06	5.68684e+06	9.12269e+06	3.60014e+06	8.11372e+06	2.5238e+07	2.08309e+07	1.93087e+06	5.29195e+06	654685	2.03117e+07	1.62426e+06	1.49819e+06	857144	1.40172e+06	6.5029e+06	2.38981e+07	2.57071e+07	9.21114e+06	1.28688e+07	1.39189e+07	1.61844e+07	1.82807e+06	2.36132e+07	2.24804e+07	3.85912e+06	1.47677e+07	2.56326e+07	2.31263e+07	5.09081e+06	1.60557e+07	8.11864e+06	1.47209e+07	636730	1.0856e+07	6.59317e+06	1.30791e+06	8.59968e+06	2.32369e+07	1.16557e+07	7.30854e+06	5.01178e+06	9.22881e+06	2.66996e+07	2.88648e+06	2.83074e+06	9.64402e+06	737414	7.731e+06	2.61239e+07	3.02894e+07	9.25934e+06	6.25664e+06	1.47964e+07	2.10822e+07	6.97453e+06	1.49794e+07	1.02514e+07	1.29487e+06	9.18834e+06	2.25122e+07	8.91974e+06	8.31629e+06	973096	1.74559e+06	1.24224e+07	1.63206e+06	1.3698e+06	2.84819e+06		6.07577e+06	2.41133e+07	1.9697e+07	6.66728e+06	905669	774684	1.14648e+07	1.25977e+06	6.40933e+06	1.29571e+07	502993	9.52256e+06
Q07960	Rho GTPase-activating protein 1 [OS=Homo sapiens]	FALSE		16	337	16	50.4	1.33794e+07	1.33565e+07	608170	137593	337671	3.59054e+06	60833	148307	681395	664349	2.56447e+06	275436	285369	341543	5.41108e+06	514869	403819	925522	587134	1.32374e+06	9.78143e+06	2.01393e+06	723610	420043	920278	3.78402e+06	758076	255367	1.32829e+06	418090	2.00357e+06	2.69283e+07	5.52708e+06	8.2548e+06	3.07714e+06	3.25464e+06	9.82172e+06	749171	1.02823e+06	3.93142e+06	1.38077e+06	2.27124e+06	1.58402e+07	2.52025e+06	2.39309e+06	1.99689e+06	2.30725e+06	7.91138e+06	518317	1.13365e+06	1.93065e+06		3.97313e+06	5.63021e+06	839603	1.01625e+06	835215	1.98628e+06	4.41199e+06	974395	100166	1.49251e+06	337674	737266	5.25791e+06	1.1842e+06	1.7948e+06	502606	2.025e+06	3.48612e+06	1.44037e+06	655103	1.87851e+06	624742	2.03548e+06	6.09244e+06	1.63157e+06	381195	76437.4	93117	5.22684e+06	84533.9	238710	1.43183e+06		1.72395e+06	1.93894e+07	4.17537e+06	3.35398e+06	15659.3	60623.5	4.56955e+06		1.98819e+06	5.25334e+06		2.42077e+06	1.68204e+07	2.31027e+07	1.59233e+06	1.63886e+06	3.09898e+06	1.68497e+07	276369	1.07635e+06	5.09792e+06	2.32797e+06	1.83382e+07	833498	1.40293e+06	2.08052e+06	1.57949e+07	2.67923e+06	3.24314e+06	1.49288e+07	2.09341e+06	2.26786e+07	1.33147e+07	6.77641e+06	1.46801e+06	2.32635e+06	7.14956e+06	8.73411e+06	2.09111e+06	1.76271e+06	6.00605e+06	1.31467e+06	1.23082e+07	2.69283e+07	8.71325e+06	1.62467e+07	9.6304e+06	1.13565e+07	1.66181e+07	3.62966e+06	1.46772e+07	1.61312e+07	4.73831e+06	1.30789e+07	1.73255e+07	6.56139e+06	5.03592e+06	5.73675e+06	9.40516e+06	1.60521e+07	1.20745e+06	7.47763e+06	1.94783e+07		2.06302e+07	1.00733e+07	3.22395e+06	3.33656e+06	3.02865e+06	1.51084e+07	1.22329e+07	4.05701e+06	607186	7.03856e+06	1.64887e+06	4.92237e+06	7.40359e+06	2.40958e+06	4.28343e+06	2.08624e+06	1.08678e+07	7.63016e+06	4.95644e+06	2.72224e+06	8.55711e+06	2.41842e+06	1.32967e+07	7.8862e+06	4.76332e+06	865253	2.8406e+06	4.09734e+06	1.16202e+07	3.97804e+06	939037	5.47477e+06		6.97125e+06	2.29834e+07	5.85508e+06	6.0052e+06	766908	2.87973e+06	8.30087e+06		6.55316e+06	1.70842e+07		1.01782e+07
Q15056	Eukaryotic translation initiation factor 4H [OS=Homo sapiens]	FALSE		14	336	14	27.4	3.21876e+07	2.40973e+07	1.27888e+06	427689	479056	5.20249e+06	990387	655879	1.79131e+06	405564	1.17659e+06	2.22289e+06	2.37545e+06	910626	1.51357e+07	1.26583e+06	1.81928e+06	568687	2.42973e+06	685876	2.83609e+07	8.94463e+06	2.31996e+06	1.59055e+06	981200	9.68222e+06	3.33239e+06	785371	1.18816e+06	128398	1.64274e+06	3.12802e+07	2.18309e+07	1.65284e+07	1.05391e+07	1.18177e+07	2.52077e+07	3.06634e+06	1.95757e+06	6.99957e+06	3.72727e+06	2.54126e+06	4.7787e+07	1.15442e+07	5.00067e+06	1.15929e+07	6.33448e+06	2.32163e+07	3.85896e+06	3.12815e+06	1.36367e+06	847259	1.70453e+06	1.89353e+07	4.21513e+06	3.84151e+06	3.10047e+06	1.65756e+06	9.40814e+06	1.84159e+06	1.0985e+06	3.6466e+06	205442	714885	2.50684e+07	1.34664e+07	9.69544e+06	3.47962e+06	4.20849e+06	9.9105e+06	3.56539e+06	6.4626e+06	6.16861e+06	748376	1.23144e+06	2.43419e+07	4.75803e+06	2.39599e+06	96139.6	103188	7.87471e+06	62508.2	1.83228e+06	2.00247e+06	192990	1.18532e+06	1.45364e+07	1.96907e+07	3.00764e+06	65422.1	67749.3	1.17402e+07	107589	3.39512e+06	4.48935e+06	193003	1.32072e+06	4.04658e+07	4.16809e+07	3.3484e+06	5.09417e+06	4.39655e+06	2.44143e+07	4.4994e+06	4.76009e+06	1.34019e+07	1.42115e+06	8.41367e+06	6.72669e+06	1.16783e+07	5.5471e+06	4.4181e+07	6.58699e+06	1.4611e+07	9.17299e+06	8.66312e+06	1.17506e+07	3.86056e+07	3.00966e+07	4.70658e+06	8.80902e+06	7.62286e+06	2.23481e+07	9.1922e+06	5.42115e+06	5.37241e+06	403744	1.00916e+07	3.12802e+07	3.44157e+07	3.25305e+07	3.29838e+07	4.12357e+07	4.26508e+07	1.48561e+07	2.79426e+07	2.87202e+07	1.27907e+07	1.46337e+07	5.22677e+07	3.00549e+07	1.05232e+07	3.33046e+07	2.58216e+07	4.71057e+07	8.98966e+06	2.06334e+07	1.37581e+07	3.15574e+06	8.85066e+06	3.38783e+07	1.61855e+07	1.26125e+07	1.12429e+07	1.2608e+07	2.60855e+07	7.66768e+06	6.65885e+06	1.7197e+07	1.00318e+06	4.77294e+06	3.52984e+07	2.74009e+07	2.31389e+07	1.44434e+07	2.25861e+07	2.16914e+07	1.22688e+07	2.68549e+07	2.80997e+07	2.89701e+06	8.04435e+06	3.15088e+07	1.38909e+07	5.43852e+06	3.57278e+06	4.54047e+06	1.75069e+07	2.94154e+06	7.20784e+06	7.6567e+06	581460	4.79314e+06	1.72309e+07	2.76121e+07	5.38509e+06	3.20403e+06	3.21821e+06	2.13268e+07	5.4175e+06	1.11904e+07	1.45997e+07	555287	5.553e+06
O00401	Actin nucleation-promoting factor WASL [OS=Homo sapiens]	FALSE		13	335	13	54.8	2.55427e+07	1.45659e+07	322988	111413	101348	3.50225e+06	35670.7	150288	375985	457894	531966	1.16803e+06	585678	548788	5.7496e+06	246795	700612	239019	1.10562e+06	256161	1.64125e+07	3.75614e+06	996804	947163	564390	7.02808e+06	321550	287569	1.007e+06	203116	1.61831e+06	16638660	1.40123e+07	3012108	4.47335e+06	6.46891e+06	1.27163e+07	554244	696591	2.75207e+06	1.92997e+06	1.32575e+06	2.37878e+07	6.53465e+06	4.58838e+06	4.66373e+06	3.07596e+06	1.06981e+07	163510	928540	415829	492993	1.37157e+06	1.19364e+07	2.58067e+06	1.02271e+06	1.02471e+06	783952	5.3066e+06	453152	578103	397175	28884.7	776705	1.63371e+07	8.57752e+06	5.52891e+06	1.32403e+06	2.20094e+06	8.39143e+06	516651	2.87585e+06	1.69809e+06	304527	1.0818e+06	1.32689e+07	1.82353e+06	941140	41949.8	41824	3.04175e+06	27919	1.43211e+06	668832	353540	1.43626e+06	1.21998e+07	7.02545e+06	2.22563e+06	38479	28798.8	6.06084e+06	29007.4	1.2021e+06	2.19775e+06	295008	1.28807e+06	3.21119e+07	2.51945e+07	845655	1.32704e+06	930121	1.64354e+07	162054	1.09073e+06	2.81297e+06	1.60453e+06	3.80403e+06	3.53456e+06	2.87932e+06	3.34296e+06	1.6783e+07	1.28425e+06	5.62674e+06	3.85541e+06	3.94206e+06	4.3886e+06	2.23412e+07	1.26385e+07	2.02225e+06	5.24573e+06	4.3847e+06	1.62219e+07	886977	1.98499e+06	4.55328e+06	638693	9.94148e+06	16638660	2.20899e+07	5.9283e+06	1.40001e+07	2.2572e+07	2.15156e+07	2.68525e+06	9.94325e+06	1.12921e+07	6.62296e+06	7.63431e+06	2.60182e+07	1.70128e+07	9.65559e+06	1.33982e+07	1.25387e+07	2.17063e+07	380905	6.12468e+06	4.19529e+06	1.83623e+06	7.1218e+06	2.13562e+07	9.90942e+06	3.35777e+06	3.71579e+06	5.96305e+06	1.47134e+07	1.88675e+06	3.50433e+06	1.87304e+06	141045	5.18568e+06	2.3004e+07	1.74532e+07	1.31952e+07	5.49585e+06	1.1812e+07	1.83665e+07	1.77785e+06	1.19504e+07	7.73528e+06	1.17884e+06	7.06679e+06	1.71756e+07	5.32373e+06	2.13624e+06	1.55895e+06	1.84034e+06	6.76238e+06	1.31382e+06	5.63365e+06	2.55736e+06	1.06518e+06	5.80791e+06	1.44612e+07	9.85174e+06	3.98492e+06	1.8845e+06	1.36799e+06	1.10099e+07	1.46064e+06	3.96216e+06	7.14723e+06	848766	5.41571e+06
P21281	V-type proton ATPase subunit B, brain isoform [OS=Homo sapiens]	FALSE		14	334	14	56.5	2.93926e+07	1.85051e+07	463566	158008	557791	4.51391e+06	424096	1.39414e+06	490688	491110	4.1649e+06	940082	505952	556758	1.06908e+07	569834	1.57896e+06	512027	589122	1.92973e+06	1.17451e+07	5.63138e+06	254361	754082	1.41563e+06	8.83156e+06	978000	442359	642081	86844.5	3.73131e+06	1.1856e+07	1.81783e+07	9.28713e+06	5.86589e+06	6.20577e+06	1.63682e+07	1.35284e+06	1.8918e+06	4.94563e+06	2.9311e+06	5.66603e+06	1.91497e+07	8.74608e+06	3.5283e+06	6.80291e+06	3.76618e+06	1.442e+07	326537	1.57121e+06	837921	512916	6.25332e+06	1.2398e+07	3.95915e+06	2.81635e+06	1.66127e+06	2.12786e+06	8.3828e+06	1.20106e+06	550524	1.29284e+06	425741	1.80045e+06	1.39176e+07	9.16165e+06	3.26164e+06	1.92759e+06	3.8489e+06	8.99929e+06	862891	2.88185e+06	1.94548e+06	935438	4.15951e+06	1.5715e+07	4.71314e+06	683937	115886	296516	1.5954e+07	32877.1	1.20072e+06	636894		5.08144e+06	1.15226e+07	1.02013e+07	1.81793e+06		26222.8	1.08302e+07	16775	4.2834e+06	2.14561e+06	200867	6.79473e+06	3.6952e+07	3.20081e+07	1.21372e+06	1.88202e+06	5.11915e+06	2.11829e+07	1.9267e+06	1.01181e+07	3.67113e+06	1.72092e+06	2.97828e+07	2.84478e+06	2.48737e+06	3.3915e+06	3.12064e+07	2.96525e+06	1.26809e+07	8.25905e+06	2.1005e+06	3.30606e+07	1.59877e+07	1.89483e+07	516031	4.17638e+06	1.09979e+07	2.03846e+07	2.69775e+06	3.05345e+06	2.90326e+06	273079	2.29219e+07	1.1856e+07	2.86574e+07	1.82785e+07	1.83582e+07	2.16538e+07	2.76946e+07	6.55435e+06	2.70039e+07	2.02926e+07	1.00585e+07	3.26277e+07	2.09452e+07	2.27702e+07	7.4248e+06	1.95437e+07	1.53523e+07	2.9258e+07	760686	1.03638e+07	8.45378e+06	1.91043e+06	3.24699e+07	2.21819e+07	1.52026e+07	9.24665e+06	6.02408e+06	1.61853e+07	2.32426e+07	5.00077e+06	3.33715e+06	6.09689e+06	2.07891e+06	1.20207e+07	1.95972e+07	1.86418e+07	7.78416e+06	8.00114e+06	2.06563e+07	1.9697e+07	2.96929e+06	1.19753e+07	8.86217e+06	3.62114e+06	2.71719e+07	2.03419e+07	1.37598e+07	1.55243e+06	4.30661e+06	1.30473e+07	3.54686e+07	1.54715e+06	4.72339e+06	2.43524e+06		2.05481e+07	1.36584e+07	1.43053e+07	3.25494e+06		1.24563e+06	1.96738e+07	844686	1.41183e+07	6.97768e+06	577911	2.85685e+07
Q16775	Hydroxyacylglutathione hydrolase, mitochondrial [OS=Homo sapiens]	FALSE		9	334	9	33.8	4.63278e+07	3.21939e+07	1.78179e+06	638158	353774	9.10738e+06	1.68724e+06	606755	1.52132e+06	2.59499e+06	2.04571e+06	5.47509e+06	3.07082e+06	759519	1.71626e+07	2.1487e+06	2.39626e+06	671248	3.83118e+06	773913	3.81767e+07	1.29603e+07	4.1437e+06	2.17024e+06	1.14845e+06	2.14568e+07	3.66104e+06	958798	1.48787e+06	108586	2.79402e+06	3.15971e+07	3.50847e+07	1.25348e+07	1.03588e+07	1.22028e+07	2.73222e+07	2.90259e+06	1.86281e+06	9.12022e+06	5.33961e+06	4.23684e+06	5.03033e+07	1.94788e+07	8.54296e+06	1.21243e+07	6.77621e+06	2.68739e+07	3.62e+06	3.32193e+06	1.70805e+06	3.0691e+06	4.40279e+06	2.65667e+07	9.2133e+06	5.52141e+06	4.85953e+06	2.36382e+06	1.49093e+07	2.90619e+06	1.68148e+06	2.58494e+06	522682	2.0589e+06	36058646	2.16602e+07	9.38251e+06	5.27908e+06	4.86737e+06	2.0141e+07	3.13079e+06	7.17808e+06	4.53257e+06	1.60035e+06	2.42546e+06	3.28774e+07	9.26809e+06	3.49811e+06	72685	76264.2	1.22638e+07	54251.2	3.16776e+06	3.644e+06	190861	3.57631e+06	1.92287e+07	2.50289e+07	4.09472e+06	994625	922780	2.19712e+07	904447	6.17282e+06	4.81091e+06	730110	4.517e+06	5.82427e+07	5.56855e+07	4.66513e+06	7.60104e+06	3.24677e+06	4.27392e+07	7.66524e+06	4.40358e+06	1.13819e+07	9.09322e+06	1.46286e+07	1.65682e+07	1.50968e+07	4.62663e+06	5.00974e+07	1.11812e+07	1.92448e+07	1.08273e+07	1.36599e+07	1.32589e+07	5.1967e+07	4.36083e+07	8.40647e+06	1.20196e+07	8.9222e+06	4.95257e+07	1.00988e+07	6.61826e+06	6.72763e+06	341444	1.7164e+07	3.15971e+07	5.53099e+07	2.46705e+07	3.24195e+07	4.25793e+07	4.62285e+07	1.40627e+07	2.659e+07	3.74215e+07	1.83236e+07	2.43977e+07	5.502e+07	5.07125e+07	1.79775e+07	3.48313e+07	2.76222e+07	5.45269e+07	8.43297e+06	2.19116e+07	1.72325e+07	1.14313e+07	2.28612e+07	4.75321e+07	3.53777e+07	1.8128e+07	1.76216e+07	1.79801e+07	4.13384e+07	1.21003e+07	1.01928e+07	1.21903e+07	2.55227e+06	1.37463e+07	5.07736e+07	4.40734e+07	2.23921e+07	2.19127e+07	2.61222e+07	4.4083e+07	1.07733e+07	2.98281e+07	2.06471e+07	6.19508e+06	1.58443e+07	4.25573e+07	2.70579e+07	7.94017e+06	2.70115e+06	3.35578e+06	2.72646e+07	2.55298e+06	1.24614e+07	1.39333e+07	575043	1.44617e+07	2.27929e+07	3.50978e+07	7.33147e+06	4.87114e+07	4.38337e+07	3.99121e+07	4.55424e+07	2.03459e+07	1.56454e+07	2.10059e+06	1.89918e+07
O94875	Sorbin and SH3 domain-containing protein 2 [OS=Homo sapiens]	FALSE		19	333	19	124	3.21071e+07	21449468	1.93946e+06	1.07789e+06	845664	4.88417e+06	1.43968e+06	781734	1.36354e+06	1.34486e+06	4.85309e+06	2.60632e+06	65475.4	478603	5.85295e+06	1.24625e+06	1.51518e+06	451426	1.84815e+06	890580	2.97934e+07	9.7534e+06	3.73623e+06	1.57829e+06	1.00555e+06	1.01923e+07	2.27497e+06	677049	1.05725e+06	109543	4.74593e+06	4.56393e+07	2.61502e+07	4.73984e+06	3.95261e+06	4.4031e+06	1.61904e+07	2.47719e+06	711099	4.1727e+06	4.3172e+06	9.87717e+06	5.46778e+07	1.77605e+07	3.96084e+06	4.59886e+06	3.19557e+06	1.35935e+07	1.90875e+06	1.60245e+06	1.17571e+06	698125	9.1576e+06	1.8461e+07	5.88215e+06	3.3683e+06	1.82016e+06	1.6079e+06	6.32211e+06	595035	302360	2.19091e+06	25427.1	3.63371e+06	2.65299e+07	1.59295e+07	5.16738e+06	1.78548e+06	3.24283e+06	9.2901e+06	825765	4.00032e+06	2.88941e+06	761320	5.43368e+06	2.40929e+07	7.09872e+06	2.21024e+06	124023	104185	9.55249e+06	135869	1.38245e+06	1.2495e+06	236519	4.96006e+06	30788777	2.66527e+07	1.81621e+06	50791.5	15282.3	1.2717e+07	32420.7	3.49714e+06	2.47297e+06	206525	7.58252e+06	4.03646e+07	3.7101e+07	5.07796e+06	1.28386e+07	7.76111e+06	2.29205e+07	6.54058e+06	5.6735e+06	1.02015e+07	4.71258e+06	3.47039e+07	7.88697e+06	321891	2.91542e+06	1.70847e+07	6.48512e+06	1.21687e+07	7.28155e+06	6.58953e+06	1.52576e+07	4.05555e+07	3.28179e+07	7.57982e+06	8.74116e+06	7.81199e+06	2.35255e+07	6.27538e+06	4.67344e+06	4.7805e+06	344456	2.91549e+07	4.56393e+07	4.12249e+07	9.32874e+06	1.23703e+07	1.53638e+07	2.73938e+07	1.20017e+07	1.01503e+07	1.71211e+07	1.48151e+07	5.68774e+07	5.98046e+07	4.6239e+07	8.33502e+06	1.32118e+07	1.30263e+07	2.75811e+07	4.44652e+06	1.05698e+07	1.18618e+07	2.60027e+06	4.75502e+07	3.30297e+07	2.25866e+07	1.10588e+07	6.60023e+06	1.22303e+07	1.7529e+07	2.4775e+06	1.83284e+06	1.03321e+07	124161	2.42605e+07	3.73564e+07	3.24129e+07	1.23323e+07	7.41127e+06	1.74037e+07	2.03335e+07	2.84154e+06	1.66231e+07	1.31621e+07	2.94712e+06	3.54953e+07	3.11865e+07	2.07244e+07	5.01692e+06	4.609e+06	4.58435e+06	2.12369e+07	6.39377e+06	5.43828e+06	4.77763e+06	712606	2.00573e+07	3.64958e+07	3.73749e+07	3.25186e+06	2.4875e+06	725936	2.31012e+07	1.63251e+06	1.15267e+07	8.04227e+06	594192	3.18808e+07
Q8NBS9	Thioredoxin domain-containing protein 5 [OS=Homo sapiens]	FALSE		15	332	15	47.6	1.28895e+07	1.11138e+07	2.46114e+06	416134	697792	4.04528e+06	2.42843e+06	745882	513643	2547597	2.2251e+06	6.02028e+06	1.43248e+06	2.08681e+06	1.02919e+07	1.85741e+06	1.19411e+06	779316	2.96353e+06	1.52486e+06	2.11393e+06	5.4238e+06	5.00927e+06	1.33177e+06	1.65761e+06	6.62615e+06	3.02773e+06	494501	916642	343844	2.03012e+06	3.29147e+06	3.17237e+07	4.1599e+07	5.34573e+06	7.22054e+06	2.44358e+07	3.41702e+06	5.4182e+06	4.92143e+06	7.92305e+06	5.76295e+06	6071879	3.83089e+06	1.05533e+07	3.11885e+06	2.34844e+06	1.31618e+07	1.16876e+06	1.6861e+06	2.39826e+06	2.41191e+06	3.28303e+06	3.21452e+06	1.85857e+06	2.48496e+06	271994	1.9069e+06	5.14632e+06	2.85911e+06	1480519	1.47614e+06	317231	1.60058e+06	5.0209e+06	4.46464e+06	5.69751e+06	1.32438e+06	1.89869e+06	4.71277e+06	1.68158e+06	318823	810798	1.62915e+06	2.49054e+06	1.07728e+07	4.01518e+06	9.88257e+06	109456	287480	1.06242e+07	190988	498456	1.41457e+06	2.85121e+06	7.40497e+06	8.87084e+06	1.68567e+07	2.19879e+07	105648	102470	4.59106e+07	123455	6.07685e+06	6.93834e+06	1.58573e+06	1.33937e+07	1.62045e+07	1.92235e+07	6.44383e+06	4.95654e+06	6.40401e+06	1.89837e+07	1.10325e+07	5.4133e+06	3.84287e+06	8.92714e+06	1.59115e+07	1.8218e+07	7.04236e+06	1.27119e+07	3.0042e+07	9.66539e+06	9.59012e+06	1.25705e+07	1.05664e+07	2.61243e+07	2.87754e+06	1.82498e+07	1.01625e+07	7.37583e+06	1.28779e+07	1.52942e+07	8.35182e+06	3.41337e+06	4.14472e+06	1.08121e+06	1.24713e+07	3.29147e+06	5.00113e+07	8.18733e+07	1.67303e+07	2.51947e+07	4.13448e+07	1.65551e+07	7.73402e+07	2.01933e+07	2.71891e+07	3.31858e+07	6.6412e+06	9.97361e+06	2.22079e+07	8.95999e+06	9.57307e+06	2.67053e+07	2.72269e+06	1.11216e+07	2.41961e+07	8.98354e+06	1.70469e+07	5.75129e+06	7.13665e+06	8.15863e+06	986300	1.45046e+07	1.4269e+07	1.19042e+07	8.97458e+06	6.96133e+06	1.54905e+06	1.06863e+07	7.06985e+06	9.08449e+06	1.35975e+07	5.49728e+06	1.01899e+07	1.03149e+07	5.78647e+06	1.32485e+06	3.69341e+06	6.30653e+06	1.62694e+07	1.39446e+07	1.17222e+07	2.24319e+07	4.06766e+06	1.26497e+07	2.36196e+07	8.98762e+06	1.96083e+06	5.4088e+06	8.59038e+06	2.99439e+07	1.05151e+07	2.3638e+07	3.93686e+07	5.17408e+06	4.86749e+06	8.33993e+07	6.21646e+06	2.00295e+07	2.2564e+07	4.56228e+06	5.63139e+07
Q9NV70	Exocyst complex component 1 [OS=Homo sapiens]	FALSE		15	332	15	101.9	1.71933e+07	8.22625e+06		75247.1	51119.5	704439	100346	161216	422295	690927	845903	440263	1.03014e+06	75370.4	4.24899e+06	83482.5	967494	276827	1.021e+06	249010	9.29108e+06	1.96353e+06	332065	917297	115655	6.8782e+06	270065	223395	760430		428035	2.09897e+07	4.99805e+06	1207480	8.44148e+06	1.89379e+06	1.33552e+07	152202	691306	1.56472e+06	1.76893e+06	1.93963e+06	15973801	1.92727e+06	431531	7.48415e+06	492664	7.19146e+06		958039	152308	58616.6	776979	6210604	593393	284828	733828	246262	3.58108e+06	277219	618917	449229	178661	433223	7169129	1.18056e+06	1.18197e+06	1.487e+06	896329	7.20534e+06	207021	2.37696e+06	1.22937e+06	34189.2	765998	1.41227e+07	181078	110008	3189.67	16521.3	3.01378e+06		231508	406496	255784	196467	1.29135e+07	2.0434e+06	1.25899e+06		3305.18	9.42026e+06		1.76556e+06	728375	17202.5	1.5661e+06	2.16152e+07	1.42289e+07		896262	469151	3.3058e+06	455876	1.17004e+06	3.15944e+06	2.42111e+06	6.04896e+06	1.33228e+06	5.06442e+06	459121	1.24028e+07	434418	7.77012e+06	4.46526e+06	3.64034e+06	4.26609e+06	1.26473e+07	6.60682e+06	673673	5.08032e+06	898516	1.5876e+07	744957	1.54202e+06	3.43839e+06		2.62947e+06	2.09897e+07	7.87924e+06	2.37651e+06	2.6419e+07	6.60801e+06	2.25966e+07	737401	9.86781e+06	6.42027e+06	6.07034e+06	1.11693e+07	1.74716e+07	5.01758e+06	908096	2.15008e+07	2.00827e+06	1.45914e+07		6.31926e+06	1.53664e+06	218326	4.03441e+06	1.11118e+07	2.27855e+06	935151	2.661e+06	1.87316e+06	9.9291e+06	1.15423e+06	3.75174e+06	2.11852e+06	872405	2.89242e+06	1.00947e+07	2.40215e+06	2.82087e+06	6.1723e+06	4.81042e+06	1.57705e+07	712377	9.87729e+06	5.6001e+06	132349	5.00385e+06	1.82808e+07	528651	249702	118536	726971	6.70018e+06		910706	1.55429e+06	770649	794466	1.53072e+07	2.86545e+06	2.25418e+06		157002	1.71125e+07		5.81934e+06	2.36873e+06	49493.3	6.5847e+06
Q9Y2V2	Calcium-regulated heat-stable protein 1 [OS=Homo sapiens]	FALSE		6	331	6	15.9	41852698	3.08906e+07	3.87518e+06	443507	575233	7.87631e+06	1.77507e+06	561557	1.44731e+06	1.57847e+06	2.14e+06	6.41865e+06	3.4703e+06	928057	2.02835e+07	1.76167e+06	1.98117e+06	1.11821e+06	3.46613e+06	663874	3.0314e+07	1.02347e+07	7.41952e+06	2.29315e+06	1.72799e+06	17131752	3.63074e+06	795713	3.99671e+06	200890	2.93465e+06	5.63452e+07	2.90612e+07	1.84888e+07	1.4125e+07	1.47019e+07	2.99539e+07	2.47377e+06	2.30703e+06	9.71192e+06	5.24525e+06	6.24407e+06	3.68207e+07	1.76044e+07	8856692	1.72695e+07	9.6351e+06	2.05922e+07	3.04442e+06	6.05404e+06	1.98429e+06	1.4998e+06	4.97284e+06	2.02555e+07	6.34407e+06	5.53031e+06	6.43671e+06	2.06605e+06	1.93368e+07	2.53205e+06	966950	3.01929e+06	275384	2.00685e+06	2.04591e+07	1.84802e+07	1.21035e+07	7.36546e+06	6.42163e+06	1.75905e+07	2.744e+06	5.9058e+06	7.89335e+06	810379	2932687	2.35233e+07	1.13781e+07	4.77633e+06	102505	144524	1.56272e+07	187679	3.60586e+06	4.11142e+06	250688	3.86274e+06	4.8283e+07	2.48673e+07	19364617	146103	93513.2	23222493	143296	7.88687e+06	1.13203e+07	587608	5.61054e+06	5.26166e+07	5.34312e+07	1.01461e+07	5.28257e+06	5.27922e+06	3.6962e+07	8.06427e+06	4.07555e+06	1.08282e+07	5.53118e+06	1.53029e+07	1.94235e+07	1.70607e+07	5.65328e+06	5.92073e+07	9.16721e+06	1.59112e+07	1.80369e+07	1.23584e+07	1.13737e+07	4.12643e+07	3.44375e+07	1.50523e+07	1.27003e+07	1.34246e+07	3.95427e+07	1.00152e+07	5.49254e+06	1.80717e+07	631692	1.80279e+07	5.63452e+07	4.58139e+07	3.63889e+07	4.42063e+07	5.12994e+07	5.06812e+07	1.19851e+07	3.2931e+07	3.98493e+07	1.79998e+07	3.59563e+07	4.02731e+07	4.58325e+07	1.86377e+07	4.96126e+07	3.92761e+07	4.17813e+07	7.09214e+06	3.99327e+07	2.00195e+07	5.58623e+06	2.58211e+07	3.62403e+07	2.43603e+07	1.81572e+07	2.33407e+07	1.57152e+07	5.36142e+07	1.05425e+07	5.86144e+06	1.42387e+07	1.34471e+06	1.33988e+07	2.88082e+07	3.76029e+07	2.88861e+07	3.05729e+07	3.44636e+07	3.85009e+07	9.44237e+06	2.45412e+07	3.59564e+07	3.13703e+06	1.91577e+07	3.04491e+07	3.32178e+07	1.08415e+07	3.80934e+06	6.35936e+06	3.47422e+07	8.8319e+06	1.41847e+07	1.57205e+07	755297	1.562e+07	5.72327e+07	3.48712e+07	3.46718e+07	7.15534e+06	4.44205e+06	4.21851e+07	7.21553e+06	2.59954e+07	3.68144e+07	1.6906e+06	2.35896e+07
Q9HCP0	Casein kinase I isoform gamma-1 [OS=Homo sapiens]	FALSE		13	331	5	48.5	2.19092e+07	1.86201e+07	645783	363956	80767.6	5.09254e+06	576499	158138	756098	779499	1.5155e+06	1.68136e+06	829179	221551	8.72994e+06	1.11386e+06	559609	541906	1.14509e+06	341250	2.32664e+07	4.67888e+06	2.16681e+06	582348	325797	1.48313e+07	2.7342e+06	139508	1.04091e+06	25073.9	2.39641e+06	3.12635e+07	1.87069e+07	5.59068e+06	5.60318e+06	4.95558e+06	1.649e+07	1.54601e+06	1.74227e+06	6.09398e+06	907380	3.92633e+06	2.89308e+07	7.4281e+06	7.55462e+06	6.93513e+06	3.82111e+06	1.30786e+07	3.07615e+06	1.48839e+06	500329	471233	3.07788e+06	1.38356e+07	3.59118e+06	2.74699e+06	1.50109e+06	1.43947e+06	9.32865e+06	2.58295e+06	665384	783553	149855	1.34021e+06	23939210	1.05729e+07	4.84973e+06	2.50318e+06	2.92472e+06	1.38432e+07	2.41993e+06	3.58711e+06	3.44471e+06	278077	1.92104e+06	2.37003e+07	3.55033e+06	1.62712e+06	31356	57344.8	1.2043e+07	38795.4	359424	1.03122e+06	33192.5	2.1636e+06	2.0154e+07	1.44127e+07	4.66623e+06	51481.2	11931.9	1.59278e+07	39538.4	1.63571e+06	3.1113e+06	218897	3.46647e+06	2.75439e+07	3.2207e+07	1.69081e+06	4.33505e+06	741247	2.38984e+07	2.61907e+06	1.1477e+06	5.65682e+06	2.73148e+06	1.08372e+07	5.08798e+06	4.07643e+06	1.34959e+06	2.54826e+07	5.7962e+06	4.49432e+06	8.741e+06	4.08279e+06	5.84637e+06	3.16708e+07	1.57434e+07	4.39589e+06	3.22525e+06	2.53109e+06	3.42329e+07	7.54213e+06	962976	4.70663e+06	78844	1.47215e+07	3.12635e+07	2.94907e+07	1.10033e+07	1.7536e+07	1.72915e+07	2.79006e+07	7.49025e+06	2.48695e+07	2.50044e+07	3.11381e+06	2.26096e+07	3.16435e+07	1.93388e+07	1.58976e+07	1.99236e+07	1.55762e+07	2.65364e+07	7.16606e+06	9.81746e+06	5.04781e+06	1.75518e+06	1.59817e+07	2.47541e+07	1.37896e+07	9.01893e+06	5.44325e+06	1.09492e+07	2.58651e+07	1.07544e+07	4.03341e+06	3.69516e+06	731747	8.94794e+06	3.37084e+07	2.15134e+07	1.15742e+07	1.03903e+07	1.56964e+07	3.0299e+07	8.32721e+06	1.4906e+07	1.56916e+07	1.07645e+06	1.25491e+07	3.06783e+07	1.03651e+07	3.69332e+06	1.16527e+06	2.52328e+06	2.67737e+07	1.82565e+06	1.4139e+06	3.94301e+06	100006	8.74908e+06	2.38897e+07	2.02108e+07	8.35475e+06	2.52128e+06	566787	2.89338e+07	1.99091e+06	5.39137e+06	1.01182e+07	629786	1.45748e+07
P62263	Small ribosomal subunit protein uS11 [OS=Homo sapiens]	FALSE		8	331	8	16.3	2.58e+07	2.29682e+07	9.6111e+06	294320	1.33201e+06	5.85866e+06	3.93754e+06	1.22826e+06	1.99425e+06	1.75648e+06	4.31003e+06	9.8336e+06	3.05193e+06	2.37969e+06	1.19119e+07	3.25641e+06	2693991	1.02836e+06	2.65346e+06	1.45132e+06	4.22249e+06	6.86622e+06	1.69457e+07	2.06297e+06	2.49167e+06	9466869	5.65863e+06	2.9862e+06	2.90517e+06	1.20505e+06	4.85207e+06	17831374	3.25333e+07	6.04362e+07	6.21354e+06	1.01042e+07	2.54273e+07	2.70191e+06	6.29577e+06	8.40226e+06	8.09593e+06	8.91716e+06	1.03203e+07	6.19247e+06	2.02457e+07	5.43699e+06	6.08111e+06	1.70257e+07	4.46138e+06	3.07283e+06	2.35019e+06	2.92929e+06	7.65317e+06	4.83302e+06	2.95878e+06	8.97962e+06	886955	1.86648e+06	5.99797e+06	3.34031e+06	1.52623e+06	4.33861e+06	398805	2.99464e+06	7.20827e+06	2.20792e+06	1.09841e+07	1.40732e+06	3.94257e+06	6.44615e+06	2.93263e+06	2.14876e+06	3.87634e+06	1.28024e+06	3.88063e+06	1.10963e+07	5.61202e+06	13552493	31650.6	146240	1.21112e+07	139402	4.51469e+06	8.24089e+06	1.10146e+06	6.85151e+06	11576390	9.48051e+06	2.64553e+07	84804.6	249546	1.47894e+07	148337	5.61344e+06	1.01139e+07	1.87519e+06	8.79829e+06	3.24354e+07	3.97279e+07	2.5164e+07	3.50563e+06	1.22246e+07	2.74936e+07	1.78885e+07	8.91421e+06	1.49202e+07	6.15495e+06	3.08205e+07	2.97574e+07	1.5004e+07	1.4496e+07	3.47708e+07	1.69454e+07	2.16359e+07	1.65876e+07	9.46081e+06	2.48643e+07	5.74776e+06	2.31032e+07	3.43784e+07	1.14255e+07	1.93576e+07	2.1851e+07	1.5609e+07	2.06127e+07	1.31361e+07	3.78922e+06	2.98069e+07	17831374	5.12876e+07	1.18948e+08	1.94463e+07	3.52568e+07	4.30223e+07	1.30905e+07	8.98668e+07	3.44756e+07	2.77823e+07	5.13492e+07	1.1288e+07	1.61219e+07	4.26041e+07	1.56196e+07	2.47888e+07	3.4545e+07	1.0393e+07	2.02685e+07	2.37111e+07	1.09106e+07	3.97385e+07	8.64704e+06	1.13613e+07	2.9482e+07	3.21627e+06	1.41972e+07	1.66303e+07	1.39078e+07	9.25164e+06	2.04605e+07	1.94738e+06	1.99938e+07	1.01499e+07	4.49259e+06	2.62144e+07	5.84158e+06	2.1159e+07	1.41089e+07	1.00915e+07	8.92904e+06	1.76578e+07	4.9559e+06	2.53501e+07	1.43634e+07	1.63841e+07	3.07621e+07	1.17621e+06	6.43486e+06	2.69254e+07	6.56005e+06	1.77599e+07	3.151e+07	3.31858e+06	2.77058e+07	1.37222e+07	1.32945e+07	4.73675e+07	4.15328e+06	1.18539e+07	2.68658e+07	7.46937e+06	1.85021e+07	3.28911e+07	5.39509e+06	3.69925e+07
Q9ULV0	Unconventional myosin-Vb [OS=Homo sapiens]	FALSE		25	331	23	213.5	1.01923e+07	5.0045e+06		377808		845292	724745		80461.7	416493	209066	71355.1	1.02758e+06	1.23505e+06	1.84157e+06	3.93755e+06	246512	158833	755085	27665.4	4.74085e+06	1.31577e+06	1.54764e+06	439363	99052.2	1.56895e+06	835842		88291.1	273874	319183	5.38473e+06	4.83398e+06	2.16515e+06	3.93709e+06	1.27391e+06	6.84676e+06	770906	168737	1.00579e+06	673339	432501	9.72445e+06	1.56931e+06	3.55422e+06	4.15085e+06	788070	3.95467e+06	810815	119435	252026	1.24639e+06	1.2315e+06	3.61381e+06	2.17641e+06	1.77479e+06	764748	1.81451e+06	1.29363e+06	142302	28134	344178	1.66215e+06	52945	6.03937e+06	2.47366e+06	2.24644e+06	934957	1.51673e+06	2.6022e+06		1.26863e+06	487988	391499	389760	7.48481e+06	1.94193e+06	141555	31980.8	61774.3	816066	39622.4		518755	17746.9	581159	3.96563e+06	3.16125e+06	509056	34852.8	202414	2.58577e+06	116919	371665	559273	355435	100447	1.28136e+07	8.65625e+06		4.50004e+06		3.9668e+06	3.29256e+06		601982	1.45945e+06	1.49501e+06	215928	5.05179e+06	7.52336e+06	5.37552e+06	2.04899e+07	1.97978e+06	2.56199e+06	2.69223e+06	473970	6.45336e+06	4.42727e+06	3.13976e+06	2.43335e+06	769528	3.62138e+06	2.30562e+06		399220	861186	1.96078e+06	5.38473e+06	7.6206e+06	4.26135e+06	1.23218e+07	4.44506e+06	1.15845e+07	3.73496e+06	2.40859e+06	4.12689e+06	2.31066e+06	2.49054e+06	1.06363e+07	4.08565e+06	7.47934e+06	1.19248e+07	3.21245e+06	8.02398e+06	1.88884e+06	787801	2.54269e+06	4.64238e+06	6.39445e+06	6.46568e+06	8.35709e+06	5.82699e+06	2.77312e+06	1.38019e+07	3.5868e+06	592490	170542	1.62311e+06	8.11634e+06	353488	8.50395e+06	5.03331e+06	5.3613e+06	3.88087e+06	8.13997e+06	5.69549e+06		5.27169e+06	2.22292e+06	1.51552e+06	2.54609e+06	9.68853e+06	5.6694e+06	321308	1.18848e+06	2.71819e+06	1.81426e+06	1.86457e+06		1.98352e+06	53469.5	2.35007e+06	4.7007e+06	4.433e+06	911450	1.70691e+06	9.61504e+06	4.69722e+06	5.88731e+06	1.22502e+06	1.8188e+06	1.02262e+06	422332
Q9UL46	Proteasome activator complex subunit 2 [OS=Homo sapiens]	FALSE		10	331	10	27.4	4.64816e+07	4.78922e+07	1.04698e+06	377572	482862	3.63073e+06	1.13901e+06	940006	572091	1.41699e+06	1.34776e+06	2.28102e+06	1.53006e+06	829663	1.37315e+07	1.81659e+06	565628	587015	1.82545e+06	647908	2.57907e+07	5.46307e+06	1.74342e+06	1.17144e+07	1.10733e+06	1.7976e+07	2.57562e+06	360673	1.10371e+06	424676	1.06415e+07	4.72662e+07	3.14201e+07	1.66578e+07	6.87977e+06	7.11091e+06	2.91511e+07	2.58206e+06	1.93604e+06	5.49962e+06	2.87898e+06	2.24284e+06	5.05396e+07	9.01824e+06	6.77855e+06	6.33589e+06	5.07396e+06	2.28839e+07	2.06946e+06	1.54109e+06	782468	1.47693e+06	2.88515e+06	2.20552e+07	2.41585e+06	1.5957e+06	2.09546e+06	2.1733e+06	8.56338e+06	2.49766e+06	442877	2.94991e+06	3.55581e+06	1.12785e+06	2.33401e+07	8.26136e+06	4.6283e+06	2.74622e+06	4.00118e+06	1.90383e+07	954243	2.90707e+06	2.02377e+06	886511	2.1293e+06	2.95676e+07	5.33551e+06	1.77911e+06	347967	108549	1.46802e+07	602251	1.7167e+06	1.29275e+06	119831	1.76423e+06	2.73495e+07	1.90874e+07	3.11823e+06	177905	12272.5	1.63205e+07	109582	3.615e+06	5.35887e+06	514397	2.89153e+06	5.84359e+07	8.28388e+07	2.74123e+06	4.49723e+06	4.43148e+06	1.70383e+07	5.17461e+06	6.82217e+06	4.28015e+06	4.96534e+06	9.63769e+06	6.9026e+06	7.52211e+06	5.05391e+06	4.00822e+07	9.45299e+06	4.54266e+06	9.46863e+06	6.50858e+06	1.11001e+07	3.5107e+07	1.8382e+07	3.53693e+06	6.48786e+07	8.60273e+06	4.14914e+07	7.10469e+06	2.4896e+06	4.99058e+06	1.33538e+06	6.53721e+07	4.72662e+07	4.95327e+07	3.27851e+07	2.15313e+07	2.48122e+07	4.93228e+07	1.25098e+07	2.76353e+07	2.25657e+07	9.87965e+06	1.29153e+07	5.52784e+07	2.34787e+07	1.42645e+07	1.8202e+07	2.06833e+07	4.64311e+07	4.82092e+06	1.01651e+07	7.89431e+06	5.50103e+06	1.49809e+07	3.94602e+07	9.27651e+06	5.23902e+06	7.59855e+06	1.6531e+07	2.37433e+07	1.03993e+07	2.68463e+06	1.39115e+07	1.73631e+07	7.53011e+06	3.28648e+07	1.68099e+07	1.10458e+07	1.13991e+07	2.14735e+07	4.16697e+07	3.28364e+06	1.20801e+07	9.21882e+06	3.43174e+06	1.39096e+07	3.8273e+07	1.55768e+07	4.0383e+06	1.29313e+07	4.77639e+06	3.26368e+07	2.8341e+07	6.75315e+06	4.94298e+06	361039	7.13411e+06	3.2419e+07	2.67661e+07	5.58309e+06	8.71284e+06	582967	2.96472e+07	5.51789e+06	1.19152e+07	1.74274e+07	1.47997e+06	1.21575e+07
Q8NC51	SERPINE1 mRNA-binding protein 1 [OS=Homo sapiens]	FALSE		13	331	13	44.9	3.38475e+07	2.46491e+07	6.69374e+06	216654	401273	3.30974e+06	2.04558e+06	1.0452e+06	658372	1.35316e+06	792732	7.9034e+06	1.5306e+06	949253	12691652	1.78683e+06	1.89747e+06	275058	1.67579e+06	438397	1.12189e+07	6.34915e+06	6.50469e+06	1.36759e+06	1.07881e+06	7.96809e+06	3.60603e+06	973662	1.15951e+06	512927	1.21501e+06	1.73043e+07	3.31423e+07	6.89456e+07	6.04478e+06	8.31144e+06	1.95523e+07	2.7473e+06	2.33135e+06	3.76955e+06	4.5698e+06	2.96782e+06	1.43952e+07	8.99032e+06	1.59732e+07	5.12442e+06	5.33964e+06	1.03323e+07	2.43409e+06	3.23475e+06	1.24536e+06	1.65394e+06	3.03263e+06	2.21529e+07	1.19558e+06	6.04921e+06	1.39152e+06	992281	2.6021e+06	1.46575e+06	823653	1.39283e+06	118165	499484	7.22895e+06	3.41208e+06	9.46117e+06	1.10632e+06	3.66884e+06	5.13906e+06	2.05692e+06	2.76963e+06	1.87772e+06	573593	808409	9.17043e+06	3.11465e+06	9.179e+06	146115	219686	4.89195e+06	65905.5	2.9206e+06	2.1608e+06	337268	1.47408e+06	1.39224e+07	1.02308e+07	1.66071e+07	303133	228778	8.37957e+06	67481.8	3.82681e+06	5.68422e+06	716054	1.9157e+06	4.25526e+07	4.26354e+07	1.75257e+07	2.58055e+06	3.6827e+06	1.5532e+07	9.29319e+06	7.58565e+06	4.92567e+06	4.74165e+06	5.66874e+06	2.39165e+07	7.52478e+06	5.7824e+06	3.70468e+07	9.29815e+06	1.5239e+07	4.43671e+06	5.97497e+06	7.51072e+06	1.52715e+07	2.13634e+07	1.31963e+07	7.57421e+06	8.38121e+06	1.83916e+07	9.94701e+06	6.72086e+06	5.24288e+06	1.61288e+06	7.46398e+06	1.73043e+07	5.22477e+07	1.35696e+08	1.89181e+07	2.90012e+07	3.3082e+07	1.33104e+07	3.32781e+07	1.5467e+07	1.56819e+07	1.70901e+07	1.5745e+07	2.3406e+07	3.36134e+07	1.47217e+07	2.17663e+07	2.09641e+07	5.67034e+06	2.13366e+07	1.25644e+07	6.16035e+06	1.57467e+07	3.9635e+07	4.59084e+06	1.98608e+07	5.04593e+06	7.54768e+06	7.21473e+06	6.10284e+06	4.99281e+06	6.56844e+06	577002	3.33481e+06	1.0179e+07	6.94277e+06	2.25798e+07	4.59217e+06	1.969e+07	1.1248e+07	7.07807e+06	1.1509e+07	8.55353e+06	2.22042e+06	5.28091e+06	1.18704e+07	9.09311e+06	2.08349e+07	5.42998e+06	9.66661e+06	1.08757e+07	3.10141e+06	1.14891e+07	8.26207e+06	1.01615e+06	5.96081e+06	1.6503e+07	1.43465e+07	2.97345e+07	1.48458e+07	1.08674e+07	1.5222e+07	3.39797e+06	1.26133e+07	1.84855e+07	2.06015e+06	8.05456e+06
P84098	Large ribosomal subunit protein eL19 [OS=Homo sapiens]	FALSE		9	331	9	23.5	3.24975e+07	2.0735e+07	7.92421e+06	40267.6	658849	2.15804e+06	1.97475e+06	1.06355e+06	905157	838450	2.13616e+06	9.04074e+06	1.42468e+06	349435	1.10058e+07	1.44655e+06	1.71787e+06	347313	1.28656e+06	1.51401e+06	9.06887e+06	5.68751e+06	1.03452e+07	958922	818425	1.38932e+07	9.2667e+06	1.65976e+06	2.17325e+06	111774	2.40262e+06	1.71028e+07	3.45479e+07	6.05306e+07	5.19083e+06	7.78014e+06	1.9262e+07	2.08852e+06	2.77902e+06	3.86039e+06	3.93189e+06	5.93131e+06	1.31313e+07	4.41332e+06	1.81077e+07	1.9444e+06	3.22105e+06	1.07336e+07	2.12403e+06	1.82032e+06	828641	1.11409e+06	4.01652e+06	7.42457e+06	1.70625e+06	5.15793e+06		1.40194e+06	11041042	1.36994e+06	1.23437e+06	2.4413e+06	250760	1.41902e+06	1.25365e+07	2.98342e+06	6.5518e+06	781642	1.90395e+06	7.18175e+06	1.37526e+06	916705	1.43959e+06		2.24987e+06	2.07617e+07	5.43634e+06	1.96848e+07	15116.5	40549.6	1.83069e+07	34972	3.55859e+06	4.10709e+06		7.89554e+06	2.98349e+07	1.38803e+07	2.99908e+07	90252.5	120189	2.82812e+07		3.36391e+06	9.15153e+06	130674	6.89259e+06	4.08554e+07	3.58652e+07	2.07474e+07	479624	6.0466e+06	1.01273e+07	8.9714e+06	7.71883e+06	6.77202e+06	2.93805e+06	1.52755e+07	2.73582e+07	7.00403e+06	2.12859e+06	3.21259e+07	7.5274e+06	1.37965e+07	5.6022e+06	4.58719e+06	2.59384e+07	1.23448e+07	1.91372e+07	2.09877e+07	5.31086e+06	6.35827e+06	3.20677e+07	2.55616e+07	1.14568e+07	9.82667e+06	351468	1.47596e+07	1.71028e+07	5.44636e+07	1.19134e+08	1.62455e+07	2.71473e+07	3.25907e+07	1.01186e+07	3.96681e+07	1.58397e+07	1.34929e+07	3.41553e+07	1.43626e+07	1.149e+07	3.8105e+07	5.58596e+06	1.31301e+07	2.17784e+07	4.94805e+06	1.20069e+07	8.36016e+06	4.14959e+06	2.08555e+07	1.32837e+07	6.55176e+06	1.69346e+07		1.06637e+07	3.0613e+07	5.70392e+06	7.48248e+06	1.15129e+07	1.22447e+06	9.47411e+06	1.76524e+07	6.07055e+06	1.56364e+07	3.24448e+06	1.02181e+07	1.57189e+07	4.73242e+06	3.80931e+06	6.55773e+06		1.46972e+07	2.68745e+07	1.58712e+07	4.46814e+07	561767	1.78426e+06	4.06997e+07	1.64573e+06	1.39988e+07	1.5704e+07		3.19277e+07	3.53651e+07	1.94642e+07	5.36977e+07	4.42009e+06	5.70918e+06	5.13746e+07		1.10876e+07	2.97614e+07	375961	2.898e+07
O60749	Sorting nexin-2 [OS=Homo sapiens]	FALSE		19	331	18	58.4	2.85334e+07	2.02132e+07	1.76628e+06	1.45928e+06	1.10938e+06	4.36316e+06	2.77211e+06	542251	1.95286e+06	2.93404e+06	2.69262e+06	2.39641e+06	1.85958e+06	1.0732e+06	6.40259e+06	1.53412e+06	1.86724e+06	600553	2.20771e+06	684803	2.5545e+07	6.65624e+06	2.77147e+06	1.86337e+06	1.41486e+06	9.27748e+06	1.07808e+06	786575	604802	878293	2.71784e+06	1.76916e+07	1.15592e+07	6.79581e+06	6.81286e+06	7.61808e+06	1.50738e+07	1.83052e+06	1.26904e+06	2.79897e+06	1.22363e+06	5.9101e+06	2.65506e+07	7.97539e+06	3.42706e+06	6.23235e+06	4.02148e+06	1.25751e+07	1.35556e+06	2.08454e+06	910984	758420	3.62285e+06	1.40565e+07	3.28726e+06	6.60487e+06	2.11025e+06	1.55818e+06	3.73555e+06	1.22896e+06	2.25364e+06	1.68441e+06	1.21559e+06	1.74066e+06	2.17614e+07	9.10874e+06	5.4953e+06	4.95413e+06	3.60246e+06	8.16575e+06	1.1966e+06	4.32285e+06	949698	676533	1563013	1.98136e+07	3.00421e+06	1.14701e+06	223828	258168	3.55064e+06	104215	1.00691e+06	405794	846087	3.27013e+06	2.33738e+07	1.38601e+07	8.70306e+06	277862	258918	8.23404e+06	158007	3.54631e+06	3.18838e+06	1.23363e+06	4.38171e+06	3.58718e+07	3.49626e+07	4.62454e+06	1.73814e+07	1.01813e+07	2.04755e+07	1.25939e+07	3.93543e+06	1.46105e+07	1.02813e+07	1.92547e+07	7.25176e+06	9.14208e+06	6.5374e+06	1.86891e+07	7.98313e+06	1.49961e+07	9.68699e+06	7.87153e+06	1.17322e+07	3.47725e+07	2.23967e+07	5.62258e+06	1.032e+07	1.09919e+07	2.14139e+07	2.97381e+06	5.42946e+06	2.7347e+06	2.76176e+06	1.6696e+07	1.76916e+07	1.82226e+07	1.33752e+07	2.13219e+07	2.65818e+07	2.55045e+07	8.86868e+06	1.81145e+07	1.14846e+07	4.19905e+06	3.40331e+07	2.90401e+07	2.07637e+07	7.21175e+06	1.79046e+07	1.6393e+07	2.55148e+07	3.15785e+06	1.37497e+07	9.19091e+06	2.82485e+06	1.88114e+07	2.51493e+07	1.26226e+07	2.16852e+07	7.65216e+06	1.18521e+07	1.03574e+07	5.11692e+06	1.36611e+07	7.94351e+06	5.93576e+06	1.16216e+07	3.06419e+07	1.85341e+07	1.31149e+07	2.05638e+07	1.93337e+07	1.78726e+07	4.11762e+06	1.79633e+07	4.32613e+06	2.6189e+06	1.02103e+07	2.56472e+07	8.77068e+06	2.60355e+06	8.31799e+06	1.13599e+07	7.89373e+06	4.90419e+06	3.96099e+06	1.5516e+06	2.54917e+06	1.32236e+07	2.77063e+07	1.94359e+07	1.55826e+07	1.36082e+07	1.22991e+07	1.49576e+07	7.95625e+06	1.16888e+07	1.03688e+07	3.54926e+06	1.84229e+07
Q9NZT1	Calmodulin-like protein 5 [OS=Homo sapiens]	FALSE		14	330	14	15.9	3.21064e+07	2.30086e+07		335045	229452	4.30248e+06				551921	493663	4.59707e+06	1.06e+06		1.19359e+07				1.0936e+06	108608	1.88647e+07	5.58894e+06	6.13127e+06	439925	499234	2.67844e+07	937514		537510	224446	478420	2.32461e+07	3.58407e+07	1.69351e+07	2.27937e+06	3.11505e+06	5.18727e+07	245231	470108	2.17306e+06	4.32308e+06	1676316	3.70504e+07	1.34425e+07	1.8883e+07	1.00962e+07	576481	51899367	2.60183e+06	1.29045e+06	136691	1.17751e+06	1.12159e+06	1.17488e+07	1.94597e+06	4.53222e+06	295040		1.30285e+07		467448	787374	298044	242113	1.67212e+07	1.60988e+07	1.19352e+07	287843	303858	2.75514e+07		4.94634e+06	1.57167e+06	81563.2	425050	1.8278e+07	2.18184e+06	4.19305e+06	38125.5		2.39858e+07	49256.4	624780	1.96354e+06			4.76231e+07	1.83874e+07	4.08082e+07	121046	19947.5	3.51265e+07	75651.3	1.3607e+06	6.27398e+06	888291		4.03637e+07	3.97978e+07		3.9907e+06	2.1058e+06	2.01907e+07				1.93401e+06	3.53013e+06	1.39112e+07	5.21118e+06		3.48408e+07				3.89918e+06	1.8607e+06	2.56792e+07	1.88055e+07	1.24387e+07	2.43646e+06	3.8785e+06	6.18226e+07	2.58608e+06		2.43042e+06	705763	2.93899e+06	2.32461e+07	5.65017e+07	3.3331e+07	7.13365e+06	1.08694e+07	8.77672e+07	1.18812e+06	6.7104e+06	8.91637e+06	1.48353e+07	9.65302e+06	4.05244e+07	3.49972e+07	3.97366e+07	2.90049e+07	2.34994e+06	1.05303e+08	6.0611e+06	8.51186e+06	1.37907e+06	4.38583e+06	5.82379e+06	2.10204e+07	7.47223e+06	1.48802e+07	1.06987e+06		3.61236e+07		2.83357e+06	3.71318e+06	1.45536e+06	1.61647e+06	2.35449e+07	3.27573e+07	2.84843e+07	1.19479e+06	1.63075e+06	6.03025e+07		2.05542e+07	7.1594e+06	315737	2.77662e+06	2.36595e+07	6.36981e+06	9.51757e+06	1.41684e+06		5.33248e+07	2.31793e+06	2.45776e+06	7.50783e+06			5.64505e+07	2.57845e+07	7.30658e+07	5.9282e+06	947543	6.38095e+07	3.80934e+06	4.48491e+06	2.04034e+07	2.55569e+06
P54725	UV excision repair protein RAD23 homolog A [OS=Homo sapiens]	FALSE		12	330	10	39.6	3.30937e+07	2.72195e+07	774383	363637	234232	5.43588e+06	517296	385645	2.70109e+06	1.83181e+06	2.03437e+06	3.48168e+06	1.83731e+06	826503	9.11067e+06	782840	1.65109e+06	688350	1.95297e+06	539069	3.35047e+07	1.44711e+07	3.50839e+06	1.83458e+06	1.35474e+06	1.11088e+07	2.02474e+06	468603	1.52873e+06	350045	1.37749e+06	1.64322e+07	2.80684e+07	5.68357e+06	6.24913e+06	8.39786e+06	1.50239e+07	1.55498e+06	1.28146e+06	7.54904e+06	2.61887e+06	1.94942e+06	3.87652e+07	1.62847e+07	7.73908e+06	8.82979e+06	5.24169e+06	1.09831e+07	2.09374e+06	1.93858e+06	1.91794e+06	1.71256e+06	2.46553e+06	1.97274e+07	7.51529e+06	3.27583e+06	2.70868e+06	2473372	6.84399e+06	1.57607e+06	783823	1.52388e+06	97375.8	764105	2.96028e+07	1.53729e+07	6.07422e+06	2.53627e+06	4.07888e+06	1.05394e+07	1.41859e+06	5.0943e+06	2.68553e+06	640586	1.35609e+06	2.93244e+07	7.87227e+06	2.74389e+06	9430.48	36912.4	7.90316e+06	64061.4	265555	875640		2.11175e+06	1.26015e+07	2.22531e+07	293273		43288.3	9.78627e+06	43769.5	3.25781e+06	2.69511e+06	1.57172e+06	2.53533e+06	4.16049e+07	4.70814e+07	2.02751e+06	4.33125e+06	2.14967e+06	2.55095e+07	2.35011e+06	2.79885e+06	2.02085e+07	6.41893e+06	1.45475e+07	1.05359e+07	9.03264e+06	5.03467e+06	2.65939e+07	4.07367e+06	1.32602e+07	1.11032e+07	6.96324e+06	9.23545e+06	4.56074e+07	4.8692e+07	7.1176e+06	1.01606e+07	1.05248e+07	2.56409e+07	5.58513e+06	3.2346e+06	6.91238e+06	1.1007e+06	8.46208e+06	1.64322e+07	4.42488e+07	1.11862e+07	1.95576e+07	2.93027e+07	2.542e+07	7.53372e+06	1.82918e+07	3.09747e+07	8.98703e+06	1.12257e+07	4.24e+07	4.23969e+07	1.62858e+07	2.53666e+07	2.1367e+07	2.22846e+07	4.87748e+06	1.27869e+07	1.93501e+07	6.37869e+06	1.28021e+07	3.52956e+07	2.88577e+07	1.07552e+07	9.82218e+06	1.88134e+07	1.8976e+07	6.56214e+06	4.75136e+06	7.18648e+06	475489	5.10156e+06	4.16833e+07	3.12803e+07	1.44966e+07	1.05277e+07	2.18905e+07	2.30679e+07	4.88151e+06	2.11691e+07	1.22333e+07	2.47975e+06	8.85861e+06	3.79583e+07	2.29828e+07	6.22821e+06	350459	1.62422e+06	1.75702e+07	3.01463e+06	1.04464e+06	3.34812e+06		8.53942e+06	1.49374e+07	3.12054e+07	525096		2.05627e+06	1.77774e+07	2.20397e+06	1.07379e+07	8.76469e+06	4.52198e+06	1.06598e+07
Q8N5I2	Arrestin domain-containing protein 1 [OS=Homo sapiens]	FALSE		10	328	10	46	2.33436e+07	1.6729e+07	7.24203e+06	668166	1.62124e+06	4.51455e+06	1.47379e+06	1.34526e+06	1.75232e+06	3.44713e+06	5.53732e+06	5.68403e+06	2.88385e+06	1.57458e+06	1.00705e+07	4.0993e+06	2.21138e+06	1.55464e+06	2.83847e+06	2.48831e+06	27118572	9.6376e+06	1.1923e+06	2.11561e+06	1.95554e+06	1.51949e+07	2535064	1.5565e+06	1.51649e+06	323544	5.24479e+06	5.15422e+07	3.16609e+07	2.12685e+07	3.93794e+06	1.00618e+07	1.99583e+07	3.68938e+06	1.28069e+06	5.89941e+06	1.92018e+06	7.8467e+06	2.98281e+07	1.15395e+07	5.9318e+06	3.37489e+06	4.29982e+06	1.39872e+07	1.2122e+06	2.70406e+06	1.46457e+06	600513	6.7911e+06	1.52375e+07	4.57571e+06	4.12192e+06	3.82512e+06	2.29009e+06	1.33486e+07	1.19469e+06	1.82561e+06	3.20685e+06	3.21781e+06	3.68737e+06	2.27727e+07	9.5035e+06	5.73069e+06	3.22522e+06	3.58267e+06	1.58052e+07	4.59796e+06	4.17733e+06	7.00584e+06	2.57904e+06	5.06071e+06	18588253	4792033	1.68888e+06	289507	426618	1.13809e+07	429539	722737	2.59679e+06	280108	9.55104e+06	4.93234e+07	1.14049e+07	2.36895e+06	101516	206121	1.37397e+07	73909.7	3.62512e+06	5.44313e+06	1221011	4.81942e+06	2.93473e+07	2.8936e+07	1.89613e+07	7.95848e+06	1.4879e+07	2.11859e+07	6.69553e+06	9.76332e+06	1.31102e+07	1.20792e+07	3.95968e+07	1.72004e+07	1.41776e+07	9.5916e+06	2.93955e+07	2.13316e+07	1.776e+07	2.50765e+07	1.01205e+07	4.26302e+07	3.69145e+07	3.24283e+07	2.41887e+06	1.1717e+07	1.51924e+07	3.50722e+07	6.99282e+06	1.0744e+07	6.85702e+06	1.01737e+06	3.22194e+07	5.15422e+07	4.99123e+07	4.18597e+07	1.23244e+07	3.51086e+07	3.37688e+07	1.78747e+07	1.82808e+07	2.42061e+07	6.58936e+06	4.5185e+07	3.26249e+07	3.00427e+07	1.24826e+07	9.69553e+06	1.75276e+07	2.83799e+07	2.82388e+06	1.78361e+07	1.47761e+07	2.2367e+06	3.52623e+07	2.72623e+07	1.75701e+07	1.35331e+07	1.38706e+07	1.74193e+07	3.70111e+07	4.97426e+06	1.10665e+07	1.51232e+07	1.57127e+07	2.46188e+07	3.20659e+07	1.93374e+07	1.36767e+07	1.33874e+07	1.92275e+07	3.45933e+07	1.5822e+07	1.73586e+07	3.19135e+07	9.98364e+06	3.30589e+07	2.40611e+07	1.39902e+07	3.8335e+06	1.07588e+07	1.87721e+07	2.53019e+07	2.02135e+07	2.84311e+06	9.92912e+06	843937	3.86221e+07	5.8466e+07	1.5993e+07	4.24153e+06	4.9717e+06	9.79113e+06	2.4959e+07	3.72164e+06	1.19485e+07	1.77014e+07	3.51296e+06	2.02633e+07
Q9Y285	Phenylalanine--tRNA ligase alpha subunit [OS=Homo sapiens]	FALSE		15	328	15	57.5	9.34292e+06	8.52416e+06	3.44088e+06	13322.5	277755	2.64913e+06	483898	569932	472315	259693	1.44428e+06	3.49151e+06	2.03563e+06	1.01408e+06	4.36957e+06	548224	1.17111e+06	377957	854546	861512	1.95759e+06	2.27032e+06	2.9906e+06	1.12918e+06	701631	1.75461e+06	836429	582654	275006	847257	1.684e+06	3.59065e+06	8.25088e+06	1.68826e+07	2.5896e+06	3.8332e+06	6.50544e+06	750415	2.18929e+06	1.61186e+06	973621	3.10706e+06	3.68965e+06	1.86593e+06	1.94382e+06	2.29371e+06	1.90189e+06	3.72081e+06	557013	939818	400883	530255	2.88777e+06	2.07786e+06	1.44166e+06	2.36138e+06	957764	1.0358e+06	2.34031e+06	959323	419752	385145	420015	625359	9.28507e+06	2.61474e+06	6.96017e+06	1.90557e+06	1.77941e+06	1.87166e+06	1.74543e+06	1.61685e+06	412450	1.03973e+06	1.07394e+06	1.5598e+06	1.49887e+06	2.53715e+06	47109.4	153920	1.03305e+06	68616.3	388283	350897	1.08776e+06	1.41134e+06	2.37242e+06	2.16069e+06	2.83498e+06	37454.2	82966.3	4.05183e+06	16570.3	796994	281651	33970.3	3.23416e+06	1.17458e+07	1.47442e+07	9.009e+06	158683	2.54911e+06	1.24319e+07	2.19838e+06	4.13633e+06	3.53367e+06	910003	1.03279e+07	1.05657e+07	1.00076e+07	6.1773e+06	1.27547e+07	2.85279e+06	9.40539e+06	6.09648e+06	3.04686e+06	1.47596e+07	2.66472e+06	7.63909e+06	6.06714e+06	6.25383e+06	5.45091e+06	4.04991e+06	2.30724e+06	4.02187e+06	1.24348e+06	2.66417e+06	1.0345e+07	3.59065e+06	1.30072e+07	3.32276e+07	8.10458e+06	1.33752e+07	1.1007e+07	3.63568e+06	3.12503e+07	6.61368e+06	3.34112e+06	1.78919e+07	4.03561e+06	4.8579e+06	4.09049e+06	6.58947e+06	7.75279e+06	7.54949e+06	1.29759e+06	6.19907e+06	4.04451e+06	1.97502e+06	1.49945e+07	3.71763e+06	5.53576e+06	7.75289e+06	3.47303e+06	7.87873e+06	6.48886e+06	3.99426e+06	2.54444e+06	1.81631e+06	2.05095e+06	4.17522e+06	1.30742e+07	5.32038e+06	1.6611e+07	7.90971e+06	9.54976e+06	4.09656e+06	6.0062e+06	6.71872e+06	1.87882e+06	4.02488e+06	7.01547e+06	2.01904e+06	4.3759e+06	5.75893e+06	1.7507e+06	6.77279e+06	2.29665e+06	3.22898e+06	1.52743e+06	1.3417e+06	3.2773e+06	5.7071e+06	2.81217e+06	3.02992e+06	5.07594e+06	1.83431e+06	3.94105e+06	7.36039e+06	834380	2.62693e+06	915950	97735.6	1.3598e+07
O00292	Left-right determination factor 2 [OS=Homo sapiens]	FALSE		13	328	13	40.9	1.04019e+07	5.08072e+06	9.15555e+06	1.54138e+06	6.81007e+06	1.78879e+06	4.53979e+06	2.18511e+06	1.55669e+06	3.98318e+06	4.22529e+06	3.85051e+06	5.70576e+06	1.74351e+07	2.04324e+06	5.52498e+06	1.86178e+06	296780	4.02821e+06	2.12762e+06	6.33229e+06	1.80093e+06	4.10662e+06	2.96468e+06	3.80958e+06	2.30811e+06	6.46876e+06	2.49719e+06	258566	3.79262e+06	3.7289e+06	1.617e+06	8.5983e+06	4.33328e+06	4.10532e+06	4.12016e+06	4.22297e+06	4.16174e+06	639044	1.76976e+06	6.01147e+06	2.21018e+06	7.34864e+06	2.64692e+06	5.69522e+06	3.62811e+06	4.17124e+06	3.46117e+06	4.45326e+06	1.59462e+06	821397	5.89959e+06	3.05924e+06	5385939	2.4335e+06	5.31522e+06	2.85434e+06	2.10002e+06	2.31544e+06	3.90393e+06	1.93987e+06	640589	2.45069e+06	4.07476e+06	5.56845e+06	3.92245e+06	5.76315e+06	3.25768e+06	1.86588e+06	2.45503e+06	3088472	1.72629e+06	1.59309e+06	2.44553e+06	2.60943e+06	6.5179e+06	3.76434e+06	5.94313e+06	635547	776537	2.19884e+06	618391	1.88853e+06	606304	4.35187e+06	6.64334e+06		1.40913e+07	2.77993e+06	557347	811573	6.05369e+06	658450	3.96093e+06	3993603	2.30002e+06	7.11894e+06	1.30771e+07	8.78809e+06	2.39713e+07	1.83593e+07	6.24997e+07	8.39446e+06	2.06246e+07	1.58586e+07	1.16466e+07	1.39576e+07	3.02146e+07	1.1652e+07	2.80508e+07	1.06207e+08	5.9642e+06	2.87504e+07	1.49523e+07	4.78709e+06	1.43624e+07	3.64509e+07	8.61968e+06	6.05972e+06	8.33125e+06	1.64195e+07	2.95963e+07	5.32748e+06	1.78437e+07	1.72372e+07	1.16914e+06	1.19258e+07	2.29071e+07	1.617e+06	1.35549e+07	8.52858e+06	1.28483e+07	1.43765e+07	7.14515e+06	2.01632e+07	9.12181e+06	7.26158e+06	2.06292e+07	1.27273e+07	8.03769e+06	6.89117e+06	1.19848e+07	1.0423e+07	1.70035e+07	7.02267e+06	1.03741e+07	1.05182e+07	8.28708e+06	2.19739e+07	1.58849e+07	9.63631e+06	9.34428e+06	1.7451e+07	1.03504e+07	1.59736e+07	6.41993e+06	1.62545e+07	1.17591e+07	3.02096e+06	1.19668e+07	2.72052e+07	7.84085e+06	7.98125e+06	1.37542e+07	1.35221e+07	1.00138e+07	5.37339e+06	1.06277e+07	7.17348e+06	7.25695e+06	9.4668e+06	1.7046e+07	8.43693e+06	1.09899e+07	1.349e+07	2.36185e+07	3.41692e+07	4.88842e+06	2.91005e+07	7.42913e+06	2.31828e+06	1.31117e+07	2.68641e+07		1.97601e+07	4.97738e+06	2.72959e+07	3.85512e+07	1.09969e+07	3.31555e+07	1.30554e+07	1.29875e+07	6.61737e+06	2.99317e+07
Q96PU5	E3 ubiquitin-protein ligase NEDD4-like [OS=Homo sapiens]	FALSE		23	327	22	111.9	1.33075e+07	9.56221e+06	1.53696e+06	629841	514739	3.61238e+06	342966	583715	906598	739942	1.07223e+06	2.12146e+06	1.32709e+06	768178	6277150	1.20814e+06	792413	344765	2.21771e+06	307408	1.02691e+07	3.79701e+06	1.83239e+06	1.59229e+06	486340	1.04117e+07	1.55649e+06	663240	2.96601e+06	1.75501e+06	1.23442e+06	1.29214e+07	1.14484e+07	6.97942e+06	5.20462e+06	5.564e+06	1.62327e+07	1.22119e+06	1.14312e+06	4.22513e+06	1808177	1.8615e+06	1.83959e+07	4.79109e+06	3.55104e+06	5.37038e+06	3.88829e+06	1.26103e+07	1.53616e+06	1.57959e+06	1.11258e+06	2.25812e+06	2.02595e+06	8.19162e+06	2.23854e+06	2.27907e+06	1.30616e+06	1.04605e+06	8.10386e+06	974127	776201	1.19284e+06	977148	1.30973e+06	1.09446e+07	7.21231e+06	5.06727e+06	1.82566e+06	3.33241e+06	1.14809e+07	2.12513e+06	1.9088e+06	7.61496e+06	1.58535e+06	1.34314e+06	9.04313e+06	2.37994e+06	1.5094e+06		40723.5	7.76872e+06	67295.5	2.19873e+06	5.50325e+06	44948.9	1.19346e+06	6.84537e+06	9.02352e+06	2.63049e+06		32221.4	8.80261e+06	241030	3.63076e+06	4.23493e+06	68964.6	1.10224e+06	1.67299e+07	1.65397e+07	4.02411e+06	7.50198e+06	4.72403e+06	1.69522e+07	1.55812e+06	4.23636e+06	6.7828e+06	2.59286e+06	7.66742e+06	6.41976e+06	6.52426e+06	4.67937e+06	1.83229e+07	6.28681e+06	6.36401e+06	5.56109e+06	7.90717e+06	5.26658e+06	1.39785e+07	1.2776e+07	3.71744e+06	8.81869e+06	3.77834e+06	2.40319e+07	4.29349e+06	4.57812e+06	1.34112e+07	5.51856e+06	7.58317e+06	1.29214e+07	1.8048e+07	1.37366e+07	1.62887e+07	1.94145e+07	2.74653e+07	5.91653e+06	1.63171e+07	1.73363e+07	6.20502e+06	1.07194e+07	2.01208e+07	1.24735e+07	7.47266e+06	1.54283e+07	1.585e+07	2.55862e+07	3.57857e+06	1.0419e+07	1.12249e+07	8.41071e+06	1.05196e+07	1.46561e+07	8.59568e+06	7.48267e+06	4.73639e+06	7.95663e+06	2.24692e+07	4.05589e+06	4.70516e+06	5.62531e+06	4.77145e+06	8.74442e+06	1.5411e+07	1.46753e+07	1.20934e+07	7.57805e+06	1.78844e+07	2.51286e+07	7.31278e+06	7.9319e+06	3.46882e+07	6.13699e+06	8.77401e+06	1.17057e+07	6.94813e+06	3.42611e+06		1.79191e+06	1.72713e+07	3.16682e+06	8.64939e+06	2.10424e+07	135426	4.82608e+06	8.11423e+06	1.26536e+07	4.70981e+06		1.53058e+06	1.59905e+07	1.21368e+07	1.19671e+07	1.37723e+07	198417	4.63439e+06
O00499	Myc box-dependent-interacting protein 1 [OS=Homo sapiens]	FALSE		13	327	13	64.7	2.37758e+07	1.53007e+07	1.24922e+06	442743	331646	3.77901e+06	82296.9	247207	334841	428437	1.01013e+06	1.16272e+06	539527	512523	5.16472e+06	940627	756778	469673	1.03044e+06	539768	2.23032e+07	2.12542e+06	3.52469e+06	547876	514607	1.13105e+07	1.00446e+06	326277	281532	270135	876472	2.15599e+07	1.17676e+07	8.68947e+06	4.44887e+06	4.09879e+06	2.07691e+07	1.25057e+06	1.10544e+06	2.17554e+06	1.08122e+06	1.0766e+06	1.95769e+07	6.35976e+06	4.18321e+06	7.07011e+06	2.65984e+06	1.24213e+07	1.67316e+06	1.51461e+06	593823	149738	1.62098e+06	1.23946e+07	2.7802e+06	2.45577e+06	1.42946e+06	1.18086e+06	6.68162e+06	553320	424402	1.26122e+06	289079	2.38684e+06	1.45296e+07	4.16452e+06	4.53517e+06	2.60886e+06	2.19578e+06	1.0434e+07	930869	2.55091e+06	2.2324e+06	1.2093e+06	1.20916e+06	1.68762e+07	2.31177e+06	2.07227e+06	537530	154395	7.33175e+06	209683	323513	2.53843e+06		1.19512e+06	1.42931e+07	5.36783e+06	3.03762e+06	106767	296302	8.31202e+06	75851.1	1.5728e+06	961475	1.66914e+06	1.1783e+06	2.98906e+07	2.64656e+07	3.27075e+06	5.27348e+06	3.04369e+06	1.77342e+07	373881	1.79413e+06	2.50515e+06	1.50131e+06	7.22331e+06	3.51849e+06	2.65243e+06	3.12205e+06	1.50757e+07	4.89475e+06	6.07782e+06	7.57589e+06	3.67399e+06	9.24744e+06	3.03597e+07	7.15155e+06	7.15066e+06	3.03434e+06	3.99793e+06	2.61063e+07	2.77073e+06	2.25218e+06	1.27298e+06	849431	5.38427e+06	2.15599e+07	1.85513e+07	1.71022e+07	1.39235e+07	1.43019e+07	3.51408e+07	6.05886e+06	1.57792e+07	8.92652e+06	3.71035e+06	6.19955e+06	2.14125e+07	1.65575e+07	8.80297e+06	2.03113e+07	1.08425e+07	2.52026e+07	3.89772e+06	9.99043e+06	5.99108e+06	557722	8.41681e+06	2.2176e+07	1.06756e+07	8.0628e+06	5.1835e+06	8.9821e+06	1.85258e+07	2.30381e+06	2.57263e+06	5.94778e+06	1.41158e+06	1.59358e+07	2.04589e+07	8.47382e+06	1.08235e+07	1.0829e+07	1.17843e+07	2.28373e+07	3.20321e+06	1.06002e+07	1.01692e+07	4.68129e+06	7.89882e+06	2.1845e+07	6.74912e+06	4.70374e+06	1.99759e+07	6.79367e+06	1.62998e+07	9.86738e+06	1.27264e+06	9.70601e+06		4.83277e+06	1.69425e+07	7.52726e+06	5.43877e+06	5.22889e+06	1.40749e+07	1.50993e+07	3.8194e+06	5.18401e+06	3.12678e+06	4.80228e+06	4.95419e+06
Q96FQ6	Protein S100-A16 [OS=Homo sapiens]	FALSE		8	327	8	11.8	1.25065e+08	9.80025e+07	6.68322e+06	1.39795e+06	1.48528e+06	1.76276e+07	3.75473e+06	1.09624e+06	1.52299e+06	3.21178e+06	4.90904e+06	1.54412e+07	6.17908e+06	1.52418e+06	3.51671e+07	6.82991e+06	2.69086e+06	1.81749e+06	3.66306e+06	2.27296e+06	1.03256e+08	2.76563e+07	2.02277e+07	6.3163e+06	3.64901e+06	6.09616e+07	1.29164e+07	1.48461e+06	1.07096e+07	1.21595e+06	6.59256e+06	7.30679e+07	7.56323e+07	3.07045e+07	2.33916e+07	2.07676e+07	1.09805e+08	5.33919e+06	2.63308e+06	9.17291e+06	4.57098e+06	8.90935e+06	1.34041e+08	4.28795e+07	5.11067e+07	2.8282e+07	1.06935e+07	8.7984e+07	1.75623e+07	3.88213e+06	1.38662e+06	2.00108e+06	9.3231e+06	7.49311e+07	1.40925e+07	1.40602e+07	1.06415e+07	4.54432e+06	4.24418e+07	7.72276e+06	3.09216e+06	1.6157e+07	2.55351e+06	5.69984e+06	9.38706e+07	5.55012e+07	3.6151e+07	1.07044e+07	7.83418e+06	7.18028e+07	6.54398e+06	9.84995e+06	5.52193e+06	1.93767e+06	7.23799e+06	1.27387e+08	2.37743e+07	1.85041e+07	665742	393308	6.86534e+07	214131	2.80742e+07	3.86363e+06	653976	1.14992e+07	9.27941e+07	8.45357e+07	7.27298e+07	375403	354430	1.01009e+08	248551	1.45378e+07	1.61375e+07	2.80824e+06	1.4565e+07	1.5723e+08	1.69514e+08	1.74982e+07	1.66508e+07	1.36312e+07	8.27232e+07	1.7058e+07	7.95607e+06	1.13944e+07	1.12545e+07	3.5104e+07	4.67267e+07	3.03777e+07	9.28461e+06	1.02652e+08	3.55408e+07	2.16108e+07	2.93163e+07	1.30605e+07	3.89409e+07	1.40554e+08	9.30572e+07	4.10367e+07	3.49819e+07	2.83489e+07	1.40709e+08	3.56291e+07	1.02478e+07	4.8425e+07	3.82352e+06	4.04989e+07	7.30679e+07	1.19232e+08	6.04313e+07	7.32078e+07	7.24645e+07	1.85788e+08	2.58678e+07	3.75851e+07	3.76377e+07	1.5686e+07	5.13042e+07	1.46609e+08	1.11636e+08	1.07547e+08	8.12499e+07	4.35906e+07	1.78519e+08	4.09122e+07	2.56067e+07	1.39896e+07	7.45331e+06	4.84095e+07	1.34064e+08	5.4113e+07	4.61625e+07	3.85882e+07	3.45659e+07	1.17677e+08	3.21546e+07	1.8744e+07	7.6195e+07	1.24689e+07	3.80551e+07	1.32178e+08	1.12932e+08	8.62772e+07	4.44324e+07	4.20445e+07	1.57157e+08	2.25185e+07	4.09308e+07	2.51539e+07	7.50083e+06	4.72819e+07	1.64894e+08	6.94081e+07	4.20016e+07	2.47406e+07	1.73063e+07	1.52629e+08	1.00767e+07	1.10439e+08	1.47731e+07	1.97036e+06	4.65e+07	1.09994e+08	1.18544e+08	1.3022e+08	1.83853e+07	1.68361e+07	1.83489e+08	1.25155e+07	4.7917e+07	5.24802e+07	8.07957e+06	6.12388e+07
P08962	CD63 antigen [OS=Homo sapiens]	FALSE	EVtop100	5	327	5	25.6	1.22787e+08	7.88083e+07	1.79471e+07	3.40314e+06	5.19525e+06	3.11129e+07	8.69945e+06	3.43194e+06	5.03211e+06	2.05333e+07	8.38561e+06	3.39606e+07	1.20356e+07	1.12185e+07	2.42933e+07	9.54185e+06	4.97755e+06	2.51501e+06	1.57264e+07	3.25737e+06	1.50375e+08	3.43995e+07	3.34811e+07	9.74826e+06	5.62672e+06	5.77422e+07	2.36437e+07	5.97385e+06	7.24637e+06	6.88812e+06	1.30896e+07	1.09302e+08	3.69818e+07	3.24823e+07	1.90277e+07	1.66222e+07	4.87466e+07	1.04093e+07	3.48332e+06	1.01341e+07	1.48806e+07	1.59991e+07	1.37705e+08	3.52456e+07	4.70249e+07	2.67484e+07	1.56356e+07	6.7189e+07	2.77497e+07	6.34339e+06	3.37944e+06	1.26078e+07	2.13269e+07	1.04632e+08	2.08176e+07	2.70544e+07	1.67528e+07	1.02309e+07	5.21897e+07	1.38222e+07	6.66861e+06	769981	5.06444e+06	1.10598e+07	1.22879e+08	33302097	4.12321e+07	1.45931e+07	1.60588e+07	6.07231e+07	1.57746e+07	1.42212e+07	1.77543e+07	8.94596e+06	1.4595e+07	1.28733e+08	3.01657e+07	2.0658e+07	482197	408184	4.96199e+07	156276	6.88609e+06	8.34359e+06	8.46044e+06	1.95461e+07	1.35345e+08	4.81679e+07	4.22913e+07	362832	460057	5.09818e+07	314029	1.04174e+07	1.79887e+07	1.39396e+07	2.52918e+07	1.54366e+08	1.36314e+08	4.69895e+07	4.05345e+07	4.76795e+07	1.46007e+08	3.95222e+07	2.49076e+07	3.76482e+07	7.19517e+07	5.99646e+07	1.02768e+08	5.91697e+07	6.83377e+07	7.09118e+07	4.9653e+07	3.99756e+07	4.05675e+07	5.60719e+07	5.5806e+07	2.04694e+08	1.15746e+08	6.79242e+07	5.39894e+07	4.37135e+07	1.33278e+08	6.52198e+07	4.12355e+07	3.27655e+07	2.16595e+07	8.04111e+07	1.09302e+08	5.83006e+07	6.39303e+07	5.95502e+07	5.80001e+07	8.24779e+07	5.04318e+07	4.97215e+07	4.15816e+07	5.10651e+07	9.21302e+07	1.50616e+08	9.17609e+07	9.89572e+07	7.6844e+07	6.37361e+07	1.36326e+08	6.46444e+07	4.18412e+07	3.40952e+07	4.69597e+07	1.10738e+08	1.87204e+08	7.99366e+07	8.88251e+07	6.07489e+07	7.78205e+07	1.44704e+08	5.75503e+07	4.04237e+07	3.63116e+06	2.47298e+07	7.38409e+07	1.73024e+08	6.77619e+07	9.84037e+07	6.05738e+07	8.61843e+07	1.32906e+08	5.42821e+07	5.90952e+07	8.08757e+07	3.46304e+07	9.53413e+07	1.66636e+08	8.80676e+07	4.68905e+07	1.79196e+07	1.79609e+07	1.10314e+08	7.35412e+06	2.70885e+07	3.19027e+07	2.54904e+07	7.90398e+07	1.60432e+08	6.75455e+07	7.57213e+07	1.77696e+07	2.18535e+07	9.26115e+07	1.58126e+07	3.43362e+07	5.85005e+07	4.01054e+07	1.06339e+08
P62942	Peptidyl-prolyl cis-trans isomerase FKBP1A [OS=Homo sapiens]	FALSE		6	326	6	11.9	6.02873e+07	5.50922e+07	7.39977e+06	1.00059e+06	1.34039e+06	1.29444e+07	4.68527e+06	2.16539e+06	4.42774e+06	3.31557e+06	5.59457e+06	1.0034e+07	5.95705e+06	1.74094e+06	3.0386e+07	4.45648e+06	2.87472e+06	2.64708e+06	7060127	1.41101e+06	7.17856e+07	2.64187e+07	8.299e+06	5.06024e+06	8.94113e+06	3.88774e+07	1.00031e+07	7.65852e+06	7.95295e+06	1.60395e+07	7.17214e+06	8.76395e+07	6.86453e+07	3.28912e+07	2.33639e+07	2.11665e+07	5.22667e+07	6.53302e+06	2.44996e+06	1.94154e+07	1.18233e+07	1.09707e+07	9.58863e+07	3.92314e+07	1.67575e+07	2.22692e+07	1.43706e+07	3.68404e+07	1.04697e+07	7.25391e+06	3.45577e+06	2.46098e+06	8.22171e+06	4.94392e+07	1.7495e+07	1.54996e+07	9.76993e+06	4.5662e+06	3.39157e+07	6.42446e+06	3.13675e+06	8.407e+06	876555	5.31777e+06	67185793	5.1339e+07	2.97482e+07	1.02581e+07	1.03312e+07	4.38655e+07	8.2285e+06	1.44855e+07	1.46106e+07	10783280	9.55544e+06	6.08201e+07	2.14381e+07	1.41428e+07	422622	784745	3.07487e+07	341008	3.9389e+06	5.66176e+06	318534	7.99463e+06	6.2143e+07	5.30522e+07	1.32571e+07	582017	639329	3.59086e+07	70475.1	9.60757e+06	1.59828e+07	1.99737e+06	9.3914e+06	7.57923e+07	9.52926e+07	1.93743e+07	1.19179e+07	1.23014e+07	6.07458e+07	2.12855e+07	1.57155e+07	3.31266e+07	1.16182e+07	4.00061e+07	3.03638e+07	2.92862e+07	1.0605e+07	8.86962e+07	2.31902e+07	2.30874e+07	4.26977e+07	2.51727e+07	2.41738e+07	9.77164e+07	8.88927e+07	1.68365e+07	2.80254e+07	6.94629e+07	8.97351e+07	2.75929e+07	5.28641e+07	3.59604e+07	5.04356e+07	4.40594e+07	8.76395e+07	1.08217e+08	6.4735e+07	7.31211e+07	7.38563e+07	8.84339e+07	3.16518e+07	3.49712e+07	7.96641e+07	4.05733e+07	6.31743e+07	1.04877e+08	1.02138e+08	3.52637e+07	6.3976e+07	5.85799e+07	7.47489e+07	2.43897e+07	4.7847e+07	3.48652e+07	9.16631e+06	4.26906e+07	8.84547e+07	6.71783e+07	5.08885e+07	3.54276e+07	3.47323e+07	9.40367e+07	2.6749e+07	1.90143e+07	3.96466e+07	4.28025e+06	3.55042e+07	9.46033e+07	1.04463e+08	7.09964e+07	4.25798e+07	5.54456e+07	9.60095e+07	2.83151e+07	6.01937e+07	6.65551e+07	4.17428e+07	6.24206e+07	7.8727e+07	6.25878e+07	3.21019e+07	1.57057e+07	3.45303e+07	6.83599e+07	1.60473e+07	1.54949e+07	2.16484e+07	959710	3.23284e+07	7.36618e+07	7.43946e+07	2.37365e+07	2.85041e+07	3.03693e+07	6.52301e+07	3.5487e+06	3.16669e+07	5.19771e+07	5.74663e+06	3.94862e+07
Q13409	Cytoplasmic dynein 1 intermediate chain 2 [OS=Homo sapiens]	FALSE		12	325	12	71.4	1.14223e+07	8.26982e+06	3.14167e+06		1.00085e+06	2.3513e+06	1.25175e+06	545682	449463	178987	567782	1.76783e+06	740697	1.54224e+06	6.55103e+06	1.04372e+06	1.29288e+06	203619	2.28976e+06	307527	5.588e+06	1.73938e+06	4.54859e+06	356981	915830	3.24728e+06	3.07122e+06	607823	500196	507783	704065	4.8508e+07	8.63427e+06	8.74162e+06	2.99314e+06	2.41397e+06	9920763	847156	1.56812e+06	1.57838e+06	2.8275e+06	1.14361e+06	6.18086e+06	3.06432e+06	9.26969e+06	3.02016e+06	2.16373e+06	1.19451e+07	4.61511e+06	1.18472e+06	438725	1.13589e+06	1.20221e+06	2.15574e+06	3.24099e+06	3.29356e+06	1.99965e+06	1.50105e+06	3.71543e+06	969999	618959	2.10452e+06	379418	688253	3.06328e+06	3.30512e+06	4.21943e+06	1.03714e+06	1.28047e+06	4.38411e+06	2.44472e+06	1.44969e+06	2.69199e+06	1.32538e+06	1.06009e+06	5.00384e+06	5.51132e+06	2.37012e+06	12431		5.09276e+06	71931.8	1.65618e+06	1.24559e+06	113295	616996	3.27558e+07	3.14829e+06	1.11835e+07	106743	122671	6.81846e+06	68869.6	3.29646e+06	4.17351e+06	1.19463e+06	1.11214e+06	1.43599e+07	1.43043e+07	8.22561e+06		9.18535e+06	1.10342e+07	5.6868e+06	3.96033e+06	3.3627e+06	627195	4.06014e+06	5.34963e+06	3.64143e+06	9.39462e+06	1.91224e+07	5.43119e+06	1.03833e+07	3.28441e+06	8.16408e+06	5.26863e+06	7.60653e+06	5.85262e+06	9.22788e+06	1.97709e+06	7.115e+06	7.49523e+06	8.47177e+06	4.1956e+06	2.2617e+06	1.59671e+06	4.32516e+06	4.8508e+07	1.36116e+07	1.72049e+07	9.36751e+06	8.42309e+06	1.67857e+07	4.10438e+06	2.23835e+07	6.47629e+06	9.70297e+06	6.58545e+06	6.7604e+06	7.97786e+06	1.95067e+07	8.67644e+06	8.82012e+06	2.42366e+07	1.07511e+07	7.81449e+06	4.42629e+06	4.23078e+06	6.24237e+06	3.85696e+06	1.2445e+07	1.08134e+07	7.25111e+06	1.14176e+07	1.03016e+07	4.03871e+06	3.75199e+06	9.92471e+06	1.85271e+06	4.59514e+06	4.31336e+06	6.72515e+06	1.007e+07	4.30501e+06	6.87201e+06	9.59561e+06	8.41251e+06	6.02409e+06	1.22627e+07	5.13062e+06	6.92499e+06	6.4771e+06	1.60901e+07	5.3798e+06	461967		1.13221e+07	3.385e+06	6.51508e+06	4.76266e+06	341347	2.49498e+06	3.88274e+07	4.41483e+06	2.00237e+07	5.22768e+06	5.82711e+06	1.23861e+07	3.46786e+06	1.08652e+07	1.35726e+07	3.43706e+06	4.67601e+06
Q6YP21	Kynurenine--oxoglutarate transaminase 3 [OS=Homo sapiens]	FALSE		12	324	11	51.4	2.03586e+07	1.29626e+07		92151.5	43150.6	4.72669e+06	1.34899e+06		63478.7		698939	255704	505409	1.22366e+06	7.23798e+06	261364	618115	54502.6		213112	1.56651e+07	3.21928e+06		1.06554e+06		8.47396e+06			928189		464894	3.79802e+07	9.37022e+06	564000	3.10115e+06	2371556	1.38451e+07	754416	684209	2.11018e+06	535407	1.37889e+06	1.95298e+07	6.50582e+06	2.31354e+06	4.26744e+06	1.19902e+06	1.26096e+07		439860	206432		1.95053e+06	5.80602e+06	1.41757e+06	180430	1.78107e+06	453019	5.57209e+06	1.64083e+06	54677.4	1.15359e+06	1.12109e+06	174557	1.00468e+07	5.33011e+06	621564	1.39128e+06	1.21871e+06	7.91189e+06	447019	1.67701e+06	2.44209e+06		431922	1.02042e+07	1356796				8.20065e+06		676214	659767		473248	2.51496e+07	3.64629e+06	2.94609e+06		131976	5.95737e+06	140027	188880	3695870	587748	897452	2.55945e+07	2.24213e+07		1.09761e+06	396016	2.21814e+07	6.12853e+06		474922		4.99804e+06	773785	2.4847e+06	7.45396e+06	2.11276e+07	1.36006e+06	4.96419e+06	879133		3.65109e+06	2.13238e+07	1.08321e+07		5.90137e+06		1.95592e+07			4.19693e+06		2.8559e+06	3.79802e+07	1.47718e+07	1.11004e+06	9.70554e+06	8.27509e+06	2.34255e+07	3.65506e+06	9.76651e+06	8.65836e+06	1.83733e+06	7.9403e+06	2.13609e+07	1.69377e+07	4.86853e+06	1.22597e+07	4.88765e+06	2.55848e+07		2.90133e+06	2.08269e+06		1.0128e+07	1.03879e+07	5.44326e+06	592391	6.45851e+06	3.44584e+06	1.54495e+07	6.83179e+06	331443	5.44023e+06	5.47431e+06	1.16543e+06	1.41467e+07	1.08455e+07	1.48341e+06	5.77498e+06	6.54057e+06	1.7317e+07	1.53824e+06	6.96871e+06	1.11244e+07		2.82152e+06	1.32086e+07	3.96112e+06				1.82315e+07		2.66009e+06	2.5227e+06		1.9137e+06	2.98113e+07	5.11316e+06	5.27489e+06		6.2691e+06	1.08219e+07	7.05088e+06	622555	1.20192e+07	1.691e+06	3.77334e+06
P46109	Crk-like protein [OS=Homo sapiens]	FALSE		12	323	12	33.8	2.63675e+07	2.00789e+07	592466	173708	142631	3.84668e+06	175937	238985	293820	606406	1.18262e+06	2.02344e+06	559235	227403	10171898	754970	1.0559e+06	346733	907769	119873	1.77662e+07	4.56555e+06	1.25395e+06	654581	693475	1.10028e+07	1.02666e+06	341606	600908	99241.7	806166	13759778	1.71967e+07	2.98715e+06	3.58267e+06	4.6625e+06	1.56868e+07	1.49349e+06	1.22013e+06	5.23921e+06	2.53334e+06	1545475	2.07012e+07	6.15347e+06	2.97748e+06	2.53398e+06	2.68322e+06	1.16209e+07	610394	1.05285e+06	387138	460818	1.43414e+06	1.1441e+07	2.34784e+06	1.72256e+06	1.57868e+06	1.19021e+06	7.32988e+06	790458	665498	687151	334960	600368	1.30651e+07	5.28822e+06	4.2959e+06	984284	3.17495e+06	1.10544e+07	1.11526e+06	2.01352e+06	999958	404399	1.62748e+06	1.58344e+07	280488	1.38152e+06	18486.9	45195	8.50232e+06		713472	562056	109809	583268	9.5072e+06	6.87781e+06	2.2766e+06	11346.1	29054	1.45431e+07		1.92142e+06	327199	248102	1.41815e+06	3.31488e+07	3.47304e+07	1.55121e+06	2.06902e+06	1.309e+06	1.80517e+07	799293	1.73446e+06	2.19825e+06	2.12493e+06	8.45678e+06	6.12314e+06	2.74932e+06	1.38523e+06	2.96916e+07	3.92864e+06	8.48012e+06	5.59284e+06	3.23662e+06	2.0537e+06	2.41838e+07	1.5362e+07	2.54393e+06	3.62531e+06	5.38755e+06	2.53961e+07	2.83199e+06	2.35799e+06	2.71709e+06	312062	4.95238e+06	13759778	2.71099e+07	5.87918e+06	1.12125e+07	1.62689e+07	2.65417e+07	7.23579e+06	1.74164e+07	2.14972e+07	8.69353e+06	8.89957e+06	2.26423e+07	1.60204e+07	6.26569e+06	7.27973e+06	1.09377e+07	2.35787e+07	1.42194e+06	6.94464e+06	3.90583e+06	1.71639e+06	7.44664e+06	2.04697e+07	9.01536e+06	5.65552e+06	5.72459e+06	9.05323e+06	2.03232e+07	3.29117e+06	4.03411e+06	3.24054e+06	1.63562e+06	4.00837e+06	1.83967e+07	1.07603e+07	1.02525e+07	4.08562e+06	1.70393e+07	2.41951e+07	3.83773e+06	8.36705e+06	4.55508e+06	1.56545e+06	1.06315e+07	2.04965e+07	818873	3.13583e+06	687019	1.98867e+06	1.89022e+07		2.80666e+06	2.14909e+06	330843	2.3586e+06	1.12695e+07	9.6447e+06	4.07618e+06	555671	1.38012e+06	2.64184e+07		6.33309e+06	1.06407e+06	713812	5.96263e+06
P62745	Rho-related GTP-binding protein RhoB [OS=Homo sapiens]	FALSE		13	322	11	22.1	2.79687e+07	2.18779e+07	1.75954e+06	619252	140763	5.94784e+06	825545	204748	541598	513591	667431	3.06772e+06	2.32764e+06	434298	1.17898e+07	1.11698e+06	997428	435395	1.00367e+06	418846	2.90425e+07	7.6423e+06	4.57131e+06	2.27738e+06	646141	1.99481e+07	3.07964e+06	582452	198457		1.23124e+06	2.98747e+07	2.01764e+07	7.46764e+06	9.4217e+06	7.94944e+06	2.46776e+07	2.17739e+06	1.37227e+06	4.70204e+06	921478	1.88916e+06	4.2086e+07	1.18818e+07	8.78641e+06	1.01312e+07	4.52351e+06	1.99681e+07	3.43461e+06	1.48353e+06	1.02236e+06	675303	1.78037e+06	1.81637e+07	4.12888e+06	4.58435e+06	3.26363e+06	1.83302e+06	1.30227e+07	1.83066e+06	813199	784365	231525	617591	2.21806e+07	1.1151e+07	7.60789e+06	4.03791e+06	3.51356e+06	1.49934e+07	2.57839e+06	3.56974e+06	3.17407e+06	132146	1.15104e+06	2.34045e+07	5.32857e+06	3.5313e+06	91440.1	76592.7	1.5459e+07	33235.6	1.18742e+06	785199		3.04996e+06	1.1009e+07	1.77084e+07	2.89745e+06	21229.2	31586	2.13602e+07	17611.8	2.63235e+06	814281	248782	3.01146e+06	3.51619e+07	3.7842e+07	4.60688e+06	7.37586e+06	1.29186e+06	2.79121e+07	3.7505e+06	1.48598e+06	4.05202e+06	1.7997e+06	4.77272e+06	9.28322e+06	1.14432e+07	2.64554e+06	3.44142e+07	5.81246e+06	8.01052e+06	7.02297e+06	3.57855e+06	7.17576e+06	3.95334e+07	2.57145e+07	9.27399e+06	1.2613e+07	5.01981e+06	4.60433e+07	8.495e+06	4.02047e+06	897351		7.56365e+06	2.98747e+07	3.18074e+07	1.46975e+07	2.94867e+07	2.77381e+07	4.17539e+07	1.05492e+07	1.9588e+07	1.92931e+07	3.16219e+06	1.08787e+07	4.60321e+07	3.0934e+07	1.84898e+07	2.91053e+07	1.84394e+07	4.05151e+07	8.0011e+06	9.7854e+06	1.03146e+07	2.51527e+06	9.24444e+06	3.24978e+07	1.58543e+07	1.50514e+07	1.18345e+07	1.39427e+07	3.61076e+07	7.62216e+06	4.92943e+06	3.69899e+06	1.13054e+06	4.12336e+06	3.12321e+07	2.26897e+07	1.81568e+07	1.67608e+07	1.88566e+07	3.28164e+07	8.87248e+06	1.48338e+07	1.44588e+07	511547	7.51914e+06	3.02954e+07	1.55566e+07	8.0155e+06	3.39813e+06	3.37023e+06	3.43682e+07	1.56402e+06	4.67109e+06	3.0023e+06		1.23333e+07	1.30496e+07	2.48324e+07	5.18779e+06	1.03969e+06	1.50039e+06	3.88021e+07	886825	8.67633e+06	2.6481e+06	715768	1.26617e+07
P30050	Large ribosomal subunit protein uL11 [OS=Homo sapiens]	FALSE		7	322	7	17.8	3.5254e+07	2.07984e+07	1.44256e+07	729480	1.51051e+06	4.41199e+06	5.02017e+06	3.09985e+06	2.51965e+06	3.97674e+06	3684495	1.21062e+07	2.55022e+06	2.84412e+06	1.40308e+07	3.81572e+06	3.2402e+06	1.57434e+06	3.69915e+06	1.98586e+06	1.14094e+07	8.18989e+06	1.42808e+07	2.67759e+06	2.90633e+06	8.83031e+06	8.17228e+06	2.22015e+06	3.71549e+06	3.24776e+06	4.07304e+06	2.11492e+07	3.39131e+07	5.84069e+07	8.19927e+06	1.13541e+07	2.42136e+07	5.24357e+06	5.98732e+06	7.5245e+06	9.47367e+06	8.08496e+06	1.37717e+07	6.25825e+06	1.90012e+07	4.47398e+06	6.51908e+06	11655974	5.21232e+06	3.84931e+06	3.50939e+06	4.83018e+06	7.31334e+06	6.81488e+06	2.54206e+06	7.8938e+06	3.07487e+06	2.60879e+06	6.64675e+06	3.80222e+06	2.62546e+06	4.99021e+06	834965	3.11599e+06	8.11313e+06	5.38442e+06	1.08134e+07	2.07698e+06	4.80204e+06	6.88142e+06	4.48621e+06	2.78793e+06	3.40571e+06	2.0416e+06	3.34091e+06	1.38773e+07	5.77577e+06	1.88638e+07	288277	666346	1.48539e+07	198714	5.85318e+06	6.85932e+06	2.31696e+06	5.53654e+06	1.95189e+07	1.07837e+07	4.05748e+07	545221	930964	3.27766e+07	191251	7.46316e+06	8.34312e+06	1.74318e+06	6.75175e+06	4.43208e+07	3.59748e+07	3.77694e+07	8.68878e+06	1.38628e+07	2.07046e+07	2.2807e+07	2.24974e+07	1.8851e+07	1.39351e+07	2.63474e+07	3.66346e+07	1.25374e+07	1.7325e+07	4.09556e+07	1.98559e+07	2.60226e+07	2.53943e+07	1.31892e+07	3.40222e+07	1.55308e+07	2.75571e+07	2.89721e+07	1.48295e+07	2.2579e+07	2.03817e+07	2.25427e+07	1.5325e+07	1.68001e+07	1.02125e+07	2.50212e+07	2.11492e+07	5.34628e+07	1.14954e+08	2.56609e+07	3.9618e+07	4.09687e+07	2.54046e+07	8.5464e+07	3.0874e+07	3.25103e+07	4.6557e+07	1.5063e+07	1.62932e+07	3.99853e+07	1.28531e+07	2.65741e+07	2.36498e+07	1.21424e+07	2.53902e+07	3.54062e+07	1.79907e+07	3.7974e+07	1.21929e+07	9.76116e+06	2.5917e+07	1.11501e+07	1.98434e+07	1.84292e+07	1.5831e+07	1.59149e+07	2.35334e+07	4.07716e+06	2.0804e+07	1.1424e+07	1.0956e+07	2.58069e+07	8.62122e+06	2.57716e+07	1.50615e+07	1.54375e+07	1.15851e+07	1.55139e+07	7.90318e+06	2.18244e+07	1.79631e+07	1.68622e+07	4.28179e+07	1.07131e+07	2.93206e+07	3.30229e+07	9.35117e+06	2.30253e+07	2.62275e+07	6.98075e+06	2.23884e+07	2.31369e+07	1.51219e+07	7.26479e+07	2.6702e+07	4.42225e+07	5.95406e+07	9.63025e+06	2.45989e+07	2.71324e+07	5.01529e+06	2.83878e+07
O95398	Rap guanine nucleotide exchange factor 3 [OS=Homo sapiens]	FALSE		22	322	22	103.7	5.06727e+06	3.34054e+06	98330.4	151780	779814	1.90439e+06	75230.1	173239	261371	441752	165312	716926	441357	190330	4.5607e+06	118147	500579	126115	242719	27999.6	6.42826e+06	5.93327e+06	1.09157e+06	294964	263163	4.49908e+06	301578	188507	216011	128489	206454	9.93506e+06	1.9107e+07	4.09043e+06	3.20694e+06	8.11156e+06	8.84175e+06	243225	555095	1.70419e+06	714220	153349	9.46691e+06	1.10262e+07	2.4289e+06	2.60855e+06	3.96574e+06	6.39719e+06	533641	650696	296480	17558.7	261412	4.33904e+06	3.69261e+06	1.40132e+06	1.16153e+06	933018	3.22678e+06	206054	200656	974060	56201.5	39618.4	1.47334e+07	1.20518e+07	3.71541e+06	1.09947e+06	3.82042e+06	6.35251e+06	355693	1.74872e+06	1.62298e+06		424540	4.99098e+06	2.97009e+06	1.43782e+06	26539.3	16559	3.79954e+06	117888	495882	258637	106036	202786	7.46711e+06	1.4541e+07	4.33507e+06	90980.4	31791.1	7.42462e+06	23924.2	1.79365e+06	3.22213e+06	314121	58346.4	6.3705e+06	5.7781e+06	257451	1.80784e+06	7.15677e+06	8.93693e+06	341776	1.25729e+06	1.95547e+06	1.54796e+06	1.18213e+06	2.16949e+06	2.16981e+06	1.1594e+06	1.33126e+07	614800	4.02024e+06	2.03426e+06	865405	479695	8.75031e+06	1.99641e+07	2.21451e+06	1.63362e+06	2.04449e+06	1.03846e+07	831885	1.3012e+06	976723	404029	1.26827e+06	9.93506e+06	3.01216e+07	8.0506e+06	1.00366e+07	2.83037e+07	1.496e+07	1.1784e+06	7.92352e+06	6.99251e+06	2.45095e+06	883057	1.03546e+07	2.87063e+07	5.11129e+06	7.49395e+06	1.61657e+07	1.29798e+07	1.24314e+06	4.29202e+06	2.99119e+06	65400.2	1.35736e+06	7.76324e+06	1.41791e+07	4.60081e+06	4.21192e+06	7.0969e+06	8.94674e+06	857929	1.21633e+06	4.59358e+06	274434	264513	2.0746e+07	2.45227e+07	8.86711e+06	4.56375e+06	2.05035e+07	1.39039e+07	1.22397e+06	7.26668e+06	7.39314e+06		2.7733e+06	6.46045e+06	8.67108e+06	3.26363e+06	986264	728628	8.44706e+06	5.54763e+06	1.9507e+06	988932	319475	820019	8.85121e+06	2.03907e+07	7.76182e+06	4.45573e+06	1.51013e+06	1.34873e+07	1.20467e+06	5.91194e+06	1.04786e+07	903754	245318
P28066	Proteasome subunit alpha type-5 [OS=Homo sapiens]	FALSE		5	322	5	26.4	2.66304e+07	2.53224e+07	2.71456e+06	210686	376691	3.98648e+06	1.5474e+06	530477	492675	5.38503e+06	2.62111e+06	4.12561e+06	1.46107e+06	762215	1.04439e+07	1.78304e+06	1.50414e+06	448647	1.29274e+06	769895	12048504	6.71844e+06	2.19435e+06	1.61462e+06	1.3105e+06	9.88981e+06	1.98923e+06	735014	799344	2.67014e+06	2.59148e+06	1.38046e+07	2.10875e+07	26706225	5.2808e+06	6.07444e+06	1.76728e+07	2.11149e+06	1.12649e+06	4.16378e+06	3.4502e+06	3.90337e+06	1.67563e+07	7031510	7.34934e+06	5.20868e+06	3.75236e+06	1.24318e+07	1.35662e+06	2.04606e+06	670792	1.30329e+06	4.44155e+06	8.04638e+06	1.98465e+06	2.18722e+06	1.85114e+06	1.98765e+06	4.72139e+06	1.79238e+06	582071	643353	268107	1.10241e+06	9.55417e+06	4.8177e+06	5.25016e+06	2.11293e+06	2.28043e+06	5.9557e+06	1.43604e+06	2.25235e+06	1780649	688453	1.70676e+06	1.25517e+07	3.43131e+06	2.36947e+06	33989.1	183720	7.58106e+06	86345.2	756172	502706		2.51854e+06	8.75494e+06	1.11146e+07	4.53796e+06	13427	71871.9	1.0318e+07	14059.7	2.35127e+06	2.10078e+06	359157	3.61688e+06	3.34794e+07	4.38e+07	7.10734e+06	2.50946e+06	3.4571e+06	1.87078e+07	7.02994e+06	3.84998e+06	3.686e+06	1.88699e+07	1.87433e+07	1.24845e+07	7.18296e+06	4.64305e+06	3.04856e+07	9.2784e+06	1.208e+07	7.23673e+06	4.60922e+06	1.319e+07	1.64007e+07	2.2606e+07	4.45175e+06	8.94237e+06	1.01811e+07	2.28272e+07	5.48718e+06	5.07355e+06	3.61435e+06	8.39618e+06	1.59198e+07	1.38046e+07	3.32437e+07	5.2562e+07	1.65271e+07	2.11956e+07	2.99019e+07	1.023e+07	1.60796e+07	1.70845e+07	1.18399e+07	2.24774e+07	1.83275e+07	1.83063e+07	1.54656e+07	1.49637e+07	1.52959e+07	2.52239e+07	3.16033e+06	1.34959e+07	6.76762e+06	4.8543e+06	2.30624e+07	1.43963e+07	7.62076e+06	7.1811e+06	6.71257e+06	1.51188e+07	1.30908e+07	7.4628e+06	3.52839e+06	3.034e+06	1.30918e+06	7.36028e+06	1.34531e+07	9.80289e+06	1.25299e+07	8.77044e+06	1.22386e+07	1.30354e+07	4.94157e+06	9.35948e+06	8.11134e+06	2.66505e+06	1.11493e+07	1.62473e+07	1.00176e+07	5.37834e+06	1.26312e+06	8.08406e+06	1.68541e+07	4.06327e+06	2.97463e+06	1.92216e+06		1.01844e+07	1.03777e+07	1.55859e+07	8.12509e+06	657585	3.41405e+06	1.87432e+07	707960	7.74989e+06	6.8319e+06	1.03333e+06	1.52072e+07
P09211	Glutathione S-transferase P [OS=Homo sapiens]	FALSE		10	322	10	23.3	3.72698e+07	2.53531e+07	476450	249125	24594.2	364903	243344	929470	360223	974179	1.42816e+06	2.12339e+06	333204		1.88926e+06	261186	2.52779e+06	350131	775368	547334	2.78664e+07	5.71012e+06	1.21106e+06	176394	52640.5	5.0086e+06	1492835	1.47384e+06	1.09442e+06	4.16239e+06	1.01028e+06	4.05873e+07	8.69719e+06	4.05818e+06	1.71846e+06	1.72239e+06	5.30395e+06	902812	2.52703e+06	4.2798e+06	1.58506e+06	2.25891e+06	2.82454e+07	6.22608e+06	2.75613e+06	2.80109e+06	688171	2.77048e+06	649227	4.6401e+06	485578	5.87068e+06	2.328e+06	1.39052e+07	1.86712e+06	1.12464e+06	190462	270266	1.15028e+06	353849	2.52049e+06	1.88014e+06	181664	716953	13225243	4.93113e+06	3.04078e+06	512144	44437.1	2.99545e+06	315243	1.0333e+07	2.36173e+06	447210	1.35523e+06	1.86019e+07	2.3019e+06	1.31375e+06			3.75755e+06	7578.96	2853322	848281	5.05049e+06	1461094	1.75839e+07	7.25584e+06	1.50656e+06			2.93674e+06		1.14789e+07	3.0425e+06	221759	2.14276e+06	4.6855e+07	4.3853e+07	1.24745e+06	2.9673e+06	225714	1.71242e+06	1.10553e+06	6.74571e+06	2.69504e+06	3.41366e+06	1.02126e+07	6.42558e+06	1.6381e+06		5.51473e+06	1.35914e+06	2.03011e+07	5.64766e+06	2.76455e+06	9.37706e+06	3.79324e+07	1.92132e+07	2.45692e+06	976932	408959	1.15606e+07	4.1179e+06	1.01734e+07	4.94858e+06	1.30885e+07	6.20628e+06	4.05873e+07	1.37108e+07	7.98713e+06	5.37819e+06	6.00994e+06	8.97414e+06	4.37403e+06	3.60712e+07	1.75606e+07	5.43936e+06	1.30079e+07	3.08938e+07	1.62094e+07	5.79989e+06	8.04709e+06	2.80523e+06	5.62127e+06	1.51241e+06	3.06063e+07	4.899e+06	2.18662e+07	1.2088e+07	2.48787e+07	7.16948e+06	3.69242e+06	690652	2.05575e+06	3.18933e+06	1.47329e+06	1.52787e+07	8.86655e+06	887072	4.78675e+06	1.86223e+07	1.00337e+07	7.25706e+06	2.12583e+06	238485	6.55622e+06	1.08478e+06	4.29381e+07	1.07583e+07	1.73118e+06	8.85298e+06	2.40788e+07	6.72031e+06	2.98202e+06			8.35372e+06	356655	1.12244e+07	3.24351e+06	1.52166e+07	5.90831e+06	2.08432e+07	1.01748e+07	2.69744e+06			5.33476e+06		3.7835e+07	9.89441e+06	638021	9.00925e+06
Q13907	Isopentenyl-diphosphate Delta-isomerase 1 [OS=Homo sapiens]	FALSE		11	321	11	26.3	2.73763e+07	20146572	3.58147e+06	846317	399330	1.11409e+07	977681	429068	1.70743e+06	731883	417590	2.96363e+06	2.69385e+06	694139	2.02616e+07	1.03932e+06	1.74485e+06	870907	1.6149e+06	72596.6	18805113	6.60427e+06	5.67309e+06	2.93875e+06	1.27768e+06	2.83062e+07	599992	731814	1.0786e+06	139795	1.93706e+06	2.36873e+07	2.1581e+07	2.16271e+07	1.53733e+07	1.68333e+07	3.7568e+07	1.11701e+06	2.3466e+06	1.05759e+07	2.92582e+06	673132	3.22293e+07	1.08155e+07	1.27787e+07	1.80015e+07	1.13863e+07	3.54931e+07	1.21195e+06	4.97574e+06	952728	950965	1.91355e+06	1.90571e+07	3.28271e+06	7.56021e+06	5.15561e+06	3.4284e+06	2.06637e+07	1.37048e+06	1.29497e+06	3.73765e+06	119114	586766	2.14249e+07	1.24376e+07	1.15654e+07	6.09445e+06	7.68574e+06	3.09221e+07	1.11729e+06	8.53643e+06	7.96447e+06	308248	680768	2.24627e+07	1.33566e+06	2.70464e+06		62812.7	1.99139e+07	79008.6	616132	1.72671e+06	419967	380810	1.83869e+07	1.74368e+07	3486469	49212.8	28326.4	2.89189e+07	59861.9	6.71834e+06	7.88097e+06	211168	1.17399e+06	3.44171e+07	3.48474e+07	9.3771e+06	1.00804e+07	3.66487e+06	5.22821e+07	4.44167e+06	3.114e+06	1.27743e+07	2.56462e+06	2.98614e+06	8.96825e+06	1.32435e+07	4.22837e+06	5.91433e+07	5.40831e+06	1.40132e+07	1.40478e+07	5.75788e+06	1.24374e+06	2.5598e+07	2.22218e+07	1.15092e+07	1.62759e+07	9.92622e+06	6.53351e+07	1.65504e+06	5.05146e+06	4.87704e+06	439581	1.18996e+07	2.36873e+07	3.40217e+07	4.25656e+07	4.81133e+07	5.87366e+07	6.35641e+07	5.4118e+06	3.34958e+07	4.33944e+07	1.00404e+07	3.87621e+06	3.52513e+07	2.81577e+07	2.68909e+07	5.17157e+07	4.64146e+07	7.20151e+07	2.8233e+06	3.28201e+07	9.61206e+06	3.54201e+06	9.93597e+06	3.40963e+07	1.26052e+07	2.48218e+07	1.86952e+07	2.60778e+07	5.72932e+07	5.70617e+06	7.84984e+06	1.76264e+07	581635	3.91756e+06	3.0168e+07	2.53076e+07	2.76018e+07	2.52971e+07	4.12479e+07	6.76801e+07	3.84469e+06	3.54726e+07	3.62803e+07	1.19325e+06	4.44709e+06	2.90763e+07	3.89941e+06	6.13911e+06		2.76389e+06	4.42722e+07	3.71803e+06	2.42374e+06	6.6023e+06	1.26532e+06	1.5399e+06	2.17951e+07	2.44515e+07	6.24242e+06	2.41018e+06	1.34555e+06	5.25329e+07	3.01428e+06	2.21439e+07	2.56295e+07	607549	4.93606e+06
O60513	Beta-1,4-galactosyltransferase 4 [OS=Homo sapiens]	FALSE		12	321	12	40	1.21774e+06	462877	2.78628e+06	1.85126e+06	791891	543519	467336	6.22871e+06	1.93148e+06	6.77077e+06	703142	2.90254e+06	5.93258e+06	2.31357e+06	2.1481e+06	892726	3.92139e+06	730282	4.77808e+06	662768	2.92872e+06	1.19654e+06	5.37367e+06	2.96625e+06	805563	1.83502e+06	1.71156e+06	5.5371e+06	2.57469e+06	5.74311e+06	1.03734e+06	1.29064e+06	709916	3.24422e+06	2.19932e+06	788065	217673	637347	1.01417e+06	1.93334e+06	5.34513e+06	184068	1.7955e+06	293312	5.18397e+06	1.70486e+06	1.62505e+06	1.85953e+06	2.54019e+06	3.33625e+06	761231	4.65134e+06	839475	1.92578e+06	1.15175e+06	1.95489e+06	4.83292e+06	631385	1.73551e+06	1.43585e+06	4.14285e+06	2.42695e+06	3.53328e+06	1.027e+06	1.27107e+06	2.89082e+06	3.23577e+06	3.5553e+06	628833	199176	1.70308e+06	3.42553e+06	1.55128e+06	6.06761e+06	745989		3.13315e+06	5.47245e+06	270705	21554	1.55111e+06	130354	8.36681e+06	2.91885e+06	3.4661e+06	1.64982e+06	2.53908e+06	5.28691e+06	9.38123e+06	146978	45666.5	1.39388e+06	129479	7.51878e+06	3.70482e+06	7.98522e+06	1.20855e+06	1.53093e+06	800636	7.29513e+06	2.20501e+07	7.26761e+06	2.55063e+06	2.12314e+06	4.52054e+07	1.44506e+07	2.37257e+07	5.02809e+06	8.78339e+06	2.91659e+07	1.40932e+07	6.27028e+06	4.64548e+06	3.14934e+07	1.17795e+07	1.70361e+07	1.13547e+07	3.98665e+06	4.02608e+06	1.09018e+07	1.64281e+07	6.25835e+06	4.23551e+06	4.72123e+06	3.82207e+07	1.16418e+07	1.8059e+07	6.37248e+06	1.29064e+06	1.11916e+06	6.38513e+06	6.88312e+06	2.7498e+06	368298	3.08788e+06	1.44764e+07	7.93277e+06	1.83426e+07	1.05995e+06	1.96385e+06	763629	1.09089e+07	4.8978e+06	6.62429e+06	3.77296e+06	5.91751e+06	2.2006e+07	7.68006e+06	1.73246e+07	4.35891e+06	3.44553e+06	4.42254e+06	6.41833e+06	1.75251e+07	4.80256e+06	4.81197e+06	5.97834e+06	2.51131e+07	1.14453e+07	1.72531e+07	6.85676e+06	1.78978e+06	5.88213e+06	7.72243e+06	1.47575e+07	3.37482e+06	435941	5.86047e+06	1.42346e+07	7.06651e+06	2.34881e+07	4.87315e+06		9.14713e+06	1.24216e+07	1.00601e+07	948419	3.4484e+06	6.13425e+06	3.29134e+07	1.11606e+07	1.0443e+07	6.67147e+06	3.00972e+06	7.41379e+06	1.67968e+07	7.19821e+06	2.16924e+06	2.53207e+06	6.51978e+06	2.47822e+07	1.20483e+07	2.29742e+07	5.08134e+06
Q96EY5	Multivesicular body subunit 12A [OS=Homo sapiens]	FALSE		9	321	9	28.8	3.58837e+07	3.65561e+07	1.44406e+06	633499	603276	8.81112e+06	1.24794e+06	548419	972239	680173	2.74327e+06	2.728e+06	2.22909e+06	2.20173e+06	9.33157e+06	1.1068e+06	765419	699215	1.4031e+06	918688	4.42126e+07	6.9524e+06	5.93005e+06	1.05971e+06	1.00147e+06	1.98471e+07	3.83433e+06	1.18009e+06	340657		3.69266e+06	5.2522e+07	2.1165e+07	5.54997e+06	4.96371e+06	9.85233e+06	3.02755e+07	1.19643e+06	1.41696e+06	4.77827e+06	624456	5.25273e+06	4.47899e+07	1.03693e+07	4.27027e+06	4.89613e+06	3.58915e+06	2.72361e+07	649479	1.6697e+06	928842	557732	5.9044e+06	2.64395e+07	3.50552e+06	5.80093e+06	2.35966e+06	1.87962e+06	1.38352e+07	2.14119e+06	1.12036e+06	2.54596e+06	594694	2.38648e+06	3.53665e+07	1.33581e+07	1.04635e+07	2.83985e+06	4.86195e+06	2.75795e+07	1.98569e+06	4.66395e+06	4.20801e+06	488914	3.4801e+06	3.30044e+07	6.37103e+06	2.09093e+06	184207	320866	1.73012e+07	151561	862548	834331	323826	3.97103e+06	4.44826e+07	1.48098e+07	727563	66671.2	130622	2.15393e+07	56415.2	2.71393e+06	3.65873e+06		4.47214e+06	4.51125e+07	6.32309e+07	3.78088e+06	7.54556e+06	5.53659e+06	4.13489e+07	5.66948e+06	3.9802e+06	7.2739e+06	2.38342e+06	1.96168e+07	8.25519e+06	1.09587e+07	1.34119e+07	2.72387e+07	5.75946e+06	6.14722e+06	1.12784e+07	5.0027e+06	1.57392e+07	6.01833e+07	2.33932e+07	1.20305e+07	5.86903e+06	7.78034e+06	4.58102e+07	1.05768e+07	8.14576e+06	1.54033e+06		2.26845e+07	5.2522e+07	3.33659e+07	1.09232e+07	1.55347e+07	3.43778e+07	5.12253e+07	5.79657e+06	2.02259e+07	1.96059e+07	2.14291e+06	3.02477e+07	4.89896e+07	2.69963e+07	8.98617e+06	1.40658e+07	1.46307e+07	5.52617e+07	1.51299e+06	1.10134e+07	9.37108e+06	2.07736e+06	3.06582e+07	4.73046e+07	1.34607e+07	1.90457e+07	8.55658e+06	1.42971e+07	3.83602e+07	8.9151e+06	6.79138e+06	1.20065e+07	2.90391e+06	1.59334e+07	4.97991e+07	2.71806e+07	2.49719e+07	1.17878e+07	2.60931e+07	6.03639e+07	6.83296e+06	1.93808e+07	1.91686e+07	1.89262e+06	2.27336e+07	4.27218e+07	1.86e+07	4.74609e+06	6.84559e+06	1.41188e+07	3.84637e+07	7.13222e+06	3.39309e+06	3.19017e+06	975654	1.60579e+07	5.27278e+07	2.07676e+07	1.30268e+06	3.2652e+06	6.20476e+06	3.91275e+07	2.84073e+06	8.94522e+06	1.18985e+07		1.88031e+07
Q8N4C7	Syntaxin-19 [OS=Homo sapiens]	FALSE		12	321	12	34.3	3.29041e+07	1.98526e+07	1.06687e+06	266288	86023.2	6.47977e+06	762786	205711	781457	1.07069e+06	867413	2.43537e+06	1.2302e+06	200116	9.46873e+06	1.65225e+06	1.01081e+06	807683	1.5122e+06	141098	3.23197e+07	9.38282e+06	2.63893e+06	966402	605947	1.37695e+07	3.76454e+06	373761	1.15736e+06		1.1051e+06	3.24587e+07	1.89486e+07	3.82656e+06	5.40754e+06	4.71648e+06	1.64083e+07	1.9245e+06	891929	4.98928e+06	1.28438e+06	1.7665e+06	3.35277e+07	1.48443e+07	3.57744e+06	5.27644e+06	3.05518e+06	1.47008e+07	3.14125e+06	1.69567e+06	1.00533e+06	273046	1.66608e+06	2.02287e+07	5.91407e+06	4.27053e+06	1.54093e+06	1.68379e+06	1.24256e+07	2.46715e+06	640138	1.91674e+06	15409	991598	5.80386e+07	1.56567e+07	6.53086e+06	1.58044e+06	2.87581e+06	1.4004e+07	2.18451e+06	2.73174e+06	3.73879e+06	312288	999607	2.70881e+07	6.87588e+06	1.98343e+06	111629	185241	1.62613e+07	62220.5	880324	1.10921e+06	76649.3	1.57216e+06	2.54281e+07	1.59943e+07	4.77935e+06	9733.92	94337.7	1.75664e+07	29516.8	2.95733e+06	5.65708e+06	535551	2.23923e+06	4.13665e+07	3.4339e+07	2.79332e+06	3.17173e+06	789481	3.04084e+07	3.46539e+06	1.49296e+06	5.84654e+06	3.75186e+06	6.20277e+06	7.36966e+06	6.04793e+06	1.21901e+06	2.76391e+07	8.59781e+06	8.11797e+06	1.3028e+07	5.3917e+06	2.41732e+06	4.39944e+07	3.1571e+07	5.35369e+06	5.35228e+06	4.70754e+06	3.17822e+07	1.03843e+07	2.57994e+06	5.23317e+06		6.78876e+06	3.24587e+07	2.98718e+07	7.53128e+06	1.69237e+07	1.64572e+07	2.77623e+07	9.32402e+06	1.27315e+07	2.04717e+07	4.40755e+06	1.01723e+07	3.66714e+07	3.86468e+07	7.52821e+06	1.51584e+07	1.2454e+07	2.98277e+07	7.31772e+06	1.11847e+07	1.01428e+07	1.017e+06	8.65099e+06	3.61924e+07	2.27092e+07	1.4021e+07	5.58771e+06	1.28075e+07	3.44519e+07	1.02723e+07	3.88037e+06	9.03919e+06	75242.7	6.62042e+06	8.17233e+07	3.18577e+07	1.55864e+07	6.56017e+06	1.54339e+07	3.0651e+07	7.5171e+06	1.13516e+07	1.70312e+07	1.20889e+06	6.5299e+06	3.50635e+07	2.00739e+07	4.50208e+06	4.1484e+06	8.15097e+06	3.61519e+07	2.928e+06	3.46302e+06	4.2412e+06	230936	6.35744e+06	3.01415e+07	2.24287e+07	8.55728e+06	476716	4.48121e+06	3.19105e+07	1.48628e+06	9.74749e+06	1.83972e+07	1.54083e+06	9.41488e+06
P48147	Prolyl endopeptidase [OS=Homo sapiens]	FALSE		16	321	16	80.6	3.04873e+07	1.82362e+07	427511	85169.3	503854	2.10942e+06	1.2038e+06	630105	525735	944820	332742	290573	726132	606388	3.93579e+06	689097	154174	295758	466787	94939.8	1.63385e+07	3.5047e+06	276135	535746	285636	5.39652e+06	1.05578e+06	372460	6.54731e+06	827033	461956	1.47331e+07	8.48294e+06	2.90127e+06	2.55574e+06	1.85185e+06	9.30515e+06	1.62247e+06	391009	2.5648e+06	1.13333e+06	773713	2.51148e+07	6.3044e+06	2.50328e+06	2.47914e+06	542563	6.88265e+06	1.65094e+06	603504	373389	487421	1.25002e+06	1.18471e+07	2.08843e+06	266602	421309	543284	2.82067e+06	154389	499966	1.93243e+06	615828	213855	9.13809e+06	5.72778e+06	1.10334e+06	666209	560983	4.85675e+06	1.84524e+06	980293	2.79384e+06	319472	414437	1.18331e+07	2.21646e+06	621867			2.9247e+06		9.89443e+06	3.38404e+06		669303	15975118	5502884	379229			3.23939e+06	136192	596297	3.49208e+06	763459	878063	3.83282e+07	3.15431e+07	1.11932e+06	1.01444e+06	4.62414e+06	9.89912e+06	5.46896e+06	4.57304e+06	3.93334e+06	3.31079e+06	2.3794e+06	879304	3.56983e+06	3.69383e+06	1.14885e+07	3.58586e+06	1.2382e+06	4.77061e+06	1.66431e+06	1.62653e+06	2.22404e+07	1.17925e+07	560206	2.96715e+06	2.21908e+06	1.2456e+07	2.9123e+06	2.57096e+06	2.96046e+07	2.60058e+06	2.83786e+06	1.47331e+07	1.33731e+07	5.71016e+06	7.9986e+06	6.46168e+06	1.57441e+07	7.86069e+06	5.58133e+06	1.05237e+07	3.88919e+06	4.45541e+06	2.74696e+07	1.64133e+07	5.26779e+06	7.12219e+06	2.21168e+06	1.39648e+07	3.84596e+06	3.98074e+06	3.76712e+06	1.81547e+06	6.49061e+06	2.11964e+07	8.01927e+06	875308	1.52775e+06	4.13243e+06	7.82074e+06	642816	3.03069e+06	9.11315e+06	3.00711e+06	1.42781e+06	1.28672e+07	1.16547e+07	2.6332e+06	2.76533e+06	3.01069e+06	1.06301e+07	6.34964e+06	4.07355e+06	1.27267e+07	1.23669e+06	2.70729e+06	1.53171e+07	6.47088e+06	1.41154e+06			6.50215e+06		3.89228e+07	1.29393e+07		2.7065e+06	1.89363e+07	7.71665e+06	678999			5.88454e+06	6.8578e+06	1.96542e+06	1.13565e+07	2.19654e+06	3.69182e+06
Q0VD83	Apolipoprotein B receptor [OS=Homo sapiens]	FALSE		20	320	20	115.6	3.21854e+06	3.76753e+06	1.67593e+06	185704	164578	1.41983e+06	579192	100486	368797	498601	216493	922350	1.01008e+06	130813	3.22296e+06	1.28929e+06	227171	110728	750847	114797	2.17931e+06	1.60014e+06	417700	679009	317972	3.03618e+06	875469	264322	220842	140342	458132	4.96227e+06	5.01015e+06	5.76234e+06	1.94303e+06	1.43705e+06	6.1747e+06	1.24977e+06	416975	1.0057e+06	521767	463198	2.14653e+06	1.65746e+06	1.95414e+06	2.50147e+06	2.08239e+06	4.19691e+06	1.08886e+06	423197	249101	221347	716230	1.1968e+06	608320	757794	823277	430051	2.15604e+06	1.22656e+06	188118	430347	42398	390799	1.68486e+06	895749	2.65952e+06	739220	714031	2.43633e+06	987624	669597	580627	139403	698158	1.18926e+06	878000	2.02502e+06	3325.78	6360.93	3.72547e+06	45628.1	107714	294424		1.06181e+06	3.01587e+06	2.12726e+06	8.81002e+06		18679.6	5.39737e+06		940458	1.05811e+06	167845	528334	4.0463e+06	6.51667e+06	4.38795e+06	2.21191e+06	1.51042e+06	6.663e+06	2.63131e+06	729284	2.75919e+06	1.74717e+06	1.54812e+06	2.79112e+06	4.96578e+06	796849	9.40777e+06	6.70907e+06	1.82445e+06	1.78606e+06	2.67712e+06	1.96672e+06	2.96653e+06	5.38409e+06	847403	3.7606e+06	2.47029e+06	7.00798e+06	2.41493e+06	1.82452e+06	998567	441302	2.81436e+06	4.96227e+06	7.89832e+06	1.13412e+07	6.08102e+06	5.0143e+06	1.04474e+07	6.05498e+06	5.95196e+06	4.1265e+06	1.79052e+06	2.66731e+06	2.3478e+06	4.31515e+06	4.11222e+06	7.18635e+06	8.48858e+06	8.51548e+06	2.53657e+06	2.79142e+06	2.51318e+06	824439	3.71897e+06	2.14126e+06	2.33586e+06	2.488e+06	2.98536e+06	3.27114e+06	5.97797e+06	5.10692e+06	1.14033e+06	2.02947e+06	207031	2.60918e+06	2.37243e+06	1.82264e+06	6.34716e+06	3.06839e+06	3.83207e+06	5.33245e+06	3.39851e+06	2.78247e+06	2.64491e+06	539636	4.56069e+06	1.53941e+06	2.56329e+06	4.59648e+06	123594	279894	8.2824e+06	2.14719e+06	423726	1.12577e+06		4.29369e+06	3.57489e+06	2.98303e+06	1.57741e+07		887313	9.80465e+06		3.09979e+06	3.44106e+06	482906	2.22139e+06
P29350	Tyrosine-protein phosphatase non-receptor type 6 [OS=Homo sapiens]	FALSE		17	320	17	67.5	2.77456e+07	1.83663e+07	3.04779e+06	595709	1.14009e+06	4.17571e+06	1.66462e+06	169684	544579	914214	1.20836e+06	1.80446e+06	1.8903e+06	1.86509e+06	4.93249e+06	2.09304e+06	473613	311293	2.28147e+06	269920	2.34188e+07	4.78879e+06	2.66622e+06	1.34293e+06	970237	6.38141e+06	2.54951e+06	249747	707868	1.16572e+06	1.82259e+06	3.19382e+07	8.28734e+06	2.26485e+06	2.34774e+06	3.34842e+06	9.46917e+06	1.09817e+06	418603	3.60727e+06	2.04336e+06	2.45263e+06	2.62811e+07	6.93893e+06	3354297	2.31933e+06	2.57289e+06	9.76399e+06	4.34295e+06	478005	929222	2.23789e+06	3.25245e+06	1.75738e+07	3.96076e+06	2.27411e+06	2.27737e+06	1.4408e+06	4.96521e+06	1.87117e+06	396694	1.5913e+06	887312	1.07502e+06	2.18274e+07	7.0355e+06	4.49184e+06	2.28045e+06	3.26254e+06	5.18461e+06	3.02888e+06	2.06261e+06	2.79226e+06	1.88529e+06	2.09133e+06	3.16977e+07	6.01201e+06	2.7617e+06	161495	198838	9.45243e+06	105803		260959	3134741	3.54947e+06	2.24701e+07	1.32594e+07	2.88503e+06	131310	161418	9.88523e+06	95186	1.40081e+06	3.14696e+06	3.68134e+06	4.12729e+06	3.48813e+07	3.1768e+07	7.9798e+06	7.09545e+06	1.04632e+07	1.95958e+07	7.56248e+06	1.2315e+06	4.07432e+06	3.20353e+06	8.64084e+06	5.46048e+06	9.29311e+06	1.13612e+07	1.43979e+07	1.08916e+07	3.80367e+06	5.0212e+06	8.13449e+06	4.62433e+06	3.18783e+07	1.61132e+07	5.40905e+06	7.43763e+06	7.53768e+06	1.47293e+07	7.03266e+06	1.72392e+06	3.20072e+06	3.66557e+06	1.11964e+07	3.19382e+07	1.30647e+07	4.45758e+06	7.34764e+06	1.16837e+07	1.60216e+07	5.3205e+06	5.9752e+06	1.48011e+07	7.01208e+06	1.41234e+07	2.87454e+07	1.80653e+07	7.05864e+06	6.66309e+06	1.0488e+07	1.9811e+07	1.01171e+07	3.15294e+06	9.37492e+06	8.33536e+06	1.68881e+07	3.14423e+07	1.52088e+07	7.46636e+06	8.25817e+06	1.09593e+07	1.37668e+07	7.79083e+06	2.40467e+06	7.50443e+06	4.33277e+06	7.17739e+06	3.07348e+07	1.43156e+07	1.07201e+07	9.46579e+06	1.75094e+07	1.13477e+07	1.04227e+07	8.57104e+06	1.27195e+07	7.29808e+06	1.36615e+07	4.10304e+07	1.75518e+07	6.26864e+06	6.00154e+06	8.74927e+06	2.10145e+07	4.97891e+06		997807	9.44465e+06	1.43532e+07	2.66352e+07	1.85936e+07	5.16556e+06	6.43087e+06	7.66764e+06	1.79571e+07	4.79299e+06	4.61712e+06	1.02341e+07	1.05915e+07	1.73532e+07
Q9NQE9	Adenosine 5'-monophosphoramidase HINT3 [OS=Homo sapiens]	FALSE		9	319	9	20.3	5.1081e+07	4.2026e+07	1.72347e+06	579035	385542	9.21915e+06	1.44337e+06	730904	2.05837e+06	2.6531e+06	2.89013e+06	4.27119e+06	3.1285e+06	1.23021e+06	1.4711e+07	2.27493e+06	1.83088e+06	1.01682e+06	4.53526e+06	825024	4.61243e+07	1.19522e+07	3.33339e+06	2.3177e+06	1.35348e+06	2.40157e+07	3.17456e+06	1.15088e+06	2.45258e+06		4.1961e+06	5.42115e+07	2.51695e+07	9.99736e+06	9.93303e+06	1.00412e+07	3.4103e+07	3.32293e+06	1.68234e+06	9.26686e+06	4.42644e+06	6.82278e+06	5.48743e+07	1.65312e+07	5.36799e+06	9.81376e+06	7.12338e+06	2.52142e+07	4.68193e+06	2.7075e+06	1.82643e+06	2.39495e+06	6.14461e+06	2.91758e+07	7.56123e+06	4.98099e+06	2.70507e+06	2.44527e+06	1.58836e+07	4.44994e+06	1.68775e+06	2.9367e+06	575665	3.73208e+06	3.76235e+07	17354656	1.08693e+07	5.14539e+06	5.54569e+06	2.5218e+07	5.2365e+06	5.7553e+06	6.72755e+06	1.13075e+06	4.17308e+06	5.45535e+07	1.10045e+07	5.46698e+06	165560	153667	3.06042e+07	137299	2.82089e+06	3.59767e+06	1.06101e+06	5.13909e+06	3.81207e+07	2.78639e+07	6.20753e+06	96203.8	142468	2.84394e+07	98304.8	5.98324e+06	1.06673e+07	2.71269e+06	9.4537e+06	6.42182e+07	7.2692e+07	4.51244e+06	6.89684e+06	3.53832e+06	4.32637e+07	6.55731e+06	5.30459e+06	1.53999e+07	9.29684e+06	2.0667e+07	1.29251e+07	1.53804e+07	7.49384e+06	4.29412e+07	1.18381e+07	1.47041e+07	1.64015e+07	1.61703e+07	1.41345e+07	6.27856e+07	4.02165e+07	6.76257e+06	1.28363e+07	1.05151e+07	5.54319e+07	8.75685e+06	7.94411e+06	1.10897e+07		2.57772e+07	5.42115e+07	3.96788e+07	1.96764e+07	3.1087e+07	3.50369e+07	5.77014e+07	1.60992e+07	2.40139e+07	3.80232e+07	1.519e+07	3.92888e+07	6.00195e+07	4.30385e+07	1.12962e+07	2.81934e+07	2.90374e+07	5.11593e+07	1.09068e+07	1.78588e+07	1.84268e+07	8.92034e+06	3.19054e+07	5.22001e+07	2.9034e+07	1.63536e+07	9.80911e+06	1.85997e+07	4.40398e+07	1.85279e+07	1.02308e+07	1.38492e+07	2.81099e+06	2.49173e+07	5.29771e+07	3.53126e+07	2.59405e+07	2.13577e+07	2.97627e+07	5.51953e+07	1.80193e+07	2.39158e+07	3.06458e+07	4.37719e+06	2.72605e+07	7.06154e+07	3.21271e+07	1.24092e+07	6.15262e+06	6.76164e+06	6.80387e+07	6.46109e+06	1.10968e+07	1.37561e+07	3.1967e+06	2.07812e+07	4.51867e+07	3.90734e+07	1.11144e+07	4.71155e+06	6.76747e+06	5.16619e+07	4.95003e+06	1.9721e+07	3.46907e+07	7.80467e+06	3.97481e+07
Q9UHY7	Enolase-phosphatase E1 [OS=Homo sapiens]	FALSE		6	319	6	28.9	1.2944e+07	5.58975e+06	1.83094e+06	696631	1.25823e+06	1.29439e+06	1539619	1.55273e+06	880693	2.96635e+06	1.6849e+06	608028	1.58594e+06	69514.1	4.58461e+06	1.38327e+06	1.09265e+06	291230	3.58331e+06	454238	1.0507e+07	4.82595e+06	670174	1.70826e+06	834860	4.78581e+06	1.38682e+06	325807	794513	174598	1.83278e+06	1.24864e+07	1.11402e+07	3.30338e+06	5.07493e+06	2.79946e+06	5.38075e+06	376491	1.08233e+06	1.76577e+06	4.13297e+06	2.89036e+06	1.42164e+07	5.95423e+06	1.1653e+06	3.21246e+06	2.74419e+06	3613940	1.63682e+06	2.53772e+06	438560	1.1897e+06	1.63231e+06	7.21525e+06	2.64724e+06	318683	3.22305e+06	713610	2.12261e+06	1.81131e+06	753029	1.44912e+06	226117	2.15094e+06	9093536	2.16263e+06	3.17447e+06	2.42839e+06	2.22576e+06	2.17337e+06	3.71782e+06	5.21361e+06	942807	1.22465e+06	2.28606e+06	8.75144e+06	2.31916e+06	2.64766e+06	25991.1	47287.8	7.57486e+06	579450	462167	962926		3.04803e+06	9182658	7.5741e+06	3.20414e+06	8279.7	10928.2	3.61624e+06		4.02069e+06	1.03627e+06	843498	2.69584e+06	1.6273e+07	9.66856e+06	4.79382e+06	8.29751e+06	1.15475e+07	6.07433e+06	6.99459e+06	1.12691e+07	6.58899e+06	1.03945e+07	1.20486e+07	1.83995e+06	7.79685e+06	423447	1.33824e+07	7.19811e+06	8.77525e+06	4.69757e+06	1.27762e+07	7.78212e+06	1.43023e+07	1.62382e+07	1.35961e+06	9.46098e+06	6.48595e+06	1.10464e+07	3.82546e+06	2.24894e+06	3.5925e+06	549018	1.1259e+07	1.24864e+07	1.75622e+07	6.50158e+06	1.58828e+07	9.76818e+06	9.10409e+06	1.82406e+06	1.54494e+07	7.24521e+06	1.41829e+07	1.66441e+07	1.55494e+07	1.55017e+07	2.45221e+06	9.22889e+06	1.11863e+07	7.33265e+06	3.81307e+06	1.67389e+07	4.42463e+06	4.43121e+06	8.47567e+06	1.29092e+07	1.0165e+07	1.0463e+06	1.16874e+07	5.42799e+06	5.88527e+06	7.54161e+06	4.5647e+06	6.83393e+06	1.10414e+06	1.43608e+07	1.28045e+07	4.40045e+06	7.57613e+06	1.00799e+07	1.19452e+07	4.75691e+06	1.27934e+07	2.16648e+07	4.29474e+06	4.74071e+06	1.49336e+07	1.13281e+07	6.7707e+06	6.00977e+06	965892	2.08076e+06	1.68403e+07	2.7268e+07	1.81808e+06	3.68187e+06		1.23255e+07	1.08847e+07	1.06211e+07	5.73691e+06	405496	519111	6.56912e+06		1.32523e+07	3.37002e+06	2.42682e+06	1.13347e+07
Q99584	Protein S100-A13 [OS=Homo sapiens]	FALSE		8	319	8	11.5	5.48285e+07	8.00044e+07	1.05568e+06		53789.6	7.7072e+06	407476	170608	132881	424432	1.10749e+06	2.35428e+06	586877	41778.7	9.65793e+06	727234	216671	50012.7	426525	164008	47256833	7.63397e+06	3.77612e+06	955435	317162	1.76215e+07	2.28892e+06	17725	7.11093e+06	9976.26	1.46762e+06	3.66436e+07	3.29384e+07	1.21447e+07	7.49036e+06	7.55116e+06	4.87174e+07	130103	448223	3.90163e+06	1.07406e+06	2.06605e+06	6.31445e+07	1.09316e+07	1.47768e+07	8.41951e+06	4.92802e+06	3.88918e+07	2.15729e+06	311418	652260	190148	2.75367e+06	3.21373e+07	3.71731e+06	3.9393e+06	2.37931e+06	842358	1.06933e+07	757329	552224	673019	7339.41	1.10259e+06	4.13737e+07	1.83527e+07	1.24285e+07	5.07263e+06	2.92031e+06	2.05605e+07	300581	1.91356e+06	1.72904e+06	151632	1.98838e+06	7.26126e+07	5.6293e+06	3.62715e+06	50308.7	55584.3	2.08678e+07		1.0511e+07	7.42219e+06	211061	4.28951e+06	3.13774e+07	4.54876e+07	1.05725e+07	24936.8	62966.5	3.76616e+07	9431.3	4.75816e+06	1.16762e+07	543221	4.68322e+06	6.89296e+07	1.38383e+08	2.76401e+06		493656	3.61684e+07	1.85119e+06	1.2382e+06	994166	1.48727e+06	7.91954e+06	7.12428e+06	2.88522e+06	254496	2.81914e+07	3.78431e+06	1.74012e+06	806711	1.52076e+06	2.80982e+06	6.43272e+07	2.56865e+07	7.66076e+06	5.29154e+06	2.464e+06	4.06732e+07	6.31384e+06	122350	3.21531e+07	31370	9.0158e+06	3.66436e+07	5.19263e+07	2.39028e+07	2.34423e+07	2.63483e+07	8.24286e+07	630334	6.39801e+06	1.60089e+07	3.6858e+06	1.18973e+07	6.90652e+07	2.84602e+07	3.10956e+07	2.4188e+07	2.00883e+07	7.8911e+07	5.02552e+06	2.05412e+06	6.58065e+06	708233	1.42982e+07	5.74988e+07	1.42739e+07	1.29335e+07	8.62782e+06	6.40731e+06	2.96487e+07	3.15323e+06	3.34746e+06	3.1739e+06	35838.6	7.36145e+06	5.82578e+07	3.73434e+07	2.96617e+07	2.10557e+07	1.56728e+07	4.50013e+07	1.03433e+06	7.95169e+06	7.87626e+06	586979	1.2989e+07	9.39916e+07	1.64345e+07	8.23308e+06	1.86959e+06	2.44582e+06	4.63929e+07		4.13481e+07	2.83796e+07	635904	1.73457e+07	3.71934e+07	6.37869e+07	1.89297e+07	1.22127e+06	2.99102e+06	6.84147e+07	474903	1.56831e+07	3.79718e+07	1.5629e+06	1.96906e+07
Q9NVD7	Alpha-parvin [OS=Homo sapiens]	FALSE		13	318	13	42.2	27976899	15560947	228820	115928	34157.3	6.13531e+06	83299	50588.7	467363	475206	815342	1.24866e+06	513392		9.81137e+06	193281	449737	153222	308171	300124	2.4256e+07	9.31042e+06	822646	451229	777178	13512482	595306	160834	2.37109e+06	42050.2	771208	1.57225e+07	2.18871e+07	3.95277e+06	5.00798e+06	8.83208e+06	1.98034e+07	872062	386041	3.86104e+06	1.04057e+06	2.26272e+06	2.62705e+07	1.30288e+07	1.87044e+06	4.45324e+06	2.81446e+06	1.85334e+07	368528	797006	394506	309075	1.49412e+06	20316736	8.30096e+06	5.50302e+06	475718	1.18564e+06	7.56029e+06	276466	210489	2.7757e+06	62122.9	623906	2.91111e+07	1.50972e+07	3.71791e+06	1.03793e+06	2.18937e+06	1.58528e+07	208914	3.14899e+06	2.69518e+06	153113	920190	2.46567e+07	7.49441e+06	1.49019e+06	11750.4	22861.2	1.35432e+07	9561.77	181273	466848	47106.6	735210	22146890	1.1321e+07	1.81572e+06	12689	4595.82	1.28288e+07	21702.8	1.88979e+06	2.20733e+06	110161	978905	3.51721e+07	2.69157e+07	599102	1.38081e+06	313480	2.87918e+07	378433	367152	3.49662e+06	1.66519e+06	5.83042e+06	3.77858e+06	2.52395e+06		2.86393e+07	1.00578e+06	3.61192e+06	2.47149e+06	1.09877e+06	5.1418e+06	3.30179e+07	3.13274e+07	1.66893e+06	2.49907e+06	6.03783e+06	3.11889e+07	1.64212e+06	1.11018e+06	1.07212e+07	132225	4.73762e+06	1.57225e+07	3.45042e+07	7.77968e+06	1.56733e+07	3.08178e+07	3.35068e+07	4.22505e+06	5.51042e+06	1.58423e+07	3.57087e+06	1.30298e+07	2.87338e+07	3.39202e+07	3.93607e+06	1.27935e+07	1.14728e+07	3.76041e+07	858505	5.25708e+06	3.98017e+06	1.1512e+06	7.75813e+06	3.63499e+07	3.18745e+07	1.80675e+07	1.72504e+06	9.01841e+06	2.09621e+07	1.1511e+06	1.27594e+06	1.30899e+07	303348	4.16552e+06	4.09909e+07	3.07193e+07	8.87308e+06	4.30831e+06	1.17499e+07	3.46973e+07	718893	1.30854e+07	1.22773e+07	592710	6.01111e+06	3.19162e+07	2.18797e+07	3.38251e+06	436673	1.00594e+06	3.0109e+07	449963	713094	1.78505e+06	141927	2.97301e+06	2.6252e+07	1.58753e+07	3.25099e+06	621441	218310	2.33043e+07	1.09282e+06	6.22883e+06	7.17839e+06	316943	4.11581e+06
P16435	NADPH--cytochrome P450 reductase [OS=Homo sapiens]	FALSE		25	318	25	76.6	2.51547e+07	1.59957e+07	8.53181e+06	451938	624755	3.89992e+06	4.14916e+06	2.06215e+06	1.3364e+06	6.19986e+06	6.11961e+06	6.65599e+06	796238	250709	1.03948e+07	4.00441e+06	834847	556157	5.23895e+06	389732	1.17777e+07	1.13732e+07	912262	309379	2.71838e+06	7.6214e+06	2.337e+06	603665	9.85036e+06	698496	1.02786e+06	2.5672e+08	1.55394e+07	1.9536e+07	2.67618e+06	3.83484e+06	2.34964e+07	9.25814e+06	1.77623e+06	7.02021e+06	9.50294e+06	1.45981e+07	3.77524e+07	1.27149e+07	2.1274e+07	9.31487e+06	7.6521e+06	2.86758e+07	3.81488e+07	3.67797e+06	2.13458e+06	3.73674e+06	1.32764e+07	5.11293e+06	1.21125e+06	1.90511e+06	3.70226e+06	949846	5.62526e+06	3.5877e+06	180389	1.25432e+07		361961	4.88038e+06	2.59782e+06	5.00023e+06	311506	1.33913e+06	8.00982e+06	3.97658e+06	1.05325e+06	1.68596e+07	5.13227e+06	1.3958e+06	1.58829e+07	3.55934e+06	1.16083e+07	418473	26973.1	1.49746e+07	284941	1.04913e+07	8.58844e+06	1.96105e+06	3.8414e+06	7.8859e+07	2.46173e+07	6.53538e+07	55293.7	54188.7	4.16267e+07	61125.7	9.33442e+06	2.11798e+07	4.42082e+06	8.01997e+06	3.16241e+07	2.76677e+07	2.23382e+07	5.383e+06	5.73371e+06	1.83016e+07	1.88499e+07	1.49662e+07	9.99842e+06	2.17252e+07	4.37607e+07	2.01417e+07	3.91448e+06	1.5272e+06	3.03423e+07	2.08378e+07	6.70481e+06	8.97088e+06	1.86793e+07	6.67697e+06	1.60321e+07	3.82682e+07	1.85074e+06	1.71345e+06	2.11189e+07	1.75914e+07	6.44647e+06	4.1669e+06	4.45398e+07	2.1964e+06	6.31425e+06	2.5672e+08	2.44973e+07	3.84499e+07	8.37553e+06	1.33809e+07	3.97552e+07	4.48547e+07	2.53542e+07	2.88049e+07	3.26107e+07	8.40625e+07	4.12922e+07	3.31028e+07	4.47682e+07	2.67602e+07	3.11927e+07	5.81829e+07	8.88697e+07	2.42601e+07	2.15358e+07	1.39181e+07	6.89365e+07	9.14786e+06	4.65103e+06	6.25488e+06	1.34251e+07	7.2249e+06	1.55969e+07	1.49378e+07	1.09348e+06	5.91528e+07		2.41664e+06	6.87199e+06	5.28594e+06	1.19334e+07	1.29301e+06	7.18684e+06	1.75313e+07	1.36838e+07	4.37672e+06	7.68002e+07	1.98674e+07	9.11803e+06	2.05592e+07	1.03914e+07	2.6349e+07	1.55515e+07	1.18687e+06	3.32913e+07	1.34089e+07	4.12708e+07	3.28389e+07	5.90845e+06	1.55337e+07	9.34762e+07	3.45206e+07	1.17014e+08	2.70799e+06	2.57406e+06	7.56175e+07	3.07792e+06	3.07666e+07	6.88781e+07	1.27191e+07	3.37201e+07
P19013	Keratin, type II cytoskeletal 4 OS=Homo sapiens GN=KRT4 PE=1 SV=4	FALSE		15	318	9	57.3				5.89574e+06											160700		147928	217716		143216											833596			717192				73818.4		272462		1.30079e+06					420574				471510		1.0579e+06			1.35111e+06		50245.4		2.31168e+06		62223.2								221229			216175						13768.5			222435					1.29427e+06			81652.7	9543.98				818741						7.02237e+07											469081		1.18803e+06	3.51178e+06		2.4536e+06											5.12089e+06			1.41155e+06				357643		1.11795e+06		7.49055e+06					1.71441e+06				4.75706e+06		5.49306e+06			4.43598e+06		382186		9.62496e+06		293439								484210			984737						511671			1.04674e+07					1.53417e+06			3.99891e+06	453356				2.6626e+06
Q9H173	Nucleotide exchange factor SIL1 [OS=Homo sapiens]	FALSE		10	317	10	52.1	943063	1.61097e+06	3.3598e+06	624317	2.04511e+06	864055	1.76819e+06	865070	2.35763e+06	4.79613e+06	994042	3.72329e+06	2.47203e+06	1.75041e+06	1.44058e+06	1.91629e+06	937844	753746	4.13721e+06	432699		462932	3.79387e+06	1.76246e+06	1.25979e+06		2.32e+06	1.66847e+06	2.04222e+06	2.9132e+06	1.28553e+06	5.97221e+06		3.62977e+06	2.17254e+06	372447	967445	1.91167e+06	588993	1.50446e+06	2.66819e+06	685825		543768	6.56188e+06	3.14361e+06	1.493e+06	995871	4.5164e+06	846029	1.24209e+06	4.66523e+06	1.37648e+06		1.40033e+06	1.60582e+06	3.71679e+06	982510	785162	1.95982e+06	1.47809e+06	1.28953e+06	2.98172e+06	1.64382e+06		1.12275e+06	2.46161e+06	4.44012e+06	421927	869523	2.79639e+06	1.81283e+06	1.33862e+06	5.59263e+06	1.22444e+06		1.87502e+06	2.76711e+06	189337	102092	377806	130929	2.61898e+06	2.26084e+06	3.26247e+06	1.73488e+06		1.99084e+06	8.39952e+06	190275	58981.3	1.78065e+06	97832.7	1.43101e+06	6.43779e+06	4.54049e+06	1.72052e+06	1.1856e+06	2.78649e+06	8.79671e+06	7.43619e+06	1.8769e+07	4.05485e+06	8.03302e+06	6.27832e+06	1.76388e+07	1.68063e+07	7.10829e+06	1.1267e+07	1.2153e+07	1.06627e+07	4.20505e+06	9.97183e+06	7.53199e+06	1.2158e+07	1.47511e+07	7.41309e+06		1.55766e+06	7.69676e+06	9.76116e+06	9.78716e+06		6.39958e+06	1.15169e+07	9.23418e+06	9.16046e+06	7.89717e+06	5.97221e+06		7.14396e+06	6.79931e+06	1.29958e+06	1.63689e+06	9.26184e+06	8.40738e+06	6.17298e+06	9.15627e+06	3.9493e+06		1.41568e+06	1.38086e+07	9.0311e+06	6.08598e+06	2.02061e+06	1.05212e+07	5.58044e+06	1.25314e+07	1.73763e+07	7.1473e+06		5.37707e+06	5.27223e+06	1.34778e+07	7.47335e+06	2.17698e+06	8.15994e+06	8.95985e+06	6.08132e+06	1.45598e+07	1.0975e+07		2.28452e+06	5.87481e+06	1.84303e+07	2.2644e+06	1.90315e+06	9.62264e+06	7.53312e+06	6.0978e+06	2.16494e+07	7.9986e+06		5.47405e+06	6.28091e+06	7.03622e+06	4.49225e+06	839931	6.16131e+06	1.03026e+07	8.6446e+06	9.8295e+06	7.01543e+06		2.79175e+06	1.50391e+07	9.31867e+06	2.80172e+06	3.23466e+06	4.92626e+06	4.71667e+06	2.09361e+07	1.30634e+07	7.23394e+06
P61353	Large ribosomal subunit protein eL27 [OS=Homo sapiens]	FALSE		7	317	7	15.8	2.51237e+07	1.78038e+07	1.02462e+07	619234	709960	9.92513e+06	3.84879e+06	1.52789e+06	2.5935e+06	3.0905e+06	4.49336e+06	1.1614e+07	2.85273e+06	1.56091e+06	1.70769e+07	4.32883e+06	4.42706e+06	1.52183e+06	3.42025e+06	2.16096e+06	3.31953e+07	1.71648e+07	1.31076e+07	2.37822e+06	2.57988e+06	1.97164e+07	7.57794e+06	3.33435e+06	4.31237e+06	593814	4.11329e+06	1.82251e+07	5.07991e+07	4.72179e+07	1.15738e+07	1.50053e+07	3.26865e+07	3.74762e+06	5.71132e+06	8.46575e+06	1.00311e+07	7.73882e+06	42993791	2.40614e+07	2.04553e+07	9.85319e+06	8.52504e+06	2.48569e+07	5.17347e+06	4.35141e+06	2.91917e+06	2.06074e+06	8.47516e+06	1.94282e+07	9.73938e+06	6.63613e+06	3.55359e+06	3.45678e+06	1.11754e+07	2.86811e+06	2.38691e+06	5.81062e+06	33155.5	2.82975e+06	2.92809e+07	2.27293e+07	1.37447e+07	3.17781e+06	7.02176e+06	1.7097e+07	2.72931e+06	3.99753e+06	4.4153e+06	952111	4.18327e+06	2.97812e+07	1.30499e+07	1.37621e+07	136570	294653	1.73939e+07	29127	3.72138e+06	4.99138e+06		5.86006e+06	1.85823e+07	3.67388e+07	1.30985e+07	271461	451214	3.35557e+07	112768	4.90282e+06	6.04648e+06		7.44667e+06	3.15851e+07	3.07951e+07	2.68269e+07	7.37565e+06	6.51568e+06	4.65768e+07	1.74853e+07	1.10888e+07	1.94035e+07	1.08296e+07	3.21315e+07	3.51453e+07	1.40246e+07	9.50832e+06	4.98471e+07	2.2526e+07	3.55545e+07	2.45472e+07	1.21948e+07	3.7022e+07	4.51863e+07	5.77557e+07	2.65919e+07	1.31714e+07	2.00428e+07	4.55085e+07	2.09033e+07	2.30159e+07	1.9499e+07	1.86723e+06	2.52684e+07	1.82251e+07	8.0083e+07	9.29323e+07	3.6222e+07	5.23583e+07	5.53048e+07	1.81568e+07	8.15243e+07	3.47361e+07	3.44233e+07	4.45638e+07	4.70251e+07	6.26432e+07	4.30453e+07	2.83067e+07	3.47511e+07	5.04343e+07	1.20519e+07	2.87021e+07	2.94515e+07	7.67552e+06	4.40066e+07	3.47602e+07	3.73978e+07	2.17878e+07	1.2886e+07	2.62936e+07	3.09857e+07	1.19417e+07	1.44689e+07	2.74023e+07	161899	1.88928e+07	4.123e+07	4.62487e+07	3.28028e+07	1.31906e+07	3.76844e+07	3.74205e+07	9.39181e+06	1.66115e+07	2.01129e+07	3.68568e+06	2.7327e+07	3.85496e+07	3.80988e+07	3.1238e+07	5.07526e+06	1.29653e+07	3.86698e+07	1.37067e+06	1.46392e+07	1.90852e+07		2.36967e+07	2.20267e+07	5.15185e+07	2.34525e+07	1.32947e+07	2.14335e+07	6.0956e+07	5.67828e+06	1.61599e+07	1.96636e+07		3.13096e+07
Q15404	Ras suppressor protein 1 [OS=Homo sapiens]	FALSE		14	316	14	31.5	2.87592e+07	2.03889e+07	916329	110659	85826.8	8.49998e+06	81443	1.07845e+06	1.78921e+06	856021	965745	1.28809e+06	555319	28327.7	8.72737e+06	260138	332765	341836	588253	153060	2.4371e+07	8.66497e+06	1.46833e+06	760783	373704	1.24019e+07	1.60813e+06	172658	3.13094e+06	751196	2.30612e+06	42305726	1.8033e+07	4.28285e+06	4.0549e+06	7.57118e+06	1.92712e+07	402819	510299	2.00836e+06	1.3051e+06	3.29532e+06	2.51156e+07	1.21245e+07	6.02658e+06	5.39198e+06	3.57156e+06	1.4478e+07	2.75162e+06	1.06435e+06	529311	1.07095e+06	3.96026e+06	2.02329e+07	5.8325e+06	2.30052e+06	1.48722e+06	1.40801e+06	7.83536e+06	405129	821105	4.39559e+06	51849.3	771959	2.56586e+07	1.14151e+07	6.18317e+06	2.60311e+06	1.91884e+06	1.43803e+07	409983	1.36736e+06	6.13115e+06	112154	850650	1.88706e+07	1.00228e+07	1.17322e+06	170438	178632	1.33106e+07	111602	579088	2.46487e+06	1.12202e+06	4.75349e+06	3.22087e+07	2.84996e+07	6.74318e+06	10525.2		1.09087e+07	38360.2	4.65839e+06	6.11372e+06	175215	3.45843e+06	3.61556e+07	3.52665e+07	2.39916e+06	1.31805e+06	787678	3.98888e+07	370001	7.82697e+06	1.33862e+07	2.99962e+06	6.90593e+06	3.8979e+06	2.73007e+06	172559	2.54751e+07	1.35368e+06	2.67249e+06	5.51385e+06	2.0974e+06	2.62227e+06	3.31744e+07	2.91556e+07	2.97886e+06	4.21349e+06	2.90327e+06	2.86256e+07	4.43592e+06	1.1918e+06	1.4157e+07	2.36211e+06	1.41668e+07	42305726	2.84284e+07	8.42933e+06	1.26905e+07	2.64182e+07	3.26064e+07	1.95161e+06	7.28408e+06	8.24056e+06	4.47864e+06	1.8976e+07	2.74706e+07	3.15657e+07	1.26821e+07	1.54903e+07	1.45589e+07	2.93758e+07	6.41005e+06	7.02051e+06	5.34022e+06	3.98891e+06	2.05633e+07	3.61998e+07	2.2396e+07	7.55309e+06	5.39294e+06	1.07099e+07	2.17247e+07	1.6868e+06	4.97736e+06	2.07292e+07	253182	5.154e+06	3.61295e+07	2.32271e+07	1.47566e+07	1.08051e+07	1.02981e+07	3.14746e+07	1.41079e+06	5.682e+06	2.79291e+07	434156	5.55684e+06	2.44266e+07	2.92612e+07	2.66304e+06	6.33389e+06	7.86016e+06	2.9592e+07	5.25181e+06	2.27802e+06	9.42474e+06	3.38053e+06	1.9222e+07	3.81789e+07	3.99648e+07	1.20735e+07	515466		1.98162e+07	1.93159e+06	1.53543e+07	1.98823e+07	504109	1.4541e+07
Q6J9G0	Tyrosine-protein kinase STYK1 [OS=Homo sapiens]	FALSE		14	315	14	47.5	3.77358e+07	27824241		242171	24906.8	9.10041e+06	1.24384e+06	107480	2.10559e+06	1.38902e+06	2.02886e+06	3.3815e+06	1.21543e+06	267409	1.23457e+07	510947	1.10077e+06	501662	2.30219e+06	296927	3.65712e+07	1.2538e+07	2.1389e+06	678414	495395	1.59946e+07	3.45284e+06	381353	889052	148865	1.48085e+06	3.96177e+07	2.89365e+07	7.67126e+06	7.50563e+06	9.24332e+06	2.41707e+07	1.74614e+06	1.08527e+06	7.2799e+06	818763	2.34887e+06	4.96171e+07	1.6999e+07	4.68758e+06	8.99039e+06	5.14949e+06	1.722e+07	4.11432e+06	999651	1.34862e+06	278760	2.85982e+06	2.83099e+07	9.44166e+06	5.47877e+06	2.68571e+06	2.24737e+06	1.36932e+07	2.59918e+06	515955	2.14414e+06	494195	1.19512e+06	6.70069e+07	2.32192e+07	1.68895e+07	2483552	4.38604e+06	2.84109e+07	4.78321e+06	4.53915e+06	5.72272e+06	838518	819298	2.48225e+07	8.39474e+06	73782.4	26422.8		1.44321e+07	6302.61		1.0609e+06	816079	823634	1.80573e+07	22200209	5.09289e+06		20569.2	1.62872e+07		3.26924e+06	4.78428e+06		359440	4.74409e+07	4.81274e+07		2.88448e+06	228583	4.27065e+07	5.65086e+06	780048	1.57531e+07	4.86732e+06	1.45082e+07	1.02328e+07	5.97531e+06	1.62893e+06	3.60369e+07	2.65882e+06	8.84049e+06	8.09186e+06	8.20837e+06	5.08702e+06	4.97817e+07	4.21876e+07	4.33926e+06	3.7573e+06	3.84868e+06	3.6918e+07	9.52444e+06	2.63235e+06	4.01997e+06	468101	9.09704e+06	3.96177e+07	4.56173e+07	1.50982e+07	2.34901e+07	3.22528e+07	4.08962e+07	8.45985e+06	1.54913e+07	2.98704e+07	2.8097e+06	1.35259e+07	5.42694e+07	4.42565e+07	9.86435e+06	2.5828e+07	2.09912e+07	3.49391e+07	9.58453e+06	6.59373e+06	1.36062e+07	1.03828e+06	1.48494e+07	5.0651e+07	3.62546e+07	1.79879e+07	9.73889e+06	1.70943e+07	3.79666e+07	1.0822e+07	3.12761e+06	1.01116e+07	2.41317e+06	7.97926e+06	9.43514e+07	4.72455e+07	4.03081e+07	1.03089e+07	2.3539e+07	6.21837e+07	1.64595e+07	1.88622e+07	2.60686e+07	3.24596e+06	5.35204e+06	3.21308e+07	2.45081e+07	167475	981937		3.20852e+07	296591		4.05646e+06	2.45876e+06	3.33058e+06	2.14044e+07	3.11312e+07	9.11868e+06		977072	2.95867e+07		1.07755e+07	1.55588e+07		1.51127e+06
Q6IQ22	Ras-related protein Rab-12 [OS=Homo sapiens]	FALSE		8	314	7	27.2	4.83687e+06	2.33823e+06			237032	276722		73090.6	103805		239504	345993	499422	202952	2.04686e+06	329024	546905	195100	815962	165292	7.3088e+06	182594	2.50637e+06	100209	566882	2.94417e+06	381899	351587	331180		344262	1.40404e+07	2.67513e+06	974256	693569	1.12033e+06	1.72702e+06	240412	325110		345721	648056	4.69777e+06	670262	1.33871e+06	1.62415e+06	951346	3.56809e+06	772851	795245	95409.9	203703	371681	1.51724e+06	228057	921509	241716	241777	1.45097e+06	195568	225761	222538		567761	2.66126e+06	2.31825e+06	2.48026e+06	888161	586005	2.58129e+06	801199	942919	315242	123848	433692	4.32073e+06	1.25889e+06	2.27871e+06		18569.8	3.84578e+06	31244.3	1.5353e+06	324552		673177	1.25076e+07	2.32215e+06	1978244	17083.2	13592.6	3.26463e+06		1.46651e+06	1.1597e+06	203971	1.53904e+06	6.08084e+06	4.04442e+06			2.17537e+06	1.29861e+06		530461	776628		1.71266e+06	1.04701e+06	2.45527e+06	1.23629e+06	5.97476e+06	1.71214e+06	4.3923e+06	3.14698e+06	2.90928e+06	2.83183e+06	9.94893e+06	614387	5.08475e+06	554996	4.40406e+06	6.7956e+06	1.05345e+06	2.42688e+06	1.49748e+06		2.11484e+06	1.40404e+07	4.21724e+06	1.91749e+06	2.17064e+06	3.90917e+06	2.92208e+06	1.16477e+06	4.64067e+06		1.18639e+06	3.73181e+06	5.13826e+06	1.74501e+06	2.81712e+06	4.66594e+06	3.87802e+06	7.23962e+06	1.8004e+06	5.24547e+06	962590	758722	1.92993e+06	2.71458e+06	875706	3.02551e+06	876507	1.83905e+06	4.02303e+06	814269	1.36851e+06	1.04947e+06		3.79066e+06	3.74729e+06	4.71709e+06	5.91934e+06	3.68662e+06	3.14498e+06	5.64973e+06	2.757e+06	3.91824e+06	1.43601e+06	479425	2.83308e+06	5.59286e+06	3.67529e+06	5.17232e+06		817106	8.54988e+06	1.47031e+06	6.03958e+06	1.24096e+06		2.72216e+06	1.4826e+07	3.25633e+06	3.54199e+06	836645	645674	5.9304e+06		4.83369e+06	3.77142e+06	586843	6.47093e+06
P00747	Plasminogen [OS=Homo sapiens]	FALSE		23	314	23	90.5	5926133	5.73165e+06	4.33168e+06	160973	1.72902e+07	3.46167e+06	967620	5.96686e+06	1.77801e+06	731616	7.19138e+06	3.25229e+06	1.26817e+06	2.20055e+07	1.05776e+07	2.42862e+06	1.11227e+07	1.29144e+06	3.05018e+06	2.6333e+06	4.73541e+06	2.20444e+06	6.68675e+06	336688	9.27076e+06	9.37428e+06	2.64607e+06	3.68338e+06	2.29845e+06	1.00575e+06	6.63544e+06	5.94017e+06	1.3025e+06	5.84299e+06	444404	5.82754e+06	1.06596e+07	3.68634e+06	1.38627e+06	1.37642e+06	2.71668e+06	7.25429e+06	4.15059e+06	302214	7.173e+06	602775	8.83808e+06	6.9732e+06	3.08837e+06	5.0995e+06	1.0878e+06	1.92987e+06	7.80006e+06	6.4507e+06	1.62891e+06	1.79026e+06	820362	8.96521e+06	8.92163e+06	3.69862e+06	2.47108e+06	936169	1.31852e+06	4.96684e+06	4.02113e+06	2.26139e+06	4.49019e+06	157371	5.46792e+06	6.08672e+06	4.76063e+06	1.80054e+06	861730	1.53247e+06	6.81212e+06	1.00331e+07	2.40214e+06	6.34741e+06	102444	1.03644e+06	8.85669e+06	817219	1.0818e+07	2.63063e+06	1.84014e+06	1.23514e+07	1.37761e+07	5.06355e+06	4.76784e+06	77833.5	1.29631e+06	4.63917e+06	645248	6.10972e+06	4.07505e+06	3.0384e+06	9.0752e+06	7.45025e+06	9.91399e+06	1.13413e+07	1.91734e+06	1.58681e+08	1.6245e+07	4.39596e+06	4.3305e+07	1.33023e+07	2.56369e+06	5.14248e+07	9.84176e+06	6.23458e+06	1.34047e+08	3.08757e+07	1.26378e+07	8.93286e+07	2.08311e+07	1.08753e+07	4.51143e+07	6.44596e+06	7.41743e+06	1.35657e+07	1.8647e+06	7.20237e+07	2.16373e+07	7.29904e+06	2.54251e+07	1.03928e+07	3.16253e+06	4.07624e+07	5.94017e+06	2.05334e+06	1.14999e+07	1.39083e+06	2.03341e+07	1.80358e+07	1.78599e+07	1.97878e+07	5.64765e+06	9.32269e+06	4.17736e+07	4.53977e+06	786806	1.50946e+07	1.73168e+06	3.60271e+07	1.41486e+07	7.19453e+06	3.36365e+07	1.09749e+07	7.18808e+06	4.05012e+07	1.15413e+07	6.25479e+06	5.87781e+06	2.97479e+06	6.81929e+07	2.47366e+07	1.53997e+07	1.49791e+07	4.41489e+06	6.43836e+06	3.31612e+07	5.66209e+06	4.6014e+06	1.07162e+07	653225	2.93453e+07	1.33221e+07	1.63818e+07	7.48204e+06	3.92541e+06	5.93229e+06	4.44999e+07	1.2987e+07	7.01296e+06	1.44077e+07	3.80708e+06	4.56055e+07	1.969e+07	3.84571e+07	4.2556e+07	1.00585e+07	5.54415e+06	4.99459e+07	1.63296e+07	7.10058e+06	8.53667e+06	3.81187e+06	6.15769e+07	8.42734e+06	3.24908e+07	2.01379e+07	1.32524e+07	8.74176e+06	3.81568e+07
P35580	Myosin-10 [OS=Homo sapiens]	FALSE		17	314	4	228.9
O43813	Glutathione S-transferase LANCL1 [OS=Homo sapiens]	FALSE		9	313	9	45.3	4.48728e+07	3.35315e+07	1.58463e+06	531819	202531	7.58559e+06	1.26369e+06	907132	2.13797e+06	3.17127e+06	2.63514e+06	6.25329e+06	2.2092e+06	1.20428e+06	1.11195e+07	2.98343e+06	2.56637e+06	667132	4.47058e+06	922603	4.21781e+07	1.35066e+07	7.94383e+06	2.02114e+06	1.40491e+06	1.47128e+07	5.29995e+06	698725	1.05736e+06	163221	2.80416e+06	5.59793e+07	3.48536e+07	1.34036e+07	9.35891e+06	1.2726e+07	2.22227e+07	3.32965e+06	2.12417e+06	6.53538e+06	5.71458e+06	4.169e+06	5.566e+07	1.76408e+07	1.3497e+07	12143361	7.63005e+06	2.11481e+07	7.47901e+06	2.77537e+06	1.59378e+06	1.289e+06	5.422e+06	2.72908e+07	1.0383e+07	8.68225e+06	4.58429e+06	2.95871e+06	1.16046e+07	3.57733e+06	1.63892e+06	2.22488e+06	773598	2.56787e+06	3.76754e+07	2.38642e+07	15534154	4.83055e+06	7.6783e+06	1.70127e+07	3.41073e+06	7.05246e+06	4.63227e+06	2.02483e+06	3.09514e+06	3.56022e+07	1.16456e+07	6.66877e+06	17493.9	87990.8	1.42007e+07	101912	980579	979592	345103	5.72362e+06	3.3038e+07	4.0297e+07	1.45052e+07	42348.6	207615	2.01463e+07	131345	5.0097e+06	4.14528e+06	951307	6.56457e+06	5.64135e+07	5.79992e+07	4.14892e+06	6.33445e+06	1.85873e+06	3.55977e+07	5.74101e+06	6.58358e+06	1.59954e+07	1.11126e+07	1.88436e+07	1.89231e+07	1.08609e+07	7.33593e+06	3.24576e+07	1.55249e+07	2.0611e+07	1.07609e+07	1.59397e+07	1.58063e+07	5.74139e+07	4.54466e+07	1.61159e+07	1.11938e+07	1.09146e+07	3.39595e+07	1.46196e+07	4.82306e+06	4.78101e+06	513244	1.72263e+07	5.59793e+07	5.49454e+07	2.63804e+07	2.92902e+07	4.44048e+07	3.76002e+07	1.61318e+07	3.03207e+07	2.68155e+07	1.96104e+07	2.40071e+07	6.08789e+07	4.59274e+07	2.84025e+07	3.4886e+07	3.11028e+07	4.29093e+07	1.74227e+07	1.83064e+07	1.60796e+07	4.80107e+06	2.81533e+07	4.88277e+07	3.98691e+07	2.85056e+07	1.66235e+07	2.25051e+07	3.21755e+07	1.48946e+07	9.93478e+06	1.04923e+07	3.77751e+06	1.71444e+07	5.30501e+07	4.85579e+07	3.70735e+07	2.00509e+07	4.12079e+07	3.72361e+07	1.17366e+07	2.9306e+07	2.11013e+07	7.83824e+06	2.02189e+07	4.60844e+07	3.39988e+07	1.51371e+07	650115	3.87177e+06	3.15708e+07	4.79581e+06	3.85741e+06	3.74559e+06	1.03976e+06	2.31449e+07	3.91619e+07	5.65081e+07	2.59711e+07	2.07401e+06	9.86208e+06	3.65969e+07	6.61375e+06	1.65122e+07	1.34807e+07	2.737e+06	2.76008e+07
Q02083	N-acylethanolamine-hydrolyzing acid amidase [OS=Homo sapiens]	FALSE		12	313	12	40	6.11832e+06	6.07293e+06	6.71366e+06	1.33427e+06	2.41854e+06	1.74137e+06	1.55229e+06	5.47229e+06	2.06775e+06	6.59492e+06	1.05139e+06	5.6816e+06	5.91653e+06	3.85619e+06	1.90605e+06	2.02373e+06	3.82597e+06	770677	6.61925e+06	543239	9.21473e+06	2.46632e+06	6.49395e+06	5.14236e+06	2.3513e+06	6.24236e+06	4.89839e+06	4.54189e+06	2.04577e+06	9.0509e+06	1.73558e+06	3.46747e+06	2.75176e+06	5.6316e+06	3.69204e+06	2.46883e+06	2.63317e+06	2.80025e+06	933761	1.46531e+06	6.72532e+06	1.29976e+06	2.14035e+06	3.21799e+06	9.63891e+06	4.28052e+06	3.65374e+06	2.16516e+06	4.84474e+06	3.29567e+06	1.18179e+06	8.61311e+06	2.1488e+06	2.24099e+06	2.05219e+06	3.29677e+06	6.74549e+06	1.39852e+06	2.42537e+06	2.79553e+06	4.42746e+06	490789	6.20723e+06	1.61177e+06	3194990	3.29358e+06	4.7664e+06	5.5975e+06	1.46077e+06	2.66231e+06	4.4057e+06	4.47851e+06	676733	7.47503e+06	1.34037e+06	4.54493e+06	1.86789e+06	4.52655e+06	366289	149420	2.86119e+06	68199.1	7.90513e+06	1.8245e+06	1.04817e+07	1.50206e+06	4.01674e+06	3.85878e+06	6.05088e+06	159100	157138	3.42354e+06	109658	7.8134e+06	2.92252e+06	1.20438e+07	2.04369e+06	7.69185e+06	1.05043e+07	1.75779e+07	1.58924e+07	2.21963e+07	8.17194e+06	7.05215e+06	3.97156e+07	1.54701e+07	2.31096e+07	7.51836e+06	1.71931e+07	2.9087e+07	2.34901e+07	5.56374e+06	1.05309e+07	3.0727e+07	1.24311e+07	2.36007e+07	9.30689e+06	1.25433e+07	8.29858e+06	1.31745e+07	2.84803e+07	1.82671e+07	1.44083e+07	1.35119e+07	3.13511e+07	9.25024e+06	2.84602e+07	1.06619e+07	3.46747e+06	4.33805e+06	1.10839e+07	1.15548e+07	8.61451e+06	4.45525e+06	1.35669e+07	1.33286e+07	6.01236e+06	2.30789e+07	7.48463e+06	2.34104e+06	8.37794e+06	2.02837e+07	1.22973e+07	1.48939e+07	4.3931e+06	1.12861e+07	2.17384e+07	1.19231e+07	3.20808e+07	1.11575e+07	4.00949e+06	7.88011e+06	1.0824e+07	2.44604e+07	1.06377e+07	6.72473e+06	1.16395e+07	2.68383e+07	2.31452e+06	3.03101e+07	1.0761e+07	4.49882e+06	6.70166e+06	1.13754e+07	2.32344e+07	7.83966e+06	5.82707e+06	1.51604e+07	1.86101e+07	3.0827e+06	2.89363e+07	8.75592e+06	5.88307e+06	5.45323e+06	1.02746e+07	1.36122e+07	6.57478e+06	6.36095e+06	3.20935e+06	3.10972e+07	6.97618e+06	3.15803e+07	6.07397e+06	4.76129e+06	5.41114e+06	1.08339e+07	7.79187e+06	7.46435e+06	6.21907e+06	5.52169e+06	2.57533e+07	9.50423e+06	3.46511e+07	8.5927e+06
P16083	Ribosyldihydronicotinamide dehydrogenase [quinone] [OS=Homo sapiens]	FALSE		9	313	9	25.9	4.41187e+07	3.84968e+07			259583	5.45515e+06		2.1667e+06	2.12001e+06	9.07782e+06	183369	310728	111666	89031.7	1.34067e+07	2.16339e+06	4.34688e+06	738370	9.92139e+06	219077	3.91521e+07	8.15598e+06	877063	135355	611779	1.4941e+07		2.6301e+06	3.60676e+06	2.37002e+06	939439	3.10749e+07	1.89736e+07	3.28744e+06	578726	9.22406e+06	2.23858e+07	2.4716e+06	2.21843e+06	1.25357e+07	9.52457e+06	1.07127e+06	5.30966e+07	1.12228e+07	1.82318e+06	2.09837e+06	5.50929e+06	2.00241e+07		7.27988e+06	1.65081e+06	5.90074e+06	1.12719e+06	2.99419e+07	4.75731e+06	830058	328322	1.89371e+06	1.15816e+07	1.85605e+06	3.30382e+06	3.66998e+06	2.94137e+06		3.87524e+07	1.01132e+07	2.90455e+06	518449	5.76975e+06	1.64913e+07	3.86104e+06	1.25973e+07	7.21583e+06	4.93327e+06	345855	3.37621e+07	4.89953e+06	271778		20978	8.09432e+06	86194.6	1.12991e+06	3.38287e+06	2.71586e+06	829509	3.17637e+07	1.50566e+07	2.3184e+06	23822	37630.5	1.65395e+07	32527.7	1.16482e+07	8.35578e+06	5.95032e+06	1.0614e+06	5.54653e+07	6.65876e+07			2.38233e+06	2.56e+07		1.5725e+07	1.58611e+07	3.181e+07	1.31125e+06	940294	548975	542339	3.91341e+07	1.12577e+07	3.49106e+07	1.191e+07	3.53744e+07	3.75328e+06	5.32948e+07	2.7443e+07	1.77933e+06	749643	4.75285e+06	3.44861e+07		1.81547e+07	1.63085e+07	7.45246e+06	5.77109e+06	3.10749e+07	2.99112e+07	6.4702e+06	1.81122e+06	3.21856e+07	3.78761e+07	1.19746e+07	3.16663e+07	5.14357e+07	3.26849e+07	6.16886e+06	5.80752e+07	2.92181e+07	3.83663e+06	6.02831e+06	2.24578e+07	4.06286e+07		4.80184e+07	1.6655e+07	2.19782e+07	5.85285e+06	5.35708e+07	1.82674e+07	2.72525e+06	1.19056e+06	1.44043e+07	3.21119e+07	7.72788e+06	2.0027e+07	1.73073e+07	1.43628e+07		5.45667e+07	2.0578e+07	6.93194e+06	2.152e+06	3.09651e+07	3.60948e+07	1.32862e+07	5.23472e+07	3.28701e+07	1.9097e+07	2.25928e+06	4.37025e+07	1.4304e+07	616893		923075	1.79952e+07	4.05619e+06	4.44486e+06	1.29348e+07	8.18261e+06	3.35433e+06	3.76514e+07	2.11137e+07	4.15102e+06	1.16667e+06	1.78752e+06	3.00449e+07	1.6379e+06	3.83928e+07	2.71736e+07	1.71196e+07	4.46266e+06
P05198	Eukaryotic translation initiation factor 2 subunit 1 [OS=Homo sapiens]	FALSE		19	312	19	36.1	1.77329e+07	1.67866e+07	2.14186e+06	45475.6	190770	3.40669e+06	474449	236888	513194	663411	826173	2.52992e+06	646502	297372	8.1694e+06	559861	903275	316800	1.03587e+06	426046	9.11242e+06	3.85204e+06	1.21548e+06	561399	213511	7578372	1.80775e+06	217012	516219	138505	1.75153e+06	4.60959e+06	1.65434e+07	2.22564e+07	1.67505e+06	3.09289e+06	1.80599e+07	903616	2.1476e+06	4.73741e+06	2.13562e+06	3.77029e+06	1.75817e+06	3.53692e+06	3.11094e+06	3.1961e+06	1.00367e+06	1.11529e+07	1.6193e+06	2.04549e+06	700369	735055	3.82038e+06	3.09425e+06	504036	785131	449690	535192	3.04427e+06	1.25445e+06	230683	596717	121657	314220	5.59124e+06	1.91879e+06	3.30874e+06	503792	1.02651e+06	5.19807e+06	947743	1.14711e+06	819990	345658	846823	9.68448e+06	957293	2.73927e+06	43709.4	79017	4.31508e+06	46156	3.04286e+06	688523	112219	1.64448e+06	5090715	5.37058e+06	5.46775e+06	105961	75500.7	6.45426e+06	56303.8	1.02885e+06	1.79e+06	365586	1.13635e+06	2.22935e+07	2.90357e+07	5.60788e+06	541656	1.7508e+06	1.5987e+07	2.15546e+06	1.71923e+06	3.83951e+06	2.32469e+06	5.90787e+06	7.65579e+06	3.17835e+06	1.81145e+06	2.38464e+07	2.91335e+06	7.25437e+06	5.11002e+06	3.69335e+06	7.29912e+06	1.24041e+07	1.29612e+07	2.46589e+06	3.10923e+06	1.65874e+06	1.74921e+07	4.98657e+06	1.49796e+06	2.33416e+06	435523	1.07599e+07	4.60959e+06	2.60801e+07	4.3804e+07	5.24233e+06	1.0792e+07	3.05569e+07	4.37792e+06	3.06552e+07	1.94382e+07	7.32869e+06	2.17111e+07	1.92303e+06	9.20826e+06	6.54654e+06	9.18189e+06	4.09131e+06	2.26291e+07	3.77224e+06	1.34922e+07	7.06602e+06	2.73782e+06	1.9837e+07	5.53611e+06	1.93543e+06	2.57775e+06	1.63066e+06	4.07088e+06	8.44071e+06	5.22305e+06	1.39835e+06	2.81406e+06	594057	2.09789e+06	7.87294e+06	3.90429e+06	7.89657e+06	2.09117e+06	5.50909e+06	1.13772e+07	3.26127e+06	4.76673e+06	3.73528e+06	1.33806e+06	5.53184e+06	1.25358e+07	2.79478e+06	6.21773e+06	1.62435e+06	3.47691e+06	9.59321e+06	2.17203e+06	1.197e+07	2.63265e+06	338103	6.64986e+06	6.03433e+06	7.53112e+06	9.78984e+06	5.18943e+06	3.58642e+06	1.17246e+07	2.83512e+06	3.39112e+06	5.82119e+06	1.05182e+06	4.77779e+06
O15211	Ral guanine nucleotide dissociation stimulator-like 2 [OS=Homo sapiens]	FALSE		16	312	16	83.5	9.62542e+06	4.98198e+06	235456	100411	100670	2.05374e+06	422747		335691		408815	1.20699e+06	119405	203732	3.319e+06		261209	32642.2		26370.6	6.32915e+06	4.01918e+06	1.12961e+06	322456	678238	3.20534e+06	136915	37065	682935		361343	4.80918e+06	9.49088e+06	2.0956e+06	484108	1.67431e+06	5.22562e+06	141445	196380	1.53441e+06	153503	584922	1.03944e+07	5.69829e+06	1.43109e+06	1.80327e+06	838330	3.6934e+06		462523	154694		706461	3.57955e+06	2.29627e+06	3.02279e+06	464829	779070	2.10575e+06		71603	675848	159728	130106	5.17179e+06	4.4528e+06	3.30627e+06	340512	889434	3.1463e+06	111813	827281	1.8283e+06	75023	232724	3.73419e+06	3.51848e+06	1.52634e+06			3.09791e+06			713078		497370	7.71133e+06	4.36592e+06	1.03056e+06	27954.8	18072	3.87436e+06	14705.3	670682	1.43118e+06		130385	1.21009e+07	8.61729e+06	616477	1.19599e+06	923902	9.63781e+06	1.92057e+06		2.51151e+06		2.92339e+06	3.65246e+06	587019	1.24104e+06	9.68811e+06		2.09781e+06	526522		451788	8.61541e+06	1.35236e+07	2.29167e+06	1.78588e+06	5.26917e+06	7.39841e+06	377672	255847	3.08799e+06		2.21978e+06	4.80918e+06	1.4962e+07	4.12448e+06	1.51509e+06	5.84218e+06	8.84162e+06	685286	2.80316e+06	6.29588e+06	526766	3.36826e+06	1.13691e+07	1.48353e+07	3.01152e+06	5.18051e+06	3.41733e+06	7.49386e+06		3.05082e+06	1.56071e+06		3.66825e+06	6.40439e+06	8.81736e+06	9.92446e+06	1.68556e+06	5.92591e+06	5.83852e+06		434042	3.18724e+06	779955	868653	7.28233e+06	9.06039e+06	7.89068e+06	1.41341e+06	4.77342e+06	6.88639e+06	384759	3.43771e+06	8.32843e+06	290419	1.52026e+06	4.83363e+06	1.02721e+07	3.46455e+06			6.88723e+06			2.72654e+06		2.01125e+06	9.1407e+06	6.1223e+06	1.8452e+06	1.36907e+06	858453	7.038e+06	740468	2.21059e+06	4.65429e+06		548204
Q15370	Elongin-B [OS=Homo sapiens]	FALSE		8	311	8	13.1	3.09738e+07	2.23553e+07	681676	152680	776082	6.45936e+06		129533	688785	376490	793673	824306	700683	696335	8.56343e+06	317279	880552	246023	602429	247046	2.04678e+07	5354086	1.93015e+06	737113	1.1532e+06	1.44989e+07	981793	334585	1.98928e+06	216444	827088	7.72513e+07	1.53879e+07	9.96546e+06	6.55744e+06	7.29338e+06	2.11823e+07	1.24651e+06	1.10571e+06	4.68088e+06	714044	1.86367e+06	3.01242e+07	7.08381e+06	2.70753e+06	5.07241e+06	3.28169e+06	2.20101e+07	394506	1.49285e+06	670720	337775	1.72684e+06	1.48457e+07	2.60917e+06	2.82996e+06	2.06635e+06	2.04019e+06	9.64571e+06	851892	279794	2.41164e+06		434404	1.74679e+07	1.03909e+07	6.43484e+06	2.27372e+06	3.2458e+06	1.24362e+07	593831	3.39296e+06	2.74671e+06	48888.9	774879	1.68032e+07	2.45298e+06	1.65477e+06	57544.4	91755	9.21805e+06	27468.1		1.67798e+06		910802	4.91442e+07	1.06622e+07	6.25439e+06	33869.1	110321	1.47921e+07	38550.9	1.82191e+06	6.01887e+06		2.3733e+06	3.89398e+07	3.86679e+07	1.78478e+06	1.81856e+06	7.12252e+06	3.03125e+07		940094	5.15321e+06	1.31927e+06	5.67547e+06	2.49443e+06	3.44471e+06	4.24174e+06	2.49965e+07	1.65103e+06	7.07187e+06	3.96838e+06	2.14794e+06	4.23246e+06	2.78613e+07	1.80153e+07	3.91575e+06	4.0824e+06	8.95911e+06	3.34656e+07	2.70822e+06	2.30953e+06	8.9948e+06	680599	5.08091e+06	7.72513e+07	2.42585e+07	1.96136e+07	2.05225e+07	2.54488e+07	3.58399e+07	6.0392e+06	1.57831e+07	1.92063e+07	2.45034e+06	1.07319e+07	3.29488e+07	1.84425e+07	5.69762e+06	1.45722e+07	1.33773e+07	4.46583e+07	919021	9.8469e+06	6.76689e+06	1.25809e+06	8.9665e+06	2.65613e+07	1.00188e+07	9.29135e+06	7.49296e+06	1.55185e+07	2.67442e+07	3.54695e+06	1.69605e+06	1.13731e+07		2.90031e+06	2.45964e+07	2.1143e+07	1.53573e+07	9.43788e+06	1.74196e+07	2.72195e+07	2.04343e+06	1.40992e+07	1.2512e+07	189252	5.06187e+06	2.17505e+07	7.16137e+06	3.75607e+06	2.13849e+06	4.0374e+06	2.04934e+07	1.29261e+06		6.41598e+06		3.68306e+06	5.82536e+07	1.49515e+07	1.11983e+07	1.65873e+06	5.24046e+06	2.68707e+07	1.94119e+06	6.00508e+06	1.95738e+07		9.97856e+06
Q9NQX3	Gephyrin [OS=Homo sapiens]	FALSE		20	311	20	79.7	1.39918e+07	1.61106e+07	351928	111101	124237	2.68407e+06	737582	145596	551110	393731	956155	729007	985467		7.07199e+06	677448	855180	283385	829853	363194	1.11734e+07	2.91207e+06	321380	1.01189e+06	485821	7.92984e+06	2.63498e+06	283659	3.88578e+06		836158	1.3833e+08	1.29314e+07	2.79949e+07	6.30452e+06	4.47873e+06	1.06712e+07	977707	1.97672e+06	2.75444e+06	2.94827e+06	2.2855e+06	1.47644e+07	4.56417e+06	730576	8.17235e+06	2.60909e+06	1.04369e+07	2.22105e+06	1.48602e+06	503693	362393	2.24833e+06	5.01266e+06	1.59096e+06	1.9054e+06	2.16023e+06	1.09466e+06	5.21559e+06	1.54896e+06	574869	532961		886776	9.64843e+06	3.39645e+06	3.11677e+06	2.0741e+06	1.65795e+06	5.10726e+06	1.1758e+06	1.95577e+06	2.61667e+06	309203	1.11833e+06	6.93306e+06	2.01173e+06	663367	13952.5	17894.4	5.32535e+06		569063	965029	332434	1.35961e+06	1.27068e+08	4.99352e+06	65286612	10978	19559.1	2.52359e+07	20176.3	1.91842e+06	4.08458e+07	316386	1.62866e+06	1.75902e+07	2.78664e+07	921427	1.32332e+06	1.14019e+06	1.25958e+07	3.35089e+06	1.05667e+06	4.12319e+06	1.37969e+06	6.83736e+06	2.20605e+06	4.84477e+06		2.0643e+07	3.52524e+06	6.86811e+06	4.57103e+06	2.95881e+06	6.22233e+06	1.52095e+07	9.79842e+06	651994	5.6042e+06	3.7743e+06	1.83033e+07	7.26843e+06	1.958e+06	1.75701e+07		5.13662e+06	1.3833e+08	2.03859e+07	5.50983e+07	1.9731e+07	1.56277e+07	1.80554e+07	4.73689e+06	2.8216e+07	1.13018e+07	1.01174e+07	1.3161e+07	1.61488e+07	1.18827e+07	1.53739e+06	2.34779e+07	1.06356e+07	2.11764e+07	5.17406e+06	9.80188e+06	5.08176e+06	1.34979e+06	1.16743e+07	8.96845e+06	6.10907e+06	6.25583e+06	7.83339e+06	8.32643e+06	1.4461e+07	6.4493e+06	3.48473e+06	2.5134e+06		5.92058e+06	1.35858e+07	6.91097e+06	7.43841e+06	8.60926e+06	8.89791e+06	1.11784e+07	4.04605e+06	8.12706e+06	1.19196e+07	1.19694e+06	7.30543e+06	8.97433e+06	5.87318e+06	1.50574e+06	518508	787389	1.18392e+07		2.23858e+06	3.68991e+06	1.00159e+06	5.49792e+06	1.50621e+08	7.00238e+06	1.16894e+08	537645	929095	4.58425e+07	1.01596e+06	6.32318e+06	1.32833e+08	910273	6.84773e+06
O76041	Nebulette [OS=Homo sapiens]	FALSE		10	310	10	116.4	2.26629e+07	1.75099e+07	1.87188e+06	554499	879310	3.90034e+06	1.15379e+06	1.76783e+06	1.5608e+06	2.08467e+06	1.33601e+06	2.66954e+06	2.81576e+06	1.28948e+06	6.76049e+06	178909	1.42025e+06	553774	2.32065e+06	583369	2.14333e+07	8.64601e+06	4.75362e+06	1.47923e+06	799600	8552064	702993	266909	1.4664e+06	54061.5	806167	4.84128e+07	24366029	9.41205e+06	7.51265e+06	6.30163e+06	1.49962e+07	2.63701e+06	863184	4.20556e+06	3.33772e+06	1.52781e+06	2.54166e+07	1.32556e+07	3.86588e+06	6.68881e+06	3.59727e+06	1.36855e+07	826206	1.69929e+06	370538	268007	1.12528e+06	1.43762e+07	7.12125e+06	4.77688e+06	2.26981e+06	1.39169e+06	6.94144e+06	454918	587689	1.58582e+06	1.4242e+06	567206	2.25346e+07	2.02646e+07	7.11622e+06	3.58288e+06	2.96398e+06	9.32506e+06	482052	4.76734e+06	3.34304e+06	2.04174e+06	1.28583e+06	1.75392e+07	6.79469e+06	2.43305e+06	15574.5	34585.1	6.24662e+06	6568.15	850141	987682	347489	939222	3.78218e+07	2.21414e+07	5.59219e+06	136719	165623	9.27891e+06	108672	4.39396e+06	4.42502e+06	2.00552e+06	2.01521e+06	2.84915e+07	3.02867e+07	4.901e+06	6.6046e+06	8.0699e+06	1.83036e+07	5.24176e+06	1.28301e+07	1.16773e+07	7.30499e+06	9.55364e+06	8.07829e+06	1.38429e+07	7.85493e+06	1.97338e+07	930988	1.14063e+07	8.93244e+06	8.27422e+06	9.99441e+06	2.91755e+07	2.90918e+07	9.64384e+06	8.19249e+06	6.21202e+06	1.97395e+07	1.93916e+06	1.84238e+06	6.63054e+06	169994	4.95239e+06	4.84128e+07	3.84122e+07	1.85244e+07	2.3512e+07	2.19883e+07	2.53731e+07	1.2776e+07	1.23212e+07	1.7256e+07	1.14539e+07	8.79782e+06	2.77997e+07	3.45104e+07	8.13521e+06	1.92159e+07	1.46637e+07	2.77678e+07	1.92469e+06	1.12086e+07	3.73835e+06	998232	5.84294e+06	2.57214e+07	2.73446e+07	1.56835e+07	8.23077e+06	1.05858e+07	1.92462e+07	1.8941e+06	3.56244e+06	7.47858e+06	6.9544e+06	3.78696e+06	3.17306e+07	4.12337e+07	1.69834e+07	1.4872e+07	1.59071e+07	2.041e+07	1.65879e+06	1.98104e+07	1.52285e+07	7.9037e+06	8.39967e+06	2.27032e+07	1.98368e+07	5.52264e+06	578787	1.52181e+06	1.38874e+07	309087	3.34429e+06	3.77652e+06	1.04695e+06	3.79799e+06	4.48324e+07	3.10488e+07	1.00126e+07	6.69578e+06	7.8674e+06	1.68557e+07	5.47205e+06	1.44827e+07	1.43905e+07	5.77006e+06	8.47298e+06
P13929	Beta-enolase [OS=Homo sapiens]	FALSE		6	310	2	47		343080				279088									501106		102032	47936.8		30126.4											177483																												360546					94103.5																																			593423				1.30971e+06									1.46272e+06		819434	773227		516132											1.0903e+06																												999670					628284
Q9UNX3	Ribosomal protein uL24-like [OS=Homo sapiens]	FALSE		7	309	2	17.2	868884	861632	416068		22208.8	132481	95467.2	120100		381717	71227.9	322587	62686.6	12059.9	276725	46724.7	76825.1	13740.3	47985.5	28536.2		225797	815625	18650.4	30877.6	253326	255701	90232.5	21793.1	85253.9	80187.1	4.2144e+06	1.14121e+06	1.73125e+06	54194.9	231344	227237	74331.4	65289.5	141639	190631	168699		94991.7	932631	40211.2	149529	78726.4	583517	88432.3	47130.5	292035	97309.6		151247	236043	36902	41952.8	142547	125810	49085.2	50650.8		99519.5	382433	279239	480902		82549.3	115888	101436				121223	883592	122952	1.24368e+06	6486.46	8700.98	124136		98520.4	90278.9		311699	312009	294800	2.33369e+06		7978.45	632805	4321.85	167934	140561		210271	1.09235e+06	1.49036e+06	1.08936e+06		203822	621709	433714	871638		1.33759e+06	509343	976179	308181	73463	807757	243142	616996	221633	171091	488890		759753	1.65469e+06	103293	239886	584715	705336	622845	98540.7	268078	492599	4.2144e+06	1.79907e+06	3.40737e+06	169611	807230	384479	360128	931953	581164	654177	971446		247308	1.96259e+06	115521	609533	159735	1.35933e+06	583303	475499	1.08773e+06	505273		580768	774979	133814	319109	395232	523826	297544	238865		664443	538498	568186	1.14771e+06		443026	253646	349051				791888	1.14374e+06	358954	2.82295e+06	241053	382860	275977		387560	345193		1.26044e+06	369842	413395	4.17841e+06		378991	1.14953e+06	217622	553517	457114		884085
O00622	CCN family member 1 [OS=Homo sapiens]	FALSE		21	308	21	42	6.88766e+06	1.02727e+07	2.60617e+06	758805	2.23038e+06	3.84681e+06	2.47362e+06	1.82926e+06	2.72616e+06	4.31146e+06	3.00301e+07	2.00732e+06	2.2371e+06	2.8106e+06	3.71468e+06	2.67626e+06	1.83214e+06	1.84435e+06	1.94226e+06	1.51826e+07	1.247e+07	2.53771e+06	2.50735e+06	1.07148e+06	1.26714e+06	5.73608e+06	2.70272e+06	780097	2.71167e+06	2.15287e+06	1.05771e+07	8.76854e+06	6.19478e+06	2.40998e+06	2.89951e+06	2.00894e+06	9.49816e+06	1.19974e+06	597155	1.47171e+06	3.80101e+06	1.00637e+07	1.18904e+07	4.12761e+06	2.98181e+06	1.78524e+06	1.15748e+06	1.03281e+07	3.2692e+06	2.23962e+06	725481	5.86757e+06	1.24141e+07	1.84969e+07	3.36047e+06	1.5486e+06	402997	546894	6.93887e+06	1.9789e+06	998006	1.5699e+06	1.50271e+06	1.11443e+07	1.5447e+07	2.24589e+06	2.16669e+06	1.24317e+06	961470	4.38357e+06	2.56966e+06	1.65296e+06	1.1675e+06	3.91422e+06	1.12074e+07	2.28741e+07	5.12232e+06	2.51355e+06	172065	170523	8.31772e+06	199604	1.40505e+06	3.29915e+06	2.48759e+06	2.67553e+07	1.98481e+07	2.38983e+06	2.53405e+06	250429	531886	4.89358e+06	318973	1.9836e+06	3.51194e+06	1.69596e+06	2.37053e+07	8.65907e+06	1.77686e+07	6.82355e+06	9.03807e+06	2.04694e+07	1.80523e+07	1.12378e+07	1.3276e+07	2.0396e+07	1.5108e+07	2.14742e+08	6.07434e+06	1.09981e+07	1.71208e+07	1.08431e+07	1.39265e+07	1.47142e+07	2.97495e+07	6.92507e+06	2.60112e+08	1.69745e+07	8.53881e+06	5.08675e+06	5.93426e+06	9.84427e+06	1.32398e+07	7.45529e+06	5.38474e+06	1.22612e+07	6.76962e+06	6.49762e+07	8.76854e+06	9.76585e+06	4.74321e+06	9.07448e+06	7.00981e+06	1.60706e+07	5.81263e+06	8.52388e+06	6.03863e+06	1.30437e+07	5.79516e+07	1.30052e+07	1.07461e+07	6.2748e+06	5.12872e+06	4.71831e+06	2.09556e+07	7.61576e+06	1.47726e+07	7.31938e+06	2.18546e+07	6.44595e+07	3.3094e+07	1.29037e+07	5.08438e+06	1.46134e+06	4.15989e+06	1.92391e+07	8.23939e+06	6.04969e+06	7.40352e+06	7.33779e+06	7.44048e+07	2.17508e+07	4.56985e+06	5.17098e+06	5.16023e+06	5.16002e+06	9.59444e+06	8.84246e+06	6.86879e+06	5.31827e+06	1.51522e+07	7.32117e+07	2.96088e+07	1.49544e+07	5.70537e+06	6.39434e+06	7.50337e+06	1.84918e+07	9.39308e+06	5.5272e+06	1.26147e+07	7.49486e+06	1.08192e+08	2.35272e+07	3.35124e+06	4.53714e+06	1.22647e+07	2.52655e+07	8.88948e+06	1.60616e+07	6.53802e+06	1.14211e+07	4.87944e+06	9.96692e+07
Q9NZB2	Constitutive coactivator of PPAR-gamma-like protein 1 [OS=Homo sapiens]	FALSE		20	307	20	121.8	9.53491e+06	7.03966e+06	1.59536e+06	145147	217901	472131	943501	377946	316027	255208	614222	1.94066e+06	436485	222901	3.25149e+06	885729	492507	403854	176145	239177	2.94076e+06	2.54921e+06	3.01687e+06	558245	279941	3.53047e+06	2.26089e+06	1.27155e+06	1.30847e+06	482278	897681	2.57118e+07	8.53267e+06	2.00086e+07	2.77382e+06	2.88887e+06	8.71393e+06	1.44481e+06	2.53416e+06	1.463e+06	1.49453e+06	1.85148e+06	5.45822e+06	2.32372e+06	4.0744e+06	1.30698e+06	3.14149e+06	5.01758e+06	677032	1.36033e+06	962608	202544	2.21072e+06	1.79291e+06	431528	1.03546e+06	873527	844128	3.24806e+06	1.08983e+06	631230	1.35409e+06		633790	2.85854e+06	2.53937e+06	3.24279e+06	856204	1.46112e+06	2.76581e+06	1.70801e+06	707102	1.9211e+06	249881	901550	6.56279e+06	3.40056e+06	1.05376e+07	24567.5	125001	8.37566e+06	8503.42	2.32031e+06	2.96428e+06		3.76478e+06	3.28302e+07	1.66102e+07	2.73725e+07	92794.8	220352	9.62365e+06	35379.5	7.53137e+06	1.12914e+07	1.37069e+06	4.89289e+06	1.19872e+07	1.21764e+07	4.177e+06	1.72883e+06	1.99979e+06	2.21562e+06	4.28639e+06	2.74297e+06	2.36438e+06	894286	4.39223e+06	5.87262e+06	2.14585e+06	1.35781e+06	9.49105e+06	4.60907e+06	3.95542e+06	6.51422e+06	628040	4.09763e+06	4.00303e+06	8.57751e+06	6.12044e+06	3.09176e+06	2.17484e+06	8.14886e+06	6.23653e+06	8.77706e+06	5.91642e+06	1.51651e+06	5.51457e+06	2.57118e+07	1.34515e+07	3.93801e+07	8.68112e+06	1.00802e+07	1.47437e+07	6.99994e+06	3.6173e+07	6.0029e+06	5.1287e+06	1.06617e+07	5.97001e+06	6.04974e+06	8.57399e+06	3.75474e+06	1.28058e+07	1.01806e+07	1.57718e+06	8.97282e+06	9.71175e+06	754405	1.1479e+07	3.2078e+06	1.657e+06	3.39963e+06	3.16757e+06	6.42077e+06	9.00576e+06	4.53763e+06	3.82638e+06	6.38576e+06		4.23151e+06	4.02507e+06	5.16701e+06	7.73916e+06	3.55397e+06	7.84153e+06	6.05359e+06	5.87742e+06	2.93832e+06	8.75114e+06	967305	5.88934e+06	8.49504e+06	9.92782e+06	2.39188e+07	912987	5.50028e+06	1.86206e+07	400158	9.12765e+06	1.13343e+07		1.52239e+07	3.89156e+07	2.32924e+07	4.90097e+07	4.54459e+06	1.04671e+07	1.74819e+07	1.7815e+06	2.48237e+07	3.67203e+07	3.94361e+06	2.05722e+07
P19623	Spermidine synthase [OS=Homo sapiens]	FALSE		8	306	8	33.8	1.23367e+07	10103460	1.23082e+06	154599	81161.4	1.80559e+06	305331	392470	601326	447522	868558	1.80387e+06	329069	77366.7	4.26098e+06	373426	861301	207081	1.26392e+06	281692	1.1008e+07	3.61075e+06	1.73002e+06	693902	491196	6.19753e+06	705971	241184	1.4095e+06	102437	1.02584e+06	9.96262e+06	8.57065e+06	4.16793e+06	2.78123e+06	2.50446e+06	7.90108e+06	888567	756985	2.12026e+06	1.52963e+06	1.39295e+06	1.37725e+07	3.84887e+06	3.46456e+06	2.86891e+06	1.63289e+06	1.14576e+07	512373	1.03571e+06	460430	629161	1.60069e+06	7.76799e+06	2.12894e+06	1.69442e+06	1.05064e+06	512743	4.44843e+06	487241	681159	1.98136e+06	335364	394903	1.01925e+07	5.70225e+06	3.08329e+06	1.16243e+06	1.95011e+06	5.03882e+06	746754	1.94084e+06	1.66478e+06	856262	475846	9.74452e+06	2.19974e+06	1.84617e+06	4863.92	33817	2.86231e+06	18062.9	736305	1.11551e+06	71445.8	861792	7.08426e+06	4.56451e+06	1.06483e+06			3.82335e+06	9101.52	1.37879e+06	3.07583e+06	66838.6	690866	1.55095e+07	1.74759e+07	3.22258e+06	1.84141e+06	744861	8.4733e+06	1.38714e+06	2.84838e+06	4.49888e+06	1.56818e+06	6.21096e+06	5.45868e+06	1.61778e+06	471281	1.24377e+07	1.9432e+06	6.91727e+06	3.34024e+06	4.50646e+06	4.82601e+06	1.49844e+07	1.21493e+07	3.50975e+06	3.84308e+06	3.81606e+06	1.43049e+07	1.94738e+06	1.66481e+06	6.37325e+06	322109	6.30185e+06	9.96262e+06	1.35113e+07	8.20314e+06	8.70432e+06	8.73885e+06	1.33684e+07	4.30501e+06	1.08053e+07	8.6997e+06	5.24916e+06	8.02128e+06	1.50639e+07	1.00204e+07	7.29068e+06	8.24194e+06	6.65625e+06	2.32473e+07	1.1936e+06	6.83161e+06	4.64528e+06	2.34341e+06	8.31146e+06	1.38982e+07	8.17481e+06	5.56313e+06	3.80981e+06	3.90012e+06	1.2334e+07	2.02869e+06	4.12904e+06	9.34393e+06	1.63759e+06	2.63658e+06	1.43518e+07	1.16027e+07	7.35852e+06	4.82507e+06	1.04658e+07	1.10286e+07	2.56965e+06	8.06504e+06	7.58351e+06	3.31464e+06	3.10845e+06	1.26135e+07	6.42205e+06	4.19052e+06	180755	1.48801e+06	6.36343e+06	850014	2.89648e+06	4.2653e+06	215259	3.48488e+06	8.39739e+06	6.40077e+06	1.90654e+06			6.94535e+06	458297	4.54454e+06	1.00028e+07	192301	2.90475e+06
P40189	Interleukin-6 receptor subunit beta [OS=Homo sapiens]	FALSE		14	306	14	103.5	2.09062e+07	1.65608e+07	1.528e+06	448772	245012	3.44594e+06	612182	275755	1.61745e+06	608136	1.45237e+06	2.35795e+06	928617	87295.1	5.20805e+06	452412	233296	583739	2.17815e+06	716870	1.81074e+07	2.06523e+06	2.83786e+06	1.12721e+06	297799	6.47992e+06	2.11943e+06	835425	1.35357e+06	96301.2	1.76958e+06	1.18798e+07	3.72088e+06	5.85649e+06	5.01775e+06	3.33372e+06	1.09846e+07	1.08863e+06	267391	4.55595e+06	1.72794e+06	3.71448e+06	2.08538e+07	3.24854e+06	6.07746e+06	5.98084e+06	2.03994e+06	8.08465e+06	1.56436e+06	1.13767e+06	644213	569166	3.30471e+06	1.16382e+07	3.52923e+06	6.10946e+06	2.42434e+06	365021	5942249	1.55588e+06	505879	5.2079e+06	167607	2.36687e+06	1.08009e+07	1938267	1.09968e+07	2.42145e+06	1.65972e+06	9.20314e+06	1.91045e+06	1.90893e+06	2.00842e+06	805484	2.18614e+06	1.52947e+07	1.45618e+06	2.14882e+06	10775.9	219012	7.39132e+06	188919	1.82223e+06	2.30818e+06	843871	3.69775e+06	7.36137e+06	5.8197e+06	3.76696e+06	71422.2	214072	9.94146e+06	105825	1.90451e+06	4.03403e+06	919753	2.16921e+06	2.6283e+07	2.86451e+07	4.00066e+06	5.34529e+06	2.24861e+06	1.61712e+07	2.78119e+06	2.00132e+06	1.21011e+07	2.13099e+06	1.03857e+07	7.1354e+06	4.56528e+06	531761	1.52022e+07	2.35422e+06	1.87364e+06	9.41578e+06	7.76613e+06	1.22816e+07	2.46482e+07	6.94903e+06	5.75726e+06	6.24292e+06	2.31357e+06	1.49567e+07	5.84631e+06	5.76666e+06	6.12035e+06	302816	1.08708e+07	1.18798e+07	5.86583e+06	1.15265e+07	1.57038e+07	1.16324e+07	1.85856e+07	5.2743e+06	3.81678e+06	1.86937e+07	5.92968e+06	2.13897e+07	2.28091e+07	8.45748e+06	1.27891e+07	1.7182e+07	8.31552e+06	1.64037e+07	3.64426e+06	7.5041e+06	6.49947e+06	2.11995e+06	1.71595e+07	2.08226e+07	1.35517e+07	2.00586e+07	8.79111e+06	2.7765e+06	1.64758e+07	6.47809e+06	3.06652e+06	2.456e+07	818432	1.58024e+07	1.52086e+07	3.94392e+06	2.62446e+07	1.00511e+07	8.9074e+06	2.01431e+07	6.57403e+06	7.93246e+06	9.14889e+06	3.11808e+06	1.42809e+07	1.97979e+07	4.25127e+06	4.87748e+06	400459	9.63698e+06	1.64323e+07	8.89023e+06	7.16829e+06	8.82562e+06	2.5425e+06	1.49528e+07	8.72587e+06	8.16093e+06	6.74464e+06	3.49788e+06	1.01688e+07	1.80593e+07	5.3287e+06	6.27735e+06	1.31189e+07	2.64621e+06	9.12048e+06
P43005	Excitatory amino acid transporter 3 [OS=Homo sapiens]	FALSE		9	305	9	57.1	1.83232e+07	1.14082e+07	642773	506606	79761.4	5.65919e+06	229562		249700	1.70833e+06	90984.8	2.99359e+06	2.66271e+06	343944	5.65887e+06	418945	814825	301360	4.09075e+06		2.06447e+07	6.9702e+06	2.38215e+06	2.40148e+06	375124	1.18146e+07	2.84993e+06	85189.7	648179		419464	3.36414e+07	2.83812e+07	1.1842e+07	1.96129e+07	1.59212e+07	2.113e+07	3.65016e+06	544931	5.97158e+06	6.88791e+06	517763	3.28803e+07	1.32722e+07	1.41177e+07	2.24437e+07	8.3737e+06	1.54063e+07	2.2419e+06	1.20156e+06	528975	1.4808e+06	180888	1.31014e+07	5.34294e+06	8.48175e+06	2.84299e+06	2.18032e+06	1.10182e+07	2.22815e+06	408498	2.3191e+06	317248	163205	2.02778e+07	1.53429e+07	2.08495e+07	8.98865e+06	7.08363e+06	1.56456e+07	5.63803e+06	6.95742e+06	4.85233e+06	1.36075e+06	297356	1.96039e+07	5.4292e+06	4.58743e+06		334779	1.53751e+07			1.38752e+06		230107	2.2621e+07	2.22332e+07	4.76358e+06		16668.4	1.82711e+07		4.75188e+06	2.73502e+06	175589	410164	2.30357e+07	1.97327e+07	1.68293e+06	6.03415e+06	732013	2.65575e+07	1.04292e+06		1.86815e+06	5.98623e+06	650622	9.0589e+06	1.30904e+07	2.09514e+06	1.65182e+07	2.18007e+06	6.544e+06	4.86098e+06	1.45854e+07		2.8102e+07	2.34531e+07	4.83275e+06	1.33003e+07	2.9143e+06	2.72699e+07	7.86136e+06	588036	2.93083e+06		2.57682e+06	3.36414e+07	4.47419e+07	2.33068e+07	6.13817e+07	5.55538e+07	3.57514e+07	1.76846e+07	7.77843e+06	2.45022e+07	2.36369e+07	2.98152e+06	3.59633e+07	3.45538e+07	2.97086e+07	6.44774e+07	3.41342e+07	3.12592e+07	5.22263e+06	7.92554e+06	5.33683e+06	5.51547e+06	939245	2.34406e+07	2.05161e+07	2.78474e+07	1.03092e+07	1.65844e+07	3.05497e+07	9.27716e+06	2.47623e+06	1.09367e+07	1.54913e+06	1.08964e+06	2.85529e+07	3.12191e+07	4.97588e+07	3.73105e+07	3.80164e+07	3.42439e+07	1.9401e+07	2.89111e+07	2.21037e+07	5.26756e+06	1.94247e+06	2.53758e+07	1.58504e+07	1.04128e+07		1.47309e+07	3.41817e+07			5.30534e+06		930498	2.6814e+07	3.11775e+07	8.52905e+06		791781	3.31907e+07		1.56624e+07	8.89447e+06	505186	1.72454e+06
O95372	Acyl-protein thioesterase 2 [OS=Homo sapiens]	FALSE		9	305	9	24.7	3.60868e+07	3.26404e+07	707215	449708	398954	1.13627e+07	1.74501e+06	683746	1.09924e+06	673950	1.98967e+06	2.75471e+06	1.70595e+06	591107	1.81961e+07	4.10275e+06	856042	286932	6.82547e+06	451221	2.73522e+07	5.67805e+06	3.93817e+06	691267	1.0029e+06	1.10072e+07	4.11223e+06	344093	9.71445e+06	1.60132e+06	1.97137e+06	3.6241e+07	2.43896e+07	7.20837e+06	6.49411e+06	7.14515e+06	2.84586e+07	1.3187e+06	896496	6.5996e+06	2.96406e+06	3.37156e+06	5.59879e+07	1.2423e+07	5.40433e+06	4.82452e+06	3.27726e+06	1.91421e+07	1.47389e+06	1.38262e+06	546963	525503	3.14262e+06	2.72782e+07	6.81182e+06	3.77916e+06	2.60416e+06	1.8483e+06	9.54698e+06	2.7694e+06	476640	1.80421e+07	392597	2.12701e+06	2.93351e+07	1.13129e+07	5.48435e+06	2.15598e+06	2.57e+06	1.81475e+07	1.7538e+06	2.99086e+06	5.90715e+06	1.59885e+06	2.15876e+06	3.4494e+07	8.67154e+06	4.43924e+06	111770	362356	1.63137e+07	300491	3.49769e+06	932186	530315	5.30026e+06	4.45932e+07	1.54485e+07	1.96214e+07	29580.5	107370	1.39213e+07	31511.2	2.43062e+06	6.1953e+06	949861	4.20588e+06	4.53678e+07	5.64579e+07	1.85165e+06	5.35643e+06	3.66142e+06	5.33229e+07	7.92769e+06	4.96234e+06	8.2241e+06	2.36162e+06	1.42279e+07	8.33603e+06	8.38681e+06	3.60074e+06	5.31141e+07	2.13495e+07	6.87503e+06	4.62824e+06	2.4336e+07	7.73043e+06	3.72325e+07	1.91053e+07	7.98951e+06	3.82849e+06	7.79143e+06	2.54064e+07	1.13433e+07	2.37516e+06	4.39252e+07	5.0353e+06	1.21104e+07	3.6241e+07	3.84494e+07	1.41872e+07	2.03244e+07	2.49316e+07	4.81513e+07	6.38898e+06	1.27967e+07	2.7079e+07	1.01716e+07	1.9415e+07	6.12376e+07	3.2343e+07	1.13727e+07	1.38601e+07	1.33593e+07	3.88391e+07	3.4335e+06	9.11979e+06	5.51831e+06	1.95732e+06	1.63178e+07	4.8805e+07	2.61564e+07	1.24078e+07	9.44319e+06	1.40589e+07	2.64705e+07	1.15307e+07	2.88929e+06	8.50851e+07	1.91706e+06	1.4201e+07	4.13063e+07	2.30191e+07	1.30888e+07	8.94913e+06	1.37927e+07	3.97198e+07	6.03498e+06	1.24283e+07	2.69087e+07	6.18925e+06	1.4102e+07	4.46499e+07	2.53162e+07	1.00764e+07	4.15363e+06	1.59444e+07	3.62683e+07	1.41406e+07	1.37592e+07	3.56433e+06	1.59778e+06	2.1433e+07	5.28589e+07	2.16633e+07	3.51315e+07	1.4487e+06	5.10025e+06	2.52889e+07	1.58671e+06	8.01142e+06	2.01476e+07	2.73284e+06	1.76836e+07
P02751	Fibronectin [OS=Homo sapiens]	FALSE	EVtop100	30	305	30	272.2	2666023	1.05119e+06	2.04334e+06	64415.2	623528	98131.8	460167	51299.1	173456	704446	2.17386e+06	1.9682e+06	748161	442808	2.66213e+06	517022	220396	230243	512633	1.42849e+06		267355	1.49007e+06	330243	108699	287384	1.57281e+06	185411	2.15635e+06	319434	1.99242e+06	3.26682e+06	2.43921e+06	4.66458e+06	490152	715658	4.5058e+06	964344	305340	1.11425e+06	184099	4.97724e+06	1.75069e+06	2.59391e+06	1.42599e+06	672778	486395	1.3576e+06	1.08558e+06	301818	225451	516903	6.09261e+06	2.18842e+06	686097	3.06811e+06	1.51262e+06	596673		1.17765e+06	379039	1.75782e+06	674819	3.87458e+06	4.85503e+06	1.83925e+06	2.08819e+06	1.5247e+06	723296	533324	2.89564e+06	426821	1.51052e+06	942263	8.7079e+06	1.18412e+06	1.77931e+06	6.97837e+06	115482	279632	2.60169e+06	223884	2.36336e+06	3.88052e+06	1.43564e+06	6.66722e+06	5.62246e+06	4.15307e+06	1.33118e+07	102824	997240	1.07518e+07	390439	1.30066e+06	7.0217e+06	1.31212e+06	1.63878e+07	3.35168e+06	1.81824e+06	5.34992e+06	767245	5.72245e+06	460514	2.09057e+06	372308	1.29773e+06	2.46848e+06	1.5545e+07	5.95596e+06	3.67812e+06	2.69737e+06	7.77072e+06	2.69043e+06	1.77004e+06	3.71385e+06	1.82778e+06	2.44732e+07		899588	3.02295e+06	1.82901e+06	844470	663326	4.3385e+06	1.27983e+06	9.75022e+06	1.00445e+06	1.22397e+07	3.26682e+06	3.84532e+06	9.18063e+06	1.53401e+06	2.49715e+06	7.6237e+06	4.67214e+06	4.35847e+06	4.57193e+06	631761	2.86613e+07	1.91484e+06	6.75316e+06	3.00078e+06	1.93279e+06	1.98272e+06	2.75455e+06	2.52891e+06	1.99081e+06	2.27457e+06	1.92528e+06	3.16354e+07	3.91544e+06	2.63451e+06	1.00733e+07	5.48503e+06	4.53853e+06		4.90328e+06	2.29765e+06	8.28973e+06	3.29516e+06	2.58687e+07	6.83629e+06	3.74244e+06	4.98363e+06	6.32882e+06	3.88179e+06	1.1673e+06	9.96419e+06	1.77363e+06	6.88083e+06	3.64756e+06	5.6884e+07	1.53276e+06	5.19462e+06	1.58398e+07	4.29159e+06	1.23044e+07	5.78403e+06	1.05356e+07	9.29698e+06	1.48377e+07	4.32542e+06	2.69606e+07	6.66463e+06	5.82381e+06	2.38343e+07	5.03577e+06	4.73707e+07	1.95313e+07	1.96601e+07	4.28701e+06	2.28351e+07	3.7751e+06	6.89028e+07
O60331	Phosphatidylinositol 4-phosphate 5-kinase type-1 gamma [OS=Homo sapiens]	FALSE		14	303	12	73.2	1.10254e+07	8.14376e+06	1.38887e+06	134796	60282.9	2.64062e+06	1.22702e+06	494389	566397	1.39922e+06	180553	1.89895e+06	1.03232e+06	45982.4	2.78028e+06	681414	501868	172215	1.58431e+06	89311.3	1.01512e+07	3.1645e+06	2.42498e+06	1.23059e+06	395044	4.19999e+06	905343	613114	922381	998560	479858	1.7442e+07	9.19984e+06	3.7145e+06	4.48582e+06	3.77472e+06	7.68631e+06	1.36484e+06	408995	2.4927e+06	1.44559e+06	368642	1.35404e+07	5.2816e+06	2.41574e+06	5.39236e+06	3.03952e+06	5.48665e+06	776760	548222	217628	317356	809450	7.74011e+06	2.35878e+06	1.9424e+06	1.1623e+06	802061	3.52554e+06	820274	696481	1.75694e+06	470371	165673	8336495	5.60526e+06	3.85789e+06	3.06944e+06	2.23126e+06	3.41746e+06	854645	2.49784e+06	4.54101e+06	744888	414325	7.27778e+06	1.81086e+06	2.10675e+06	41430.7	7280.42	3.03396e+06		1.156e+06	1.02084e+06	1.29731e+06	166706	1.59847e+07	4.34381e+06	4.6971e+06	4920.71	5788.28	4.16887e+06	4654.95	2.2957e+06	1.13458e+06	1.6158e+06	607433	1.3861e+07	1.40862e+07	3.63639e+06	1.60554e+06	553249	1.23919e+07	5.57444e+06	3.58807e+06	4.23755e+06	4.90307e+06	1.29111e+06	5.74641e+06	5.0751e+06	280103	8.1156e+06	3.54588e+06	4.03059e+06	2.77785e+06	5.64881e+06	1.5301e+06	1.38181e+07	1.06478e+07	4.91964e+06	6.81543e+06	3.06906e+06	9.69423e+06	2.49734e+06	4.23212e+06	4.17067e+06	3.13994e+06	2.94783e+06	1.7442e+07	1.45032e+07	7.31073e+06	1.40391e+07	1.31712e+07	1.3005e+07	6.61252e+06	5.83805e+06	1.02279e+07	4.96075e+06	2.12282e+06	1.48101e+07	1.37505e+07	5.08358e+06	1.54914e+07	1.23902e+07	1.11323e+07	1.8095e+06	3.61609e+06	2.19565e+06	1.18204e+06	4.20301e+06	1.38483e+07	9.05738e+06	6.37729e+06	4.21471e+06	6.10079e+06	9.77512e+06	3.41531e+06	4.22192e+06	8.28558e+06	2.29684e+06	1.10612e+06	1.17385e+07	1.14054e+07	9.20716e+06	1.27408e+07	1.19747e+07	7.47988e+06	2.94092e+06	1.03796e+07	2.06855e+07	2.88351e+06	2.70656e+06	9.42055e+06	5.28673e+06	4.782e+06	1.53966e+06	320353	6.74504e+06		4.54747e+06	3.90329e+06	3.90866e+06	674120	1.89476e+07	6.0913e+06	8.41002e+06	240990	274954	7.57301e+06	234395	7.56672e+06	3.68973e+06	4.64879e+06	2.55396e+06
Q16890	Tumor protein D53 [OS=Homo sapiens]	FALSE		11	303	11	22.4	1.57196e+07	1.30987e+07	1.36742e+06	289840	185575	4.29054e+06	1.00208e+06	278481	601642	610596	838198	3.2165e+06	1.85097e+06	390561	7.60769e+06	1.43591e+06	477581	349763	1.96761e+06	373416	1.13613e+07	2.18332e+06	2.47413e+06	1.29236e+06	458539	9.63478e+06	4.26683e+06	63540.6	1.20429e+06	16168.2	1.26778e+06	17249580	2.35611e+06	1.66877e+07	9.03009e+06	5.44145e+06	1.59398e+07	2.05005e+06	392824	2.18268e+06	3.59817e+06	2.28414e+06	1.22471e+07	1.40314e+06	7.88648e+06	7.88147e+06	2.85281e+06	1.52546e+07	1.96222e+06	420225	796483	850687	2.01911e+06	5.11901e+06	1.44502e+06	4.39407e+06	2.6253e+06	1.21542e+06	3.97662e+06	2.83915e+06	15277.1	1.14877e+06	220580	305169	5.07147e+06	832515	8.71381e+06	4.56555e+06	2.54439e+06	8.32346e+06	1.89851e+06	793242	2.22577e+06	784553	1.35192e+06	1.07006e+07	184205	2.54057e+06	23564.3	71624	7.04815e+06	37349.3	17126.2	734955	389053	734733	1.10111e+07	526183	9.61304e+06	82953.7	29294.7	8.18393e+06	36444.8	387475	2.78797e+06		1.3767e+06	1.97624e+07	2.26567e+07	3.58022e+06	3.45226e+06	1.70312e+06	2.01347e+07	4.5525e+06	2.0211e+06	4.50124e+06	2.13961e+06	5.99386e+06	9.73346e+06	9.09979e+06	2.37911e+06	2.22068e+07	7.47204e+06	3.83554e+06	5.64172e+06	7.01544e+06	6.39745e+06	1.54654e+07	7.34636e+06	5.01936e+06	7.15757e+06	3.56235e+06	2.22386e+07	1.17698e+07	438599	5.44537e+06	50840.3	7.78812e+06	17249580	3.71433e+06	3.2844e+07	2.82611e+07	1.89869e+07	2.69697e+07	9.93228e+06	5.60723e+06	8.95583e+06	1.23476e+07	1.31532e+07	1.33954e+07	3.65302e+06	1.6596e+07	2.26422e+07	1.16291e+07	3.09514e+07	4.57109e+06	2.77182e+06	8.03571e+06	3.16851e+06	1.04841e+07	9.15873e+06	5.54867e+06	1.44266e+07	9.51982e+06	9.24498e+06	1.10258e+07	1.18211e+07	92606.7	5.41748e+06	1.0771e+06	2.03746e+06	7.14106e+06	1.69397e+06	2.07962e+07	1.89509e+07	1.36552e+07	1.82178e+07	6.53295e+06	3.29627e+06	1.0139e+07	3.03706e+06	8.83137e+06	1.38511e+07	537779	5.76671e+06	875707	3.1516e+06	1.56693e+07	1.7576e+06	67371	2.81019e+06	1.17218e+06	2.97108e+06	1.30521e+07	737863	1.72119e+07	4.06263e+06	1.39155e+06	1.48666e+07	1.83514e+06	1.27713e+06	9.06666e+06		5.78836e+06
P60900	Proteasome subunit alpha type-6 [OS=Homo sapiens]	FALSE		10	303	10	27.4	3.53281e+07	2.56607e+07	1.60773e+06	277403	516501	3.74731e+06	889227	406555	665403	419385	2.69826e+06	2.77928e+06	1.10117e+06	471326	1.30225e+07	1.39129e+06	1.63392e+06	654639	276296	1.39056e+06	1.62282e+07	8.51931e+06	3.00077e+06	1.37635e+06	1.54469e+06	1.03718e+07	2.32491e+06	487006	668623		2.75827e+06	2.0753e+07	2.31424e+07	3.34192e+07	5.83011e+06	6.40355e+06	1.93879e+07	1.87481e+06	1.76978e+06	6.16719e+06	2.61091e+06	5.72407e+06	15788838	9.79762e+06	4.29673e+06	4.32834e+06	4.14763e+06	1.35057e+07	1071586	2.76036e+06	1.29438e+06	899198	6.56554e+06	8.35933e+06	1.93517e+06	2.58352e+06	1.11352e+06	2.25461e+06	1.26349e+07	1.57264e+06	148878	564431		1.79844e+06	1.14261e+07	3.8164e+06	4.27526e+06	1.87861e+06	2.45678e+06	8.63732e+06	1.86482e+06	2.82403e+06	1.90901e+06		2.35228e+06	1.33828e+07	2.71592e+06	320627	154918	398205	8.57186e+06	165684	762906	596330		2.67669e+06	13451931	7.89033e+06	3365326	97300.1	152065	9.25315e+06	77446.3	1.51154e+06	1.81065e+06		6.56673e+06	4.4414e+07	4.43851e+07	4.20942e+06	3.30413e+06	4.7402e+06	1.75854e+07	4.03982e+06	2.95061e+06	4.97828e+06	1.46958e+06	1.9295e+07	8.41037e+06	5.41357e+06	2.8711e+06	3.80126e+07	7.23986e+06	1.31223e+07	1.05594e+07	985123	2.38233e+07	2.20902e+07	2.86655e+07	6.08777e+06	7.62273e+06	1.20005e+07	2.39397e+07	6.41314e+06	3.36163e+06	3.02327e+06		1.69444e+07	2.0753e+07	3.64832e+07	6.57743e+07	1.82463e+07	2.2344e+07	3.28038e+07	9.08326e+06	2.52621e+07	2.53048e+07	8.95972e+06	3.29619e+07	1.72693e+07	2.55078e+07	9.04186e+06	1.24347e+07	1.69072e+07	2.74029e+07	2.49632e+06	1.82074e+07	1.3059e+07	3.3492e+06	3.40911e+07	1.49562e+07	7.43078e+06	8.48224e+06	4.03784e+06	1.71495e+07	3.50323e+07	6.54789e+06	902464	2.66181e+06		1.20073e+07	1.60889e+07	7.76548e+06	1.02032e+07	7.79782e+06	1.31851e+07	1.89047e+07	6.41701e+06	1.17351e+07	8.69605e+06		1.53662e+07	1.7323e+07	7.92904e+06	727773	5.75712e+06	1.75218e+07	1.90568e+07	7.79684e+06	3.00112e+06	2.28014e+06		1.08239e+07	1.59454e+07	1.10646e+07	6.02552e+06	4.76524e+06	7.22336e+06	1.68089e+07	3.89972e+06	4.98208e+06	5.88837e+06		2.76099e+07
Q9H9H4	Vacuolar protein sorting-associated protein 37B [OS=Homo sapiens]	FALSE		12	303	12	31.3	1.74695e+07	1.99665e+07	276563	244445	99053.7	1.44652e+06	172704		204083	552918	1.16006e+06	463956	542978	75672.6	2.62718e+06	222072	342034	118293	2.88894e+06	292528	1.5615e+07	2.50461e+06	555874	66167.2		5.12462e+06	721883	147246	106155		1.55967e+06	2.03055e+07	7.14763e+06	273004	680265	1.97824e+06	1.17892e+07	185855	262729	1.91777e+06	333897	1.88175e+06	1.83663e+07	3.44041e+06		895597	752647	7.8469e+06	354259	490993	152324	179545	1.53575e+06	1.73041e+07	1.17219e+06	1.48013e+06	359918	195571	5.15209e+06	258280	74193.7	1.01685e+06	367059	256563	1.78175e+07	3757987	4.07809e+06	487772	970817	8.87621e+06	516836	2.07341e+06	1.4366e+06	398696	1.93981e+06	3.02998e+07	2.19761e+06	2.19931e+06		142806	7520784			369502	1.66408e+06	2.30147e+06	2.73457e+07	7.65368e+06	1.48351e+06		21031.5	5.86027e+06		659753	387503	338368	1.68877e+06	2.19624e+07	3.45359e+07	724104	2.91156e+06	909068	6.78823e+06	784608		1.52686e+06	1.9375e+06	8.29546e+06	1.40398e+06	2.6694e+06	460962	7.66872e+06	1.1556e+06	2.74693e+06	1.90808e+06	1.03004e+07	5.01166e+06	2.12556e+07	8.42744e+06	1.12772e+06	366458		1.18284e+07	1.99127e+06	1.01639e+06	479995		9.58127e+06	2.03055e+07	1.1268e+07	537315	2.129e+06	6.90268e+06	1.99471e+07	900449	3.75024e+06	7.86885e+06	1.14581e+06	1.0836e+07	2.00884e+07	8.95699e+06		2.57291e+06	3.06806e+06	1.59213e+07	825264	3.23861e+06	1.5368e+06	668744	7.97426e+06	3.09598e+07	4.50105e+06	4.85959e+06	1.30513e+06	1.48759e+06	1.4285e+07	1.07538e+06	449746	4.79538e+06	1.79236e+06	1.71295e+06	2.50886e+07	7.64662e+06	9.73268e+06	2.02467e+06	5.21019e+06	1.94276e+07	1.77848e+06	8.61594e+06	6.54409e+06	1.54338e+06	1.26717e+07	3.92208e+07	6.41584e+06	4.99208e+06		6.28377e+06	1.67201e+07			1.41283e+06	5.01371e+06	9.30659e+06	3.24145e+07	1.07327e+07	2.65618e+06		999036	1.06455e+07		2.17457e+06	1.26019e+06	973515	7.10043e+06
Q11128	4-galactosyl-N-acetylglucosaminide 3-alpha-L-fucosyltransferase FUT5 [OS=Homo sapiens]	FALSE		8	303	2	43	3.48906e+06	2.99174e+06	2.22648e+06	381952	65593.5	260341	63683.2	353299	392047		101661	2.06014e+06	1.01817e+06	62740.7	567479	100883	348463	92241.6	64633.8	27274.8	2.48454e+06	451724	1.12397e+06	925724	80682.9	682052	294370	382710	664069		164536	1988903	2.81791e+06	2.73073e+06	1.74177e+06	135695	1.2176e+06		175989	418556		123466	3.35812e+06	709121	630078	1568526		1.38253e+06		387818	125188			3.80686e+06	1.03761e+06	1.10782e+06	1.57633e+06	212854	906402	178272	400250	727074			4.52624e+06	2.91842e+06	2.25794e+06	1.17789e+06	129024	1223850		346818	339859			6.45009e+06	2146563	2.62862e+06	36553.3		1.31107e+06	27166	869825	794041			6.30642e+06	2.76755e+06	5.69702e+06	63075.5		1.58029e+06	38276.3	959536	749707			4.3864e+06	5.1748e+06	5.82944e+06	4.5494e+06	601987	1.22173e+06	289317	2.5641e+06	2.93314e+06		726964	6.23419e+06	5.00557e+06	382187	1.65647e+06	524967	2.79857e+06	1.48787e+06	230450	467278	3.38202e+06	1.51994e+06	2.28024e+06	5.127e+06	626818	1.57428e+06	812002	2.64172e+06	3.00268e+06		1.01076e+06	1988903	4.44233e+06	5.37451e+06	5.45115e+06	473483	2.06015e+06		2.51209e+06	1.71739e+06		710973	3.67299e+06	1.84618e+06	1.32591e+06	4.50613e+06		2.80514e+06		2.55806e+06	1.26302e+06			6.81108e+06	3.98427e+06	3.63719e+06	5.71606e+06	1.61905e+06	2.51314e+06	742258	2.42623e+06	3.42882e+06			6.37334e+06	5.93829e+06	5.38874e+06	4.88926e+06	692448	2.67867e+06		1.44118e+06	1.54815e+06			8.34915e+06	6.26681e+06	5.96655e+06	1.35841e+06		2.91476e+06	1.27839e+06	3.42172e+06	3.03611e+06			7.47538e+06	3.88091e+06	1.02003e+07	3.0891e+06		2.87068e+06	1.92736e+06	3.16267e+06	2.4381e+06
O00410	Importin-5 [OS=Homo sapiens]	FALSE		19	302	19	123.6	9.0492e+06	8.18533e+06	2.65144e+07	538483	50165.8	3.3509e+06	183896	6.67248e+06	129354	370962	1.1755e+06	342377	252018	147817	7.30351e+06	89841.6	435103	57684	1.09515e+06	453437	4.93977e+06	2.96604e+06	333254	1.83926e+06	1.09283e+06	8.16281e+06	376156	87754.7	324936	689262	1.43175e+06	4.3226e+06	9.36162e+06	2.83167e+07	5.37107e+06	3.80681e+06	1.50515e+07	1.33033e+07	721893	2.58042e+06	9.04502e+06	1.50768e+06	9.13413e+06	5.60229e+06	1.36679e+07	4.54614e+06	5.32669e+06	9.6712e+06	1.30542e+07	1.22656e+06	924566	1.21666e+07	2.76618e+06	7.38377e+06	1.52522e+06	1.35055e+06	1.59872e+06	1.03621e+06	5.35632e+06	2.14399e+06	59645	201000	32141.9	1.40107e+06	4.19196e+06	5.83446e+06	1.54488e+07	5.32563e+06	1.20251e+06	7.59451e+06	1.83299e+07	4.74388e+06	410299	1.26572e+07	1.34945e+06	4.64819e+06	1.21223e+06	5.32428e+06	101722	269274	4.63565e+06	137251	115200	793214	75717.7	2.51577e+06	4.28796e+06	3.63276e+06	1.61497e+06	176402	123341	1.11803e+07	382517	9.93333e+06	1.14704e+06	4.82002e+06	1.41944e+06	1.13765e+07	1.41581e+07	6.94209e+07	6.41383e+06	460398	1.57251e+07	835454	4.84261e+07	967777	1.2999e+06	8.40585e+06	1.03607e+06	1.23898e+06	900432	2.13189e+07	467509	3.49439e+06	930450	3.90473e+06	7.76838e+06	6.72414e+06	9.98003e+06	676085	1.01865e+07	8.49011e+06	1.8841e+07	1.0376e+06	605741	1.46924e+06	2.16736e+06	8.7954e+06	4.3226e+06	1.47583e+07	5.57318e+07	1.68096e+07	1.32831e+07	2.54668e+07	6.44529e+07	1.03044e+07	1.05878e+07	3.10393e+07	8.68191e+06	9.99059e+06	1.45854e+07	2.87621e+07	1.30604e+07	2.17135e+07	1.96228e+07	3.04105e+07	8.09044e+06	9.32794e+06	4.53165e+07	1.43632e+07	1.32107e+07	5.85662e+06	4.43415e+06	5.79726e+06	7.88178e+06	1.48512e+07	8.92677e+06	361555	947897	156950	9.35429e+06	5.90264e+06	1.18717e+07	3.68698e+07	2.21059e+07	6.45363e+06	1.66223e+07	6.30749e+07	1.97129e+07	1.86902e+06	4.89969e+07	8.81523e+06	6.01674e+06	3.53906e+06	1.20853e+07	3.78024e+06	1.18486e+07	1.03059e+07	6.45885e+06	453174	3.03295e+06	228129	1.01732e+07	5.08278e+06	5.09419e+06	2.89156e+06	8.63923e+06	5.85893e+06	2.03097e+07	1.92612e+07	3.27407e+07	3.73024e+06	1.38676e+07	5.96805e+06
Q9UKE5	TRAF2 and NCK-interacting protein kinase [OS=Homo sapiens]	FALSE		10	302	2	154.8	86564.5										4486.14	18878.8	13146.9		43563.8		17827.9		19783.9			503834		6048.79				11723.5						26239.3	250018	26944.7		11781.3	20558.1		32022.9			397824			2874.79	1079.09						72760.7	299252	16602.1	13925.5	760462	645502	7001.51	24557.1				1.12484e+06	475106	38826.9	16271.9	11973.3	535812		85724.5				48806.2					37798.4					16475.4		265578									23028.9	108828										32079.9	57129.2	64633.2		127162		143179		70538.8			1.69528e+06		33500.4				80923.6						51643	782470	94018.3		57079	293449		109891			1.03572e+06			11718.7	2189.46						130181	1.14909e+06	54508.2	50496.5	5.78437e+06	1.78975e+06	29151.6	148860				1.58387e+06	966729	92663.5	67542.4	64258.3	1.17275e+06		356223				63176					84032.8					66622.7		372418									96825.2
P15153	Ras-related C3 botulinum toxin substrate 2 [OS=Homo sapiens]	FALSE		5	301	1	21.4											165701						93976.3			71939.8							465134						672832		425065	542764	451098		87346					562493		463387	409993		279728	141362	40886.2		371573		288187			322418		268861	112873		67725.6		340896	469278			445292		453264	409654									196336							979929				244107					389271											1.18491e+06						754741			1.23249e+06							1.28305e+06						1.0607e+06		1.33031e+06	1.89387e+06	763245		1.24679e+06					1.46443e+06		1.33124e+06	1.67128e+06		651642	932426	412500		1.92937e+06		1.1066e+06			2.45243e+06		1.11943e+06	684210		330706		480011	954870			2.38979e+06		1.55972e+06	1.70229e+06									436492							1.37415e+06				443436					1.63669e+06
Q96AZ6	Interferon-stimulated gene 20 kDa protein [OS=Homo sapiens]	FALSE		8	300	8	20.4	1.58853e+07	1.36836e+07		43164.4		2.39623e+06		94308.6	224762		279056	1.08954e+06	215313		4.23675e+06	176736	643335		301218	31473.5	2.22918e+07	3155358	290439	415118	146448	6.29486e+06	425508	104533			692942	26497973	1.24262e+07	4.08075e+06	2.21389e+06	2.89073e+06	1.20751e+07	506867	481324	1.4838e+06	1.86163e+06	781555	2.72699e+07	5.16534e+06	992581	1.97202e+06	1.62188e+06	9.28209e+06		884885	154039		1.02994e+06	1.26054e+07	1.74788e+06	1.63123e+06	1.094e+06	344092	5.14173e+06	621528	603813	277355	206093	106647	1.28041e+07	6.04513e+06	2.78022e+06	799966	1.52487e+06	6.49961e+06	607466	1.38865e+06	1.48729e+06		527755	1.81223e+07	1.91967e+06	444350			6.67702e+06			191931		187995	15331937	7.47463e+06	2.14009e+06			8.17883e+06		1.64101e+06	1.25836e+06	1.30614e+06	594887	1.99707e+07	2.36684e+07		514127		1.12451e+07		684452	1.68158e+06		1.9955e+06	3.29704e+06	1.05853e+06		1.2367e+07	919680	5.16674e+06		1.07398e+06	539212	3.03442e+07	1.0617e+07	589223	2.29908e+06	1.13774e+06	1.45295e+07	1.17374e+06	721554			4.25683e+06	26497973	1.95895e+07	8.03156e+06	6.92871e+06	1.00867e+07	2.04308e+07	2.45572e+06	6.87049e+06	6.08823e+06	6.38846e+06	4.50056e+06	2.98268e+07	1.34478e+07	2.08875e+06	5.66531e+06	6.61137e+06	1.88333e+07		5.83673e+06	1.5541e+06		5.34787e+06	2.2553e+07	6.71159e+06	5.35568e+06	3.96706e+06	2.6173e+06	1.42562e+07	2.5878e+06	3.66018e+06	1.30798e+06	1.00636e+06	712028	1.80292e+07	1.23004e+07	6.6352e+06	3.32054e+06	8.18367e+06	1.42259e+07	2.09035e+06	5.77043e+06	6.77503e+06		3.44754e+06	2.3458e+07	5.60441e+06	1.00861e+06			1.48442e+07			733872		760208	1.81739e+07	1.04816e+07	3.83177e+06			1.48574e+07		5.40885e+06	4.09227e+06	3.7579e+06	2.50121e+06
Q9Y2I8	WD repeat-containing protein 37 [OS=Homo sapiens]	FALSE		10	299	10	54.6	28444695	2.21803e+07		60722.1	31523.5	4.48968e+06			555007		1.2323e+06	234262	120072	182898	9.10896e+06	661626	889421	281928	842663	210491	2.39995e+07	3.51276e+06	1.72341e+06	138891	501534	1.07094e+07	1.6038e+06	60822.9	1.03347e+06		1.39045e+06	2.66894e+07	1.11688e+07	5.543e+06	6.77135e+06	7.03524e+06	2.07682e+07	1.05481e+06	814913	4.10628e+06	1.32292e+06	2.97337e+06	2.95317e+07	7.92935e+06	2.80902e+06	5.34074e+06	3.86794e+06	1.56257e+07	226912	1.38789e+06	440507	887440	2.7286e+06	1.42376e+07	2.97188e+06	2.66642e+06	459834	1.18693e+06	8.25546e+06	91013.4	721094	1.68441e+06		909148	21867913	8.74359e+06	4.32329e+06	621819	2.86402e+06	1.31616e+07	494876	3.66679e+06	1.63105e+06	317926	1.23181e+06	2.00531e+07	2.25497e+06	201002	81307.2	284202	8.19052e+06	102996	122923	190991		1.19043e+06	1.6292e+07	1.01804e+07	704577	10824.7	23997.7	1.2782e+07		2.28647e+06	1.95253e+06		2.11174e+06	3.57602e+07	3.83651e+07		723256	289308	2.10692e+07			4.15234e+06		8.81204e+06	708899	590301	1.11413e+06	2.65889e+07	3.44291e+06	7.1431e+06	4.54754e+06	3.00449e+06	3.60619e+06	3.26687e+07	1.18196e+07	3.49634e+06	769227	3.89637e+06	2.47189e+07	4.42398e+06	419840	4.67297e+06		8.54168e+06	2.66894e+07	1.76072e+07	1.09095e+07	2.1192e+07	2.45481e+07	3.51393e+07	5.11044e+06	1.16322e+07	1.68486e+07	4.53978e+06	1.71221e+07	3.23007e+07	2.06438e+07	5.91119e+06	1.53431e+07	1.57671e+07	3.17044e+07	528603	9.15456e+06	4.44427e+06	3.3054e+06	1.41681e+07	2.54733e+07	1.14116e+07	8.7544e+06	1.66745e+06	9.02825e+06	2.28896e+07	378945	4.37111e+06	7.94354e+06		6.06994e+06	3.07919e+07	1.77911e+07	1.03179e+07	2.58108e+06	1.53706e+07	2.88071e+07	1.70291e+06	1.52371e+07	7.42989e+06	1.23071e+06	8.04678e+06	2.59573e+07	6.58332e+06	456243	3.02157e+06	1.25055e+07	1.8209e+07	4.84685e+06	483555	730277		4.81381e+06	1.93119e+07	1.42758e+07	1.26152e+06	530138	1.13994e+06	2.32193e+07		7.53628e+06	6.34976e+06		8.87885e+06
Q9BVG4	Protein PBDC1 [OS=Homo sapiens]	FALSE		9	299	9	26	1.84225e+07	1.71437e+07	1.70615e+06	349514	459282	4.83368e+06	947985	702694	1.27457e+06	913166	2.07114e+06	3.64128e+06	2.32399e+06	611644	7.08869e+06	1.34442e+06	1.85285e+06	836817	1.65189e+06	712457	2.21609e+07	7.9844e+06	2.96238e+06	2.7028e+06	1.5128e+06	10291692	3.33146e+06	864159	2.63728e+06	207204	1.90719e+06	1.92751e+07	13918636	1.05094e+07	5.92628e+06	6.30388e+06	1.40146e+07	2.73057e+06	1.81565e+06	5.0259e+06	2.64212e+06	4.46839e+06	22635727	9.08376e+06	4.97069e+06	5.23366e+06	4.84314e+06	1.77205e+07	333171	2.06542e+06	954026	947526	2.85568e+06	1.11651e+07	4.93447e+06	5.71179e+06	4.24177e+06	2.05636e+06	7.42053e+06	1.10064e+06	943160	4.00793e+06	67416.2	741808	1.29535e+07	6.44805e+06	6.84312e+06	4.39873e+06	3.88184e+06	1.11805e+07	2.41967e+06	4.30961e+06	6.20243e+06	716316	2.1747e+06	1.58811e+07	3.5344e+06	2.25429e+06	53577.7	65864.2	7.7182e+06		471299	580572		1.68333e+06	1.18199e+07	1.01591e+07	1.48514e+06	12256.3	73298.1	1.36086e+07		2.32061e+06	2.19032e+06	140493	2.49617e+06	2.31605e+07	2.96534e+07	4.4671e+06	4.16303e+06	4.21508e+06	2.26836e+07	4.30676e+06	5.09986e+06	9.53579e+06	3.19986e+06	1.48105e+07	1.10189e+07	1.14253e+07	3.72585e+06	2.06918e+07	6.99596e+06	1.48805e+07	1.3498e+07	5.88977e+06	1.2206e+07	3.0166e+07	2.68657e+07	6.00989e+06	1.49691e+07	1.17528e+07	2.37548e+07	9.18963e+06	5.96499e+06	1.19248e+07	651546	1.17161e+07	1.92751e+07	2.19422e+07	2.06841e+07	1.85472e+07	2.19962e+07	2.37123e+07	1.32293e+07	2.59168e+07	2.0622e+07	9.06683e+06	2.57311e+07	2.47582e+07	2.36493e+07	1.04601e+07	1.50355e+07	1.97424e+07	3.59547e+07	776140	1.36236e+07	9.62516e+06	3.5292e+06	1.48279e+07	1.99761e+07	1.89477e+07	1.8753e+07	1.53815e+07	1.56415e+07	2.05746e+07	4.58265e+06	5.71723e+06	1.8901e+07	329196	4.95269e+06	1.82396e+07	1.31203e+07	1.63316e+07	1.82585e+07	2.08331e+07	2.4471e+07	8.32631e+06	1.79083e+07	2.82537e+07	2.77291e+06	1.42061e+07	2.05569e+07	1.03185e+07	5.1169e+06	1.99108e+06	2.89816e+06	1.7159e+07		1.854e+06	2.21989e+06		6.80697e+06	1.40108e+07	1.4246e+07	2.65909e+06	600246	3.48179e+06	2.47208e+07		7.64882e+06	7.12309e+06	404212	1.04952e+07
Q86X10	Ral GTPase-activating protein subunit beta [OS=Homo sapiens]	FALSE		22	299	22	166.7	2.35287e+07	1.99206e+07	336974	64215.3	68046.9	2.32081e+06	502777	284287	58114.3	186474	786487		1.05118e+06		7.6393e+06	321492	437480	104327	651777	215927	17248532	2.11514e+06	398566	866543	265195	6.0386e+06	617788	223930	480331		876388	1.82769e+07	1.15805e+07	3.59623e+06	4.56817e+06	2.90119e+06	9.49712e+06	437280	493189	2.28174e+06	973079	1.75807e+06	2.38307e+07	4.218e+06	2.0691e+06	3.94462e+06	1.22741e+06	8.80288e+06	696909	968956	495522	525752	1.6283e+06	6.65727e+06	1.59922e+06	1.27742e+06	1.28418e+06	567394	4.88032e+06	73638.7	357933	1.45344e+06	51506.8	926153	1.18237e+07	3.49244e+06	2.07365e+06	2.17518e+06	1.86726e+06	6.66093e+06	95937.6	1.47203e+06	2.1317e+06		616881	1.89889e+07	1.07064e+06	713045	165686	143372	6.09013e+06	126481	753774	549913		1.1872e+06	1.41933e+07	6.90553e+06	1.26513e+06	110730	62466.7	9.18128e+06	59103.9	1.30659e+06	1.38232e+06		1.42573e+06	2.95799e+07	3.44565e+07	882276	764864	624503	1.08911e+07	2.28415e+06	2.06323e+06	434788	653430	5.62408e+06		5.16784e+06		2.2299e+07	1.67295e+06	3.51348e+06	1.68281e+06	2.32389e+06	3.69932e+06	2.34791e+07	7.11694e+06	808584	4.79923e+06	2.06027e+06	1.3938e+07	1.70413e+06	1.54571e+06	2.17189e+06		5.38376e+06	1.82769e+07	1.82563e+07	7.07796e+06	1.42968e+07	1.01231e+07	1.60689e+07	2.11857e+06	7.03985e+06	9.36229e+06	3.33926e+06	1.01238e+07	2.60652e+07	1.09814e+07	4.35413e+06	1.13323e+07	5.00337e+06	1.7861e+07	1.62349e+06	6.39127e+06	4.99932e+06	1.95824e+06	8.45485e+06	1.19109e+07	6.14077e+06	4.19405e+06	4.65668e+06	4.31582e+06	1.35314e+07	306604	2.16971e+06	6.85428e+06	251509	6.18348e+06	1.66488e+07	7.1063e+06	4.94892e+06	9.02883e+06	1.00212e+07	1.45789e+07	330131	6.11692e+06	9.71049e+06		4.02975e+06	2.45797e+07	3.12569e+06	1.6185e+06	6.1573e+06	6.30865e+06	1.35395e+07	5.95201e+06	2.9652e+06	2.10266e+06		4.80073e+06	1.68241e+07	9.68357e+06	2.26518e+06	5.42297e+06	2.96728e+06	1.66783e+07	2.97611e+06	4.30658e+06	4.49539e+06		5.99448e+06
P62913	Large ribosomal subunit protein uL5 [OS=Homo sapiens]	FALSE		5	298	5	20.2	1.25577e+07	1.13407e+07	8.95633e+06	1.02673e+06	2.4594e+06	6.51343e+06	5.32116e+06	3.0939e+06	3.48907e+06	3.87598e+06	5.5867e+06	6.88612e+06	2.55825e+06	2.57348e+06	1.27889e+07	4.50837e+06	3.55848e+06	1.01187e+06	1.69741e+06	2.58795e+06	6.55005e+06	5.30341e+06	8.32247e+06	2.59108e+06	3.48041e+06	6.2113e+06	5.23e+06	4.13672e+06	3.25143e+06	1.25271e+06	3.32878e+06	1.44294e+07	1.59644e+07	2.82406e+07	6.56691e+06	1.00848e+07	1.01853e+07	4.40556e+06	4.55629e+06	7.3186e+06	7.79945e+06	8.66283e+06	8.80858e+06	5.63102e+06	1.32389e+07	2.30505e+06	6.74241e+06	1.41516e+07	4.51182e+06	4.11733e+06	1.66454e+06	4.52323e+06	9.57907e+06	5.21366e+06	2.73697e+06	5.26471e+06	2.91033e+06	3.42407e+06	8.24511e+06	5.27506e+06	3.138e+06	2.69386e+06	916000	4.63031e+06	2271971	3.26188e+06	5.11215e+06	2.40279e+06	4.75057e+06	2.93046e+06	4.86164e+06	1.64665e+06	2.59101e+06	2.69518e+06	3.09431e+06	6.08113e+06	3.61776e+06	1.03547e+07	293182	423231	1.46659e+07	230262	3.52509e+06	3.99086e+06	1.05024e+07	4.34119e+06	1.05473e+07	8.16796e+06	1.93412e+07	527250	1.14178e+06	3.72671e+07	283500	6.80941e+06	5.88588e+06	5.21941e+06	8.13486e+06	1.57873e+07	1.96158e+07	2.34497e+07	1.22293e+07	2.25712e+07	3.05663e+07	2.41744e+07	2.24542e+07	2.61038e+07	1.3582e+07	3.99499e+07	2.08381e+07	1.25769e+07	1.56764e+07	3.73306e+07	2.34602e+07	2.85788e+07	1.63216e+07	6.05205e+06	4.43374e+07	8.9161e+06	1.78447e+07	1.68841e+07	1.43503e+07	2.7039e+07	1.43366e+07	1.44266e+07	2.85544e+07	1.47018e+07	3.93911e+06	2.04491e+07	1.44294e+07	2.51674e+07	5.55819e+07	2.05522e+07	3.5189e+07	1.72332e+07	2.13445e+07	6.50372e+07	3.00292e+07	2.67649e+07	4.98847e+07	9.63451e+06	1.46602e+07	2.78594e+07	6.62206e+06	2.74844e+07	2.87134e+07	1.05105e+07	2.71581e+07	1.67935e+07	1.68475e+07	4.97386e+07	9.32807e+06	1.05096e+07	1.72851e+07	1.05534e+07	2.60448e+07	2.28608e+07	2.19634e+07	1.90219e+07	1.2704e+07	4.47286e+06	3.09143e+07	3.19913e+06	6.63715e+06	1.22005e+07	9.97363e+06	2.54954e+07	6.41398e+06	1.67294e+07	6.84255e+06	1.18027e+07	1.04332e+07	2.02135e+07	7.87156e+06	1.05619e+07	2.35036e+07	1.08954e+07	1.8623e+07	3.26049e+07	1.08358e+07	1.3867e+07	1.52595e+07	3.16427e+07	1.75547e+07	1.25024e+07	1.14539e+07	3.46298e+07	2.58219e+07	5.42368e+07	6.7698e+07	1.42753e+07	2.24441e+07	1.91413e+07	1.50167e+07	3.42031e+07
Q96JH8	Ras-associating and dilute domain-containing protein [OS=Homo sapiens]	FALSE		17	298	17	117.4	4.65364e+06	5.59151e+06	658254	87875.4		2.84539e+06	688054		461185	492655	471080	1.99001e+06	1.03201e+06	106488	5.72572e+06	634833	330441	86377.3	256935	21754.9	8.04646e+06	4.40581e+06	2.44702e+06	757961	371290	1.04616e+07	178140	505169	631610	639539	914066	8.16169e+06	1.50467e+07	6.86517e+06	5.06086e+06	6.3173e+06	1.46775e+07	1.08733e+06	443363	3.93529e+06	1.90689e+06	724112	1.078e+07	7.88281e+06	3.59852e+06	4.86847e+06	3.45681e+06	9.78997e+06	299893	2.6224e+06	1.23996e+06	297527	448596	7.0898e+06	3.15124e+06	2.74003e+06	2.08387e+06	954749	7.26045e+06	1.15452e+06	317643	1.15769e+06		524543	7.65752e+06	1.09827e+07	7.94605e+06	1.5191e+06	3.55412e+06	1.20371e+07	708917	4.30827e+06	2.17885e+06	456527	156356	4.57576e+06	3.27711e+06	2.64958e+06	303259	25066.1	1.39208e+07	90332.7	492995	804127	324397	383360	5.55194e+06	1.45684e+07	2.9893e+06	138729	17801.4	9.65017e+06	18149.5	1.99751e+06	2.54941e+06	210961	1.08589e+06	5.85049e+06	9.67159e+06	1.72346e+06	1.04668e+06		1.33529e+07	3.12588e+06		3.4504e+06	1.72633e+06	3.36864e+06	6.02196e+06	5.07359e+06	648673	1.67133e+07	3.30349e+06	2.65383e+06	1.39328e+06	916094	372709	1.09531e+07	1.48245e+07	4.96436e+06	4.19786e+06	2.88452e+06	2.41471e+07	491389	3.48701e+06	2.85591e+06	2.01101e+06	5.61522e+06	8.16169e+06	2.37206e+07	1.35117e+07	1.58388e+07	2.2043e+07	2.48339e+07	5.26798e+06	6.32863e+06	1.6147e+07	6.54377e+06	4.16978e+06	1.17908e+07	2.05226e+07	7.57257e+06	1.39864e+07	1.40912e+07	1.98637e+07	698618	1.72975e+07	1.25099e+07	1.10818e+06	2.3293e+06	1.26848e+07	1.21003e+07	8.99611e+06	7.55649e+06	7.26219e+06	2.01307e+07	4.807e+06	1.92548e+06	5.45957e+06		3.50212e+06	1.07824e+07	2.23472e+07	1.89639e+07	6.30555e+06	1.90743e+07	2.63459e+07	2.43945e+06	1.79027e+07	9.92527e+06	1.76725e+06	1.02139e+06	5.92298e+06	9.56741e+06	6.01414e+06	1.12699e+07	1.10296e+06	3.09484e+07	4.25092e+06	1.93935e+06	3.07468e+06	977376	1.55021e+06	6.58105e+06	2.04292e+07	5.35226e+06	6.79422e+06	845598	1.75301e+07	913898	6.58387e+06	8.29085e+06	606954	4.56562e+06
P49773	Adenosine 5'-monophosphoramidase HINT1 [OS=Homo sapiens]	FALSE		8	297	8	13.8	55138302	3.10889e+07	4.61304e+06	703927	425974	6.94725e+06	1.75614e+06	1.79864e+06	1.55426e+06	4.27384e+06	3.02358e+06	8.01901e+06	2.85521e+06	1.32189e+06	2.28408e+07	1.69303e+06	5.30808e+06	2.14159e+06	6.1528e+06	1.12274e+06	5.58865e+07	2.44509e+07	9.39481e+06	2.5721e+06	1.36041e+06	21871832	7.28632e+06	1.65449e+06	3.2383e+06	446289	2.41033e+06	7.35238e+07	4.29324e+07	1.80735e+07	1.38051e+07	1.77522e+07	3.94062e+07	4.38013e+06	4.6457e+06	14178567	9.57333e+06	8.92076e+06	6.79066e+07	3.85102e+07	1.60862e+07	8745405	1.03656e+07	2.33343e+07	6.28601e+06	1.00764e+07	2.09477e+06	1.72778e+06	6.77832e+06	4.08379e+07	1.39071e+07	8.36422e+06	3.67054e+06	4.16201e+06	1.77696e+07	2.07034e+06	3.86933e+06	6.05529e+06	613732	1.53521e+06	6.48655e+07	18265198	1.74027e+07	4.75937e+06	6.69439e+06	3.01906e+07	4.30594e+06	1.78467e+07	6.57288e+06	1.34019e+06	2.98289e+06	48429470	8.6939e+06	7.20454e+06	1.23815e+06	1.01889e+06	1.07785e+07	193963	2.8362e+06	3.22499e+06	533967	4.347e+06	5.15051e+07	3.39975e+07	1.30535e+07	301706	261969	1.93232e+07	119529	8.18527e+06	7.67446e+06	1.11796e+06	3.36223e+06	6.9319e+07	5.37743e+07	1.2078e+07	8.38441e+06	3.90939e+06	3.26021e+07	7.97827e+06	1.30538e+07	1.16283e+07	1.49761e+07	2.16213e+07	2.42663e+07	1.40369e+07	8.0523e+06	6.6672e+07	8.81003e+06	4.26301e+07	3.45441e+07	2.19376e+07	1.92351e+07	7.60742e+07	8.22715e+07	1.90596e+07	1.42452e+07	1.05689e+07	5.04836e+07	2.00989e+07	1.14204e+07	1.46424e+07	1.40334e+06	1.4807e+07	7.35238e+07	6.76814e+07	3.55715e+07	4.32053e+07	6.19429e+07	6.66742e+07	2.12213e+07	6.63135e+07	5.81766e+07	3.28523e+07	5.137e+07	7.42738e+07	1.0026e+08	3.38511e+07	2.51242e+07	4.22539e+07	4.73451e+07	1.46436e+07	6.64641e+07	2.11341e+07	6.43538e+06	3.51959e+07	7.30655e+07	5.34013e+07	2.74615e+07	1.33101e+07	3.16579e+07	4.92689e+07	8.62012e+06	2.3455e+07	2.85562e+07	2.99687e+06	1.02499e+07	9.13361e+07	3.71654e+07	4.15328e+07	1.97554e+07	3.59275e+07	6.6079e+07	1.48172e+07	7.41607e+07	2.99412e+07	5.18797e+06	1.94856e+07	6.26883e+07	2.53815e+07	1.63532e+07	4.60128e+07	4.48332e+07	2.39625e+07	9.1276e+06	1.1157e+07	1.23311e+07	1.60879e+06	1.75782e+07	6.10521e+07	4.76745e+07	2.3372e+07	1.4776e+07	1.2444e+07	3.51018e+07	6.01874e+06	2.6979e+07	2.49579e+07	3.21646e+06	1.41365e+07
P07902	Galactose-1-phosphate uridylyltransferase [OS=Homo sapiens]	FALSE		9	297	9	43.3	1.63115e+07	1.41765e+07	431600	323725	35610.8	3.21503e+06	942577	700972	1.64007e+06	492701	1.585e+06	1.08544e+06	443522	54343.2	5.16003e+06	702376	940575	321892	2.06346e+06	532364	1.41888e+07	5.49874e+06	1.77406e+06	391751	646024	8.75854e+06	1.47512e+06	912613	785400		1.79797e+06	1.22358e+07	1.58287e+07	4.96847e+06	2120607	5.77103e+06	1.04369e+07	2.30238e+06	847344	3.13037e+06	2.04472e+06	3.27856e+06	1.73935e+07	1.00431e+07	3.08786e+06	3.2994e+06	3.76282e+06	8.744e+06	1.07062e+06	1.09511e+06	903233	566904	2.87009e+06	7.92848e+06	3.89178e+06	1.80676e+06	343843	1.96233e+06	6.69454e+06	1.06884e+06	1.22182e+06	1.02322e+06	64002.4	867875	1.26172e+07	6.57199e+06	3.20938e+06	1.50064e+06	2.5712e+06	8.53762e+06	600424	2.26778e+06	1.54775e+06	300205	1.58429e+06	1.28921e+07	3.71662e+06	1.28173e+06	41144.6	14689.7	7.20413e+06	229929	402042	2.14811e+06		3.42494e+06	9211210	9.95724e+06		18652.6	30885.6	7.67953e+06		2.59921e+06	1.70891e+06		3.11854e+06	2.05066e+07	2.45209e+07	1.13003e+06	3.85586e+06	326819	1.50875e+07	4.28219e+06	5.08736e+06	1.22703e+07	1.7265e+06	1.13341e+07	3.28464e+06	2.18045e+06	331033	1.50621e+07	3.65496e+06	7.55393e+06	5.19216e+06	7.35719e+06	9.12059e+06	1.93142e+07	1.8502e+07	3.5991e+06	2.16966e+06	5.0189e+06	2.02161e+07	4.06902e+06	6.29945e+06	3.55129e+06		1.10451e+07	1.22358e+07	2.49533e+07	9.77873e+06	6.63678e+06	2.01369e+07	1.7659e+07	1.11548e+07	1.20951e+07	1.28443e+07	7.01676e+06	1.88795e+07	1.90243e+07	2.61468e+07	6.49797e+06	9.47867e+06	1.53386e+07	1.77415e+07	2.49407e+06	7.2234e+06	9.11272e+06	2.11152e+06	1.49027e+07	1.41853e+07	1.49439e+07	5.93197e+06	1.24684e+06	1.49263e+07	1.85617e+07	4.45023e+06	7.40642e+06	4.82541e+06	312526	5.79438e+06	1.77662e+07	1.33724e+07	7.65944e+06	6.22895e+06	1.37991e+07	1.86865e+07	2.06612e+06	9.4236e+06	7.05041e+06	1.16211e+06	1.03494e+07	1.66879e+07	1.08505e+07	2.90933e+06	1.52903e+06	646376	1.60161e+07	1.08201e+07	1.58155e+06	8.21355e+06		1.38496e+07	1.09186e+07	1.3963e+07		913504	1.46712e+06	1.39503e+07		8.56709e+06	5.5575e+06		1.31119e+07
P61086	Ubiquitin-conjugating enzyme E2 K [OS=Homo sapiens]	FALSE		10	297	10	22.4	1.46082e+07	1.5115e+07	3.15692e+06	3.64032e+06	3.75764e+06	5.79155e+06	3.98933e+06	3.49879e+06	1.89768e+06	3.49865e+06	3.82021e+06	5.83874e+06	1.21627e+06	931063	13888581	922263	2.19789e+06	1.03549e+06	2073931	469147	8.64467e+06	5.81317e+06	885119	2.06326e+06	674701	1.05013e+07	208608	287435	1.00543e+07		2.16754e+06	5.74371e+06	8.6205e+06	3.65802e+06	4.96471e+06	3.69654e+06	1.85818e+07	384796	938652	4.18743e+06	2.96139e+06	2.16711e+06	1.64282e+07	9.68235e+06	1.8785e+06	5.35235e+06	2.57551e+06	1.83343e+07	194410	1.82153e+06	579934	510196	2.03844e+06	1.23519e+07	7.76356e+06	5.21169e+06	4.5973e+06	4.7028e+06	9.69462e+06	6.00164e+06	2.47568e+06	2.12229e+07	3.10115e+06	2.46627e+06	1.8574e+07	1.26697e+07	7.60991e+06	4.74229e+06	6.18007e+06	1.29643e+07	3.7065e+06	5.37797e+06	3.13695e+06	3.31545e+06	3.87403e+06	1.66224e+07	3.74906e+06	358951	280649	418951	6.19521e+06	128422		1.3467e+06	489064	1.28517e+06	1.31995e+07	1.08248e+07	340023	75935.6	143110	9.76697e+06	19711.9	1.63057e+06	2.63957e+06	1.09713e+06	2.7185e+06	1.83652e+07	2.61443e+07	8.26553e+06	4.33595e+07	3.44859e+07	2.71786e+07	1.81238e+07	2.53927e+07	1.41977e+07	1.22598e+07	2.73179e+07	1.76686e+07	5.97944e+06	5.6716e+06	4.05406e+07	4.79918e+06	1.76516e+07	1.67026e+07	7.39453e+06	8.03754e+06	1.17673e+07	1.956e+07	1.79567e+06	1.14271e+07	5.24169e+06	2.42385e+07	575432	1.98406e+06	4.5462e+07		1.33155e+07	5.74371e+06	1.35899e+07	7.19956e+06	1.55379e+07	1.28984e+07	3.14399e+07	1.8643e+06	1.33985e+07	1.71816e+07	1.01624e+07	1.24793e+07	1.79686e+07	2.52077e+07	3.95303e+06	1.53765e+07	1.04987e+07	3.72001e+07	452888	1.20149e+07	5.85095e+06	1.9003e+06	1.05844e+07	2.20995e+07	2.9811e+07	1.71111e+07	1.66707e+07	3.57713e+07	2.68799e+07	2.49885e+07	1.5007e+07	1.00085e+08	1.5143e+07	1.64661e+07	2.61538e+07	2.57799e+07	1.81616e+07	1.96845e+07	3.31672e+07	2.83754e+07	1.27544e+07	2.23478e+07	1.42897e+07	1.28343e+07	2.53069e+07	2.15165e+07	1.09452e+07	814764	1.04296e+07	1.84347e+07	1.37731e+07	6.04336e+06		5.14929e+06	1.4735e+06	5.1969e+06	1.56461e+07	1.51795e+07	608801	3.71892e+06	6.79799e+06	1.77423e+07	992572	5.37443e+06	8.58405e+06	3.15655e+06	1.14299e+07
Q8IYI6	Exocyst complex component 8 [OS=Homo sapiens]	FALSE		19	295	19	81.7	3.17306e+07	1.83816e+07	1.16749e+06	396355	133820	3.06002e+06	659790	304347	433745	933852	1.56964e+06	2.33047e+06	1.97327e+06	348615	8.68052e+06	709648	1.4973e+06	322577	2.08342e+06	432565	1.68189e+07	4.76007e+06	1.35062e+06	2.05126e+06	578903	8.29475e+06	3.20371e+06	934210	786992	479923	2.80029e+06	1.91905e+07	1.01445e+07	6.18236e+06	1.24136e+07	5.28283e+06	2.02344e+07	1.37379e+06	1.43597e+06	3.48094e+06	4.28371e+06	2447472	3.24176e+07	5.664e+06	2.77313e+06	1.5791e+07	2.43275e+06	1.27477e+07	1.40132e+06	2.53323e+06	2.40496e+06	1.05899e+06	2.93201e+06	1.82625e+07	2.60552e+06	1.84602e+06	2.84747e+06	630361	5.55059e+06	995511	1.06417e+06	828273	247370	1.07091e+06	1.69705e+07	5.99054e+06	5.03487e+06	5.63079e+06	2.25364e+06	1.42488e+07	4.07944e+06	3.96109e+06	1.8888e+06	667146	1.65543e+06	2.55294e+07	2.57936e+06	2.21792e+06	255737	124740	7.78185e+06	38720.5	309832	512125	3.08926e+06	2.12413e+06	2.26388e+07	8.91536e+06	1.525e+06	229324	363747	1.40526e+07	219308	3.6033e+06	1.70223e+06	3.10177e+06	3.39811e+06	3.98913e+07	3.17946e+07	3.05676e+06	4.72096e+06	1.22814e+06	1.43601e+07	2.99747e+06	2.20882e+06	3.2451e+06	3.27235e+06	1.12244e+07	7.05224e+06	9.70104e+06	2.1236e+06	2.53383e+07	3.6928e+06	1.20251e+07	5.20321e+06	7.42838e+06	7.4108e+06	2.28943e+07	1.60165e+07	2.74005e+06	1.13606e+07	4.49745e+06	1.91456e+07	8.83725e+06	6.44853e+06	3.55849e+06	1.5091e+06	1.72025e+07	1.91905e+07	1.59925e+07	1.21678e+07	3.88504e+07	1.84334e+07	3.4236e+07	6.65588e+06	2.04972e+07	1.42828e+07	1.47002e+07	1.40937e+07	3.54573e+07	1.47461e+07	5.83566e+06	4.53651e+07	9.91676e+06	2.58649e+07	3.26444e+06	1.67093e+07	2.42637e+07	3.94438e+06	1.52242e+07	3.26746e+07	1.00048e+07	6.06085e+06	1.03255e+07	4.79477e+06	1.53899e+07	4.14493e+06	6.45076e+06	3.90606e+06	1.20792e+06	7.14995e+06	2.38959e+07	1.21893e+07	1.20161e+07	2.33725e+07	1.20948e+07	3.11867e+07	1.40377e+07	1.646e+07	8.604e+06	2.58257e+06	1.0814e+07	3.30458e+07	7.53035e+06	5.03433e+06	9.5038e+06	5.48879e+06	1.73005e+07	1.82213e+06	1.21882e+06	1.95817e+06	9.30761e+06	8.58947e+06	2.68351e+07	1.25019e+07	2.73047e+06	1.1231e+07	1.72786e+07	2.55274e+07	1.1043e+07	1.18766e+07	5.53577e+06	8.92409e+06	1.42874e+07
Q04760	Lactoylglutathione lyase [OS=Homo sapiens]	FALSE		9	295	9	20.8	5.71712e+07	3.5865e+07	4.70813e+06	1.40871e+06	2.36748e+06	7.53377e+06	2.90169e+06	1.816e+06	1.97383e+06	3.63944e+06	3.57671e+06	6.9023e+06	2.59378e+06	1.95495e+06	1.10174e+07	3.04995e+06	2.74786e+06	746168	3.06897e+06	1.03244e+06	4.35818e+07	7.40941e+06	7.93385e+06	3.53631e+06	3.09567e+06	1.5354e+07	4.57845e+06	1.89238e+06	1.33244e+06	1.91158e+06	3.06378e+06	6.04186e+07	2.27718e+07	1.29768e+07	6.34214e+06	7.47559e+06	2.20397e+07	2.84654e+06	1.59025e+06	4.04084e+06	4.82006e+06	4.35444e+06	6.27236e+07	7.17353e+06	1.2336e+07	8.38506e+06	6.06421e+06	16103376	6.0082e+06	2.78133e+06	1.34523e+06	2.92031e+06	4.66893e+06	2.65062e+07	5.23342e+06	6.91717e+06	5.50209e+06	4.00989e+06	8.97343e+06	3.66609e+06	1.97248e+06	1.45753e+06	2.50953e+06	1.8326e+06	3.24771e+07	1.28389e+07	8.12065e+06	4.58186e+06	5.35897e+06	1.43568e+07	3.20469e+06	4.0223e+06	2.78953e+06	3.09464e+06	2.8465e+06	3.94876e+07	6.98196e+06	6.50318e+06	198483	229846	1.08661e+07	242811	702556	1.43945e+06	2.4725e+06	2.75436e+06	4.14082e+07	1.92637e+07	5.49338e+06	304697	168555	1.36661e+07	284536	3.44286e+06	3.89971e+06	4.79844e+06	3.41645e+06	7.18748e+07	6.20354e+07	1.2327e+07	1.6779e+07	2.17277e+07	3.53546e+07	1.31826e+07	1.31798e+07	1.47674e+07	1.27531e+07	2.55767e+07	2.08871e+07	1.27516e+07	1.19086e+07	3.21597e+07	1.58711e+07	2.20686e+07	1.20358e+07	1.09423e+07	1.7688e+07	5.93247e+07	2.49309e+07	1.60957e+07	1.95853e+07	2.405e+07	3.54395e+07	1.26294e+07	1.30624e+07	6.0248e+06	6.01089e+06	1.88212e+07	6.04186e+07	3.5899e+07	2.55403e+07	1.98487e+07	2.60846e+07	3.72906e+07	1.37912e+07	2.26995e+07	1.65801e+07	1.65407e+07	2.50749e+07	6.86048e+07	1.86761e+07	2.59593e+07	2.4089e+07	2.47199e+07	3.26736e+07	1.39964e+07	1.83457e+07	1.35721e+07	1.08771e+07	2.42431e+07	4.74238e+07	2.00956e+07	2.27105e+07	1.99516e+07	3.05008e+07	2.48802e+07	1.52642e+07	1.19567e+07	6.87359e+06	1.22541e+07	1.22354e+07	4.57305e+07	2.61241e+07	1.93806e+07	1.90186e+07	2.87605e+07	3.1423e+07	1.10277e+07	1.67144e+07	1.27071e+07	1.19796e+07	1.85946e+07	5.11137e+07	2.03836e+07	1.47612e+07	7.3761e+06	1.01137e+07	2.41574e+07	1.14263e+07	2.76372e+06	5.50393e+06	7.44938e+06	1.1138e+07	4.90836e+07	2.70134e+07	9.83573e+06	1.49224e+07	8.00668e+06	2.48253e+07	1.43275e+07	1.13478e+07	1.26821e+07	1.38056e+07	1.43645e+07
Q9UL26	Ras-related protein Rab-22A [OS=Homo sapiens]	FALSE		10	295	10	21.8	3.30547e+07	2.22516e+07	977371	294301	149244	3.54729e+06	396732	98886.1	351394	1.30198e+06	2.22681e+06	1.80221e+06	1.32523e+06	666240	5.47356e+06	2.17317e+06	757386	573911	1.26456e+06	597547	3.10459e+07	8.0542e+06	2.4334e+06	1.12854e+06	496736	1.10333e+07	3.29251e+06	206624	216198		2.74807e+06	2.8413e+07	1.80758e+07	4.38448e+06	3.32945e+06	4.40007e+06	1.60249e+07	1.00536e+06	514298	4.11724e+06	940059	3.19853e+06	3.9515e+07	8.33434e+06	3.21514e+06	7.4755e+06	2.21665e+06	1.41352e+07	1.74584e+06	816607	398207	1.58193e+06	4.369e+06	1.99374e+07	2.37049e+06	3.71751e+06	1.72978e+06	1.42973e+06	1.00958e+07	2.85018e+06	199333	882177	475948	1.89052e+06	2.00332e+07	6.43926e+06	5.52355e+06	1.72226e+06	2.38361e+06	1.26551e+07	1.09325e+06	2.71899e+06	706178		2.96246e+06	3.10892e+07	4.64337e+06	3.85872e+06	26219.9	82076.7	1.36564e+07	49351.6	536845	996408	407154	3.66069e+06	9507062	1.74421e+07	1.04595e+06	11291		1.48636e+07	8526.59	2.08267e+06	2.70468e+06	1.35058e+06	4.76614e+06	4.15559e+07	3.84884e+07	2.55898e+06	3.50539e+06	1.36969e+06	1.66468e+07	1.80238e+06	717674	2.62899e+06	4.56234e+06	1.59237e+07	5.45367e+06	6.51512e+06	4.05842e+06	1.59773e+07	1.13085e+07	6.08271e+06	9.25726e+06	4.50874e+06	1.02373e+07	4.22605e+07	2.71005e+07	4.93673e+06	6.25024e+06	3.85909e+06	2.54665e+07	9.08218e+06	1.42626e+06	977569		1.68818e+07	2.8413e+07	2.84959e+07	8.62935e+06	1.042e+07	1.53532e+07	2.71138e+07	4.87089e+06	7.34117e+06	1.68936e+07	3.22595e+06	1.84186e+07	4.32201e+07	2.16982e+07	6.7658e+06	2.1476e+07	9.03585e+06	2.86802e+07	4.06702e+06	5.38637e+06	4.01751e+06	5.89214e+06	2.26857e+07	3.56713e+07	9.10234e+06	1.22054e+07	6.2725e+06	1.08751e+07	2.79922e+07	1.18671e+07	1.20831e+06	4.16026e+06	2.32407e+06	1.26221e+07	2.82084e+07	1.31024e+07	1.31824e+07	7.14884e+06	1.27924e+07	2.76986e+07	3.76196e+06	1.12986e+07	3.21683e+06		1.93521e+07	4.02427e+07	1.35562e+07	8.75869e+06	974393	3.61154e+06	3.03606e+07	2.32241e+06	2.11184e+06	3.80989e+06	1.22671e+06	1.48029e+07	1.12693e+07	2.44589e+07	1.87274e+06	552971		2.70006e+07	429347	6.86458e+06	8.79581e+06	3.88575e+06	2.00393e+07
P07954	Fumarate hydratase, mitochondrial [OS=Homo sapiens]	FALSE		14	294	14	54.6	1.64616e+07	1.02938e+07	1.80698e+06	75142.6	121892	1.23048e+06	323986	245565	324691	898305	356669	654495	1.47623e+06	290498	3.4313e+06	747454	594008	195534	1.7275e+06	231143	9.35823e+06	1.80516e+06	771679	1.57899e+06	700230	2.24825e+06	763255	256425	692643	822499	897450	1.55022e+07	9.18879e+06	4.67963e+06	2.21551e+06	2.29566e+06	1.02812e+07	919975	492537	1.78107e+06	2.28988e+06	1.5679e+06	8.83858e+06	3.22211e+06	1.69857e+06	2.49924e+06	1.2812e+06	5497698	1.03872e+06	966637	351149	1.09218e+06	934986	6.23123e+06	1.32488e+06	841523	427487	261076	2.78539e+06	606696	521349	933244	270828	408249	7.00891e+06	4.71276e+06	1.17102e+06	1.1936e+06	793552	2.78656e+06	986110	1.24596e+06	1.47645e+06	636741	730507	6.60038e+06	1465731	637848		10428.7	2.38691e+06	209505	560072	617053	665848	732259	8383385	7.72722e+06	1.76081e+06	390878	328917	5.55631e+06	176931	1.16835e+06	2.20328e+06	1.20083e+06	1.4289e+06	2.06953e+07	1.78052e+07	4.7311e+06	895017	1.11866e+06	5.7744e+06	1.47189e+06	1.78221e+06	2.42921e+06	3.14779e+06	2.5505e+06	1.98057e+06	7.25745e+06	1.76958e+06	1.00159e+07	3.88953e+06	4.77058e+06	3.15399e+06	6.15935e+06	3.95999e+06	1.27387e+07	6.07396e+06	1.56553e+06	8.74503e+06	5.44003e+06	5.1893e+06	2.10539e+06	1.77002e+06	3.13188e+06	2.58632e+06	5.51315e+06	1.55022e+07	1.44858e+07	9.21025e+06	6.93381e+06	8.01028e+06	1.73955e+07	4.45718e+06	7.03055e+06	7.30798e+06	7.85806e+06	9.0287e+06	9.66733e+06	8.38866e+06	3.5744e+06	7.17992e+06	5.22262e+06	1.11548e+07	2.41976e+06	6.37597e+06	3.54274e+06	4.068e+06	4.85484e+06	1.11487e+07	5.08734e+06	2.76289e+06	1.55015e+06	1.98585e+06	7.72294e+06	2.52605e+06	3.1603e+06	4.40109e+06	1.32246e+06	2.72568e+06	9.86915e+06	9.58935e+06	2.79472e+06	4.95445e+06	4.25884e+06	6.09902e+06	3.3933e+06	5.1775e+06	6.72564e+06	2.46487e+06	4.77201e+06	8.5437e+06	4.27915e+06	1.44782e+06		458884	5.30653e+06	9.85901e+06	2.20321e+06	2.35938e+06	2.00613e+06	2.96108e+06	9.93732e+06	1.08358e+07	3.15269e+06	1.91431e+07	1.56241e+07	1.00934e+07	8.90917e+06	3.85092e+06	7.16522e+06	3.4549e+06	6.00782e+06
O94979	Protein transport protein Sec31A [OS=Homo sapiens]	FALSE		13	294	13	132.9	4.312e+07	2.56197e+07	5.12605e+06	394892	700956	9.44396e+06	3.35706e+06	556592	1.61364e+06	1.75718e+06	2.7084e+06	6.93752e+06	1.30186e+06	806826	1.56068e+07	3.85733e+06	1.79542e+06	478192	3.20912e+06	530600	3.16336e+07	1.06121e+07	1.22201e+07	1.67857e+06	1.28773e+06	1.55912e+07	1.10592e+07	996902	301998	261039	3.80459e+06	5.87982e+06	2.83405e+07	3.65353e+07	6.3541e+06	8.94382e+06	2.97826e+07	3.57488e+06	2.34063e+06	6.96074e+06	3.88302e+06	5.37575e+06	3.67911e+07	1.41743e+07	1.62447e+07	7.16782e+06	5.48667e+06	2.14387e+07	1.07993e+07	2.32108e+06	1.17035e+06	1.36772e+06	5.21149e+06	4.52367e+07	6.19352e+06	5.25842e+06	4.23704e+06	2.73975e+06	1.45109e+07	7.5281e+06	1.79837e+06	340872	298091	2.15015e+06	2.76079e+07	1.38651e+07	2.36554e+07	3.62276e+06	5.07405e+06	1.86841e+07	6.83163e+06	4.8876e+06	565137	614866	3.54183e+06	4.37437e+07	7.97402e+06	7.33027e+06	69206.5	110293	2.70132e+07	102769	170627	323362	685155	9.06645e+06	3.61799e+06	4.60545e+07	3.34153e+06	55303.5	71412.7	3.03354e+07	70424.5	6.5414e+06	915546	1.29673e+06	7.89183e+06	5.42098e+07	4.43142e+07	1.34212e+07	4.70352e+06	6.43305e+06	4.43187e+07	1.52513e+07	4.03951e+06	1.20726e+07	6.1574e+06	1.93675e+07	2.09936e+07	6.40024e+06	4.9148e+06	4.55561e+07	2.00724e+07	1.44193e+07	7.71329e+06	1.1442e+07	9.09036e+06	4.30605e+07	3.57074e+07	2.47914e+07	9.29652e+06	1.00042e+07	3.5987e+07	3.05062e+07	6.88128e+06	1.36553e+06	820828	2.33721e+07	5.87982e+06	4.46779e+07	7.19073e+07	1.98862e+07	3.12077e+07	5.03913e+07	1.73199e+07	3.34105e+07	2.85609e+07	1.33251e+07	3.09561e+07	4.02408e+07	3.69024e+07	3.41846e+07	2.0592e+07	2.23656e+07	4.34989e+07	2.51575e+07	1.53099e+07	1.18077e+07	5.09427e+06	2.70603e+07	8.09357e+07	2.37822e+07	1.72645e+07	1.53643e+07	2.08396e+07	4.02336e+07	3.13441e+07	1.09014e+07	1.60752e+06	1.45559e+06	1.43555e+07	3.88743e+07	2.82122e+07	5.64555e+07	1.50375e+07	2.72314e+07	4.08943e+07	2.35083e+07	2.03101e+07	2.57435e+06	2.38019e+06	2.31369e+07	5.6623e+07	2.32799e+07	1.66386e+07	2.57188e+06	4.85313e+06	6.00552e+07	4.83617e+06	671214	1.23642e+06	2.0643e+06	3.66625e+07	4.28862e+06	6.45819e+07	5.98291e+06	2.70847e+06	3.39223e+06	5.51061e+07	3.54615e+06	2.15607e+07	2.97742e+06	3.7308e+06	3.31813e+07
P13646	Keratin, type I cytoskeletal 13 [OS=Homo sapiens]	FALSE		14	294	5	49.6						207096	241744									879432		100764		267711			507359						291194		446955	2.14568e+06										960054		714576							123956		253255			429318	323987			1.19182e+06		293363											514853							12725.1		191102	156472	145094			2.52251e+06																971861	1.09826e+06									4.57631e+06		1.62534e+06		4.58649e+06			1.0293e+06						1.31668e+06		2.7457e+06	2.14568e+06										5.52844e+06		1.86038e+06							1.25059e+06		1.31501e+06			1.40954e+06	1.17484e+06			4.96227e+06		1.38347e+06											2.34529e+06							559928		8.99297e+06	615530	554784			2.99008e+06
O00233	26S proteasome non-ATPase regulatory subunit 9 [OS=Homo sapiens]	FALSE		9	293	9	24.7	1.19158e+07	8.73077e+06	276190	206324	173895	2.39955e+06	281354	186939	358409	484717	311119	1.19932e+06	712094	194086	6.02658e+06	509337	670666	94878.6	1.07842e+06	127392	6615809	2.10641e+06	610570	597506	284804	5.68468e+06	1.47233e+06	459143	631102	115137	883975	1.46613e+07	9.88083e+06	7.08635e+06	3.34829e+06	3.60233e+06	8.21251e+06	1.17427e+06	1.06696e+06	2.06625e+06	1.53052e+06	908107	12586510	4.14386e+06	1.46233e+06	3.38856e+06	2.03559e+06	7.30589e+06	982025	1.05444e+06	347821	229227	979076	5.45648e+06	967744	1.34655e+06	1.07241e+06	491968	4.00397e+06	498146	677387	618004	121673	602854	6.94687e+06	5.13385e+06	3.02928e+06	826019	1.5611e+06	6.59823e+06	699020	2.58927e+06	914266	313142	604651	5.5913e+06	1.96781e+06	1.78271e+06	210356	160788	4.32963e+06	249729	434410	1.02883e+06	27669.6	935334	8.25834e+06	8.45683e+06	3.02224e+06	168767	179233	7.37533e+06	203362	2.21239e+06	2.34521e+06	35181.8	1.21141e+06	1.49803e+07	1.51015e+07	723129	2.45751e+06	1.59593e+06	1.12607e+07	1.27821e+06	1.35672e+06	2.68147e+06	1.69852e+06	2.22477e+06	3.62926e+06	3.50081e+06	1.18228e+06	1.75915e+07	2.65044e+06	5.38624e+06	1.5304e+06	3.84506e+06	2.18251e+06	9.00561e+06	7.08758e+06	1.23869e+06	3.3092e+06	2.21261e+06	1.31211e+07	4.06135e+06	3.16931e+06	2.85362e+06	362043	5.43037e+06	1.46613e+07	1.55768e+07	1.3947e+07	1.0479e+07	1.25696e+07	1.38954e+07	5.68919e+06	1.52299e+07	8.4781e+06	5.25219e+06	5.22931e+06	1.37667e+07	1.07884e+07	3.07727e+06	9.73481e+06	8.29777e+06	1.48236e+07	2.28768e+06	6.95514e+06	3.50917e+06	853790	5.08378e+06	9.76253e+06	3.716e+06	4.421e+06	3.88877e+06	3.7421e+06	1.11016e+07	2.07409e+06	4.10617e+06	2.91445e+06	594135	4.02496e+06	9.78178e+06	1.04462e+07	7.22961e+06	3.42868e+06	8.37809e+06	1.44417e+07	2.4054e+06	1.07596e+07	4.16473e+06	1.21219e+06	3.94986e+06	7.23751e+06	5.74496e+06	4.04649e+06	7.81735e+06	7.07501e+06	9.62556e+06	1.17519e+07	1.70889e+06	3.93384e+06	83365.7	3.78226e+06	9.7891e+06	1.1859e+07	5.41124e+06	8.26531e+06	8.51389e+06	1.33977e+07	1.02401e+07	7.29212e+06	7.62679e+06	101221	5.09337e+06
P20042	Eukaryotic translation initiation factor 2 subunit 2 [OS=Homo sapiens]	FALSE		12	293	12	38.4	1.90229e+07	1.40105e+07	1.87354e+06	343748	134998	3.14947e+06	570363	331872	572099	443238	523565	3.42571e+06	562495	164757	6.29958e+06	439286	1.15027e+06	456831	1.07536e+06	469653	7.27388e+06	4.50663e+06	1.42418e+06	955596	429815	6.18848e+06	903197	443328	1.13284e+06		1.19482e+06	1.35834e+07	1.47124e+07	1.8256e+07	3.38259e+06	5.68473e+06	9.98123e+06	1.50453e+06	1.64399e+06	2.91989e+06	2.68577e+06	3.2506e+06	1.29585e+07	3.91149e+06	6.98636e+06	2.61776e+06	2.26221e+06	8.84343e+06	870988	1.34753e+06	1.12914e+06	529847	2.82289e+06	6.58362e+06	1.46096e+06	1.55488e+06	539285	455212	3662546	638518	745762	1.47807e+06	133039	433504	1.03961e+07	5.33943e+06	4.52142e+06	849032	1.25904e+06	6.4824e+06	790543	1.46565e+06	2.27977e+06	108819	901510	1.4443e+07	2.46482e+06	1.72437e+06	32304.5		6.13081e+06		597362	1.65907e+06	106718	1.42276e+06	1.2701e+07	6.56761e+06	1.11845e+07	35728.5	147855	8.99265e+06	18739.5	2.35888e+06	3.65977e+06	132343	2.05387e+06	2.39153e+07	2.42338e+07	4.90537e+06	4.09435e+06	1.23895e+06	1.47799e+07	2.5912e+06	2.40859e+06	4.28021e+06	1.55317e+06	3.74396e+06	1.03665e+07	2.76535e+06	1.00362e+06	1.83884e+07	2.28591e+06	9.23804e+06	7.36873e+06	3.83416e+06	8.0462e+06	9.90139e+06	1.51638e+07	2.88929e+06	5.29244e+06	3.33919e+06	1.4284e+07	2.49141e+06	3.06014e+06	5.1223e+06		7.33992e+06	1.35834e+07	2.31936e+07	3.59307e+07	1.05864e+07	1.98358e+07	1.6888e+07	7.28928e+06	2.34665e+07	1.19807e+07	9.2166e+06	1.87185e+07	1.41735e+07	1.01835e+07	1.47018e+07	7.52042e+06	9.22156e+06	1.79432e+07	2.02901e+06	8.88838e+06	1.13919e+07	1.97349e+06	1.46576e+07	1.17791e+07	5.60989e+06	5.10499e+06	1.95555e+06	3.46252e+06	1.0155e+07	2.65855e+06	4.52064e+06	6.97046e+06	649636	2.89429e+06	1.46386e+07	1.08645e+07	1.07907e+07	3.5242e+06	6.757e+06	1.41882e+07	2.72033e+06	6.09041e+06	1.0385e+07	421247	5.88908e+06	1.86954e+07	7.19596e+06	3.91405e+06	1.20051e+06		1.36299e+07		2.34991e+06	6.34365e+06	321529	5.7533e+06	1.50553e+07	9.20971e+06	2.00255e+07	1.74979e+06	7.02338e+06	1.63357e+07	943608	7.77498e+06	1.19018e+07	380761	8.63553e+06
Q02413	Desmoglein-1 [OS=Homo sapiens]	FALSE		22	293	22	113.7	2.21592e+06	755621	2.04628e+06	4.54798e+06	413310	373089	2.05236e+06	917317	561992	261982	781104	1.51574e+06	519972	249928	1.46314e+06	888942	1.51134e+06	1.67979e+06	296570	1.64155e+06	997388	2.60301e+06	2.10512e+06	123950	819178	752249	2.33115e+06	316954	434421	3.76623e+06	2.40419e+06	1.52968e+07	3.65008e+06	5.11835e+06	605250	347337	3.75369e+06	1.19228e+06	186212	2.99741e+06	613576	3.47856e+06	1.31229e+06	2.29961e+06	1.07769e+06	1.29873e+06	69182.5	349469	1.19444e+06	1.83524e+06	2.08782e+06	4.29528e+06	9.4667e+06	1.18686e+06	761634	319499	486418	290304	2.89692e+06	657724	1.64824e+06	886635	504753	1.71132e+06	2.77695e+06	450724	310595	620313	323881	1.45856e+06	967206	3.91416e+06	1.23399e+06	1.25046e+06	860047	1.25294e+06	1.72049e+06	3.0041e+06	597346	231007	3.14563e+06	1.04594e+06	1.69106e+06	2.11409e+06	212603	2.72685e+06	6.66205e+06	514012		720892	128412	3.18669e+06	920802	336849	1.10953e+06	342986	4.06222e+06	2.78583e+06	1.30699e+06	5.35762e+06	5.41706e+07	3.79317e+06	1.75084e+06	9.324e+06	6.65751e+06	4.2046e+06	918022	5.58559e+06	4.58677e+06	2.55629e+06	1.52244e+06	4.27087e+06	4.62579e+06	1.21378e+07	2.70952e+07	1.05741e+06	2.81234e+07	1.35767e+06	8.75853e+06	4.27072e+06	686480	6.36412e+06	1.73631e+06	6.43033e+06	2.18782e+06	1.9643e+06	1.18428e+07	1.47692e+07	1.52968e+07	5.75423e+06	1.00737e+07	1.89423e+06	1.21196e+06	6.35114e+06	5.77649e+06	2.65802e+06	1.22988e+07	2.10557e+06	2.00312e+07	1.43533e+06	5.98698e+06	2.26785e+06	3.73104e+06	282012	709068	2.78251e+06	1.21053e+07	2.1064e+07	1.59984e+07	4.91551e+07	2.12348e+06	2.92457e+06	1.04898e+06	1.76384e+06	2.20817e+06	8.03216e+06	2.73851e+06	9.99125e+06	4.18129e+06	2.46473e+06	1.14257e+07	3.91018e+06	917118	741259	2.57483e+06	1.7382e+06	3.19239e+06	3.32825e+06	1.6265e+07	5.62116e+06	4.84061e+06	5.61822e+06	1.62184e+06	5.0229e+06	6.81886e+06	2.21988e+07	1.01648e+07	6.99331e+06	4.92204e+07	6.65231e+06	8.08346e+06	640552	1.10267e+07	7.89692e+06	720795		3.53055e+07	6.09982e+06	5.78882e+06	4.6366e+07	1.11027e+06	3.60826e+06	986801	1.70797e+07
Q96A22	Uncharacterized protein C11orf52 [OS=Homo sapiens]	FALSE		6	292	6	13.9	2.67608e+07	1.46659e+07	1.12361e+06	205608	285362	2.78724e+06	857322	342266	755799	1.30522e+06	1.48367e+06	1.84186e+06	919369	630637	4.80548e+06	910294	619311	352052	1.42717e+06	578591	2.56528e+07	2.96136e+06	2.4264e+06	935284	851502	6.85657e+06	2.31961e+06	350961	1.52751e+06	380194	2.65045e+06	39280538	5.59751e+06	2.90019e+06	2.75421e+06	3.27354e+06	8.17267e+06	1.0894e+06	466244	1.28697e+06	1.12333e+06	3.28574e+06	3.26218e+07	4.83004e+06	3.74527e+06	3.83276e+06	2.48813e+06	9.32935e+06	2.77994e+06	803769	576744	673243	3.64965e+06	1.75224e+07	1.92052e+06	2.13357e+06	1.70321e+06	1.15008e+06	5.93534e+06	963975	644700	5.31185e+06	458125	2.17991e+06	1.82565e+07	4.68199e+06	4.70666e+06	1.61953e+06	2.29985e+06	8506339	1.47394e+06	1834367	4.26233e+06	579772	2.51042e+06	1.71198e+07	2.36108e+06	1.75078e+06	6729.6	8494.81	7.118e+06	6955.8	775982	4.82652e+06	165613	4.72164e+06	2.32673e+07	8.71207e+06	2.43047e+06	5666.63	7961.78	1.0911e+07	5922.26	2.05351e+06	3.18099e+06	623082	5.28786e+06	3.36433e+07	2.53675e+07	2.94188e+06	2.44898e+06	2.61892e+06	1.308e+07	3.89487e+06	2.48403e+06	5.65458e+06	4.57369e+06	1.06095e+07	5.57364e+06	4.51982e+06	3.84154e+06	1.40271e+07	4.7369e+06	4.9738e+06	5.67863e+06	5.08853e+06	9.91256e+06	3.49193e+07	9.9643e+06	4.92252e+06	5.17994e+06	6.61524e+06	1.5826e+07	6.3985e+06	2.42256e+06	6.90685e+06	1.19551e+06	1.62821e+07	39280538	8.82428e+06	5.70804e+06	8.61975e+06	1.14224e+07	1.38279e+07	5.27804e+06	6.65524e+06	5.28059e+06	3.85488e+06	1.89209e+07	3.56805e+07	1.25749e+07	7.8814e+06	1.10109e+07	1.01425e+07	1.89292e+07	6.47601e+06	5.30169e+06	5.81876e+06	2.50759e+06	1.89505e+07	3.13504e+07	7.37452e+06	7.00496e+06	6.17615e+06	8.74797e+06	1.64567e+07	4.01363e+06	3.90803e+06	2.50502e+07	2.23704e+06	1.45542e+07	2.57066e+07	9.52673e+06	1.12328e+07	6.72243e+06	1.23428e+07	1.8618e+07	5.07197e+06	7.62259e+06	1.94161e+07	2.24433e+06	1.63992e+07	2.21603e+07	6.89308e+06	3.974e+06	250088	373789	1.58246e+07	327330	3.05256e+06	1.84548e+07	498975	1.90932e+07	2.75801e+07	1.22169e+07	4.35168e+06	277521	378199	1.98206e+07	298209	6.76844e+06	1.03448e+07	1.79266e+06	2.22328e+07
P01009	Alpha-1-antitrypsin [OS=Homo sapiens]	FALSE		14	292	14	46.7	3.59232e+06	5.51116e+06	5.95614e+06	250404	674652	1.37097e+06	756112	6.65344e+06	78085.8	5.31147e+06	3.03289e+06	6.23184e+06	1.40483e+07	6.40628e+06	3.1377e+06	1.22967e+06	96075.5	98620	7.23622e+06	544018	9.99554e+06	912863	1.0403e+07	123999	358669	2.68015e+06	1.88445e+06	7.57063e+06	518994	8.97362e+06	2.28678e+06	6.37523e+06	5.50822e+06	1.10726e+07	921068	579269	1.51102e+06	3.47645e+06	109497	126822	4.53428e+06	3.75207e+06	7.6979e+06	940904	9.71112e+06	332859	639824	3.69086e+06	2.65911e+06	342268	118861	4.15942e+06	3.41734e+06	6.46576e+06	1.96636e+06	1.73495e+06	629116	579075	5.85979e+06	6.3782e+06	759980	504238	1.32639e+06	1.15637e+07	1.00096e+07	5.4133e+06	7.6622e+06	1.02518e+06	996066	3.64738e+06	3.25645e+06	9.23396e+06	1.47763e+06	4.97444e+06	7.47071e+06	1.3903e+07	5.42886e+06	4.53601e+06	79886.2	88498.9	5.89415e+06	305617	1.27776e+06	827702	643542	3.0726e+06	1.47547e+07	1.10009e+07	2.8847e+06	43362.5	22550.9	4.49013e+06	138545	1.50673e+07	523028	1.05233e+07	9.75693e+06	4.51621e+06	9.53261e+06	1.55945e+07	2.98254e+06	6.19164e+06	6.43372e+06	3.43507e+06	4.82879e+07	584206	1.86122e+07	2.16879e+07	1.88582e+07	6.90646e+07	3.9024e+07	9.15891e+06	6.39885e+06	771599	1.59075e+06	2.58005e+07	9.32024e+06	1.36062e+07	3.07157e+06	2.11049e+07	686752	2.78647e+06	6.1862e+06	5.19813e+06	5.22575e+07	2.3467e+06	2.82172e+07	1.4048e+07	6.37523e+06	8.68352e+06	2.17925e+07	2.88263e+06	2.02125e+06	2.55661e+06	1.6843e+07	1.56298e+06	520368	1.556e+07	2.16062e+07	8.41968e+06	2.44961e+06	2.04357e+07	956252	2.60815e+06	7.48872e+06	6.19454e+06	2.25761e+06	1.19919e+06	1.54924e+07	1.77443e+07	1.15683e+07	7.55054e+06	5.69621e+06	2.28129e+06	4.40467e+06	1.62472e+07	2.65564e+07	4.60683e+06	2.37794e+06	6.47681e+06	7.72052e+07	1.40944e+07	1.10148e+07	1.82864e+07	4.25538e+06	5.34569e+06	7.98311e+06	1.12057e+07	3.83711e+07	6.73099e+06	1.92564e+07	4.88022e+07	1.79963e+07	1.58494e+07	1.0296e+07	2.96876e+06	3.89413e+06	1.31038e+07	1.43819e+07	5.02646e+06	3.16482e+06	1.93892e+06	1.24249e+07	1.74896e+07	1.54265e+07	5.16497e+06	2.12367e+06	1.07121e+06	8.1566e+06	6.97626e+06	4.96626e+07	1.70093e+06	3.02764e+07	4.10231e+07
P12081	Histidine--tRNA ligase, cytoplasmic [OS=Homo sapiens]	TRUE		11	291	11	57.4	2.18812e+07	1.72351e+07	991543	443606	423885	3.88382e+06	89456.8	537244	613376	732479	990881	2.16106e+06	733298	219153	8.2415e+06	171891	1.31832e+06	393536	1.12975e+06	612489	14724191	3.965e+06	3.32593e+06	1.02605e+06	708588	9.57587e+06	349060	728923	1.21892e+06	1.4204e+06	1.2189e+06	2.42806e+07	1.80867e+07	1.1281e+07	4.97769e+06	5.85741e+06	1.93555e+07	581184	1.10417e+06	4.61555e+06	2.19568e+06	2.27169e+06	2.02638e+07	5.59568e+06	4.45541e+06	5.29969e+06	2.073e+06	1.41661e+07	548478	2.19942e+06	584336	1.84053e+06	2.69791e+06	6.98861e+06	1.39766e+06	2128973	1.38969e+06	1.37341e+06	5.26886e+06	966690	750378	1.17132e+06	278691	1.05268e+06	1.41329e+07	4.5669e+06	4.5775e+06	2.37958e+06	2.17597e+06	6473565	641078	2.25277e+06	2.17014e+06	730852	1.33213e+06	1.11736e+07	2.91947e+06	1.25115e+06	142144	96298.8	8.1272e+06	137882	618609	1.12024e+06	594166	1.31105e+06	2.05183e+07	7.51294e+06	3.88229e+06	30382.7	128724	1.13181e+07	51351.2	2.60943e+06	2.47124e+06	889328	1.44934e+06	2.75087e+07	2.98114e+07	2.59609e+06	5.28375e+06	3.89022e+06	1.82261e+07	406408	3.89909e+06	4.58903e+06	2.56671e+06	7.08568e+06	6.53957e+06	3.60505e+06	1.33498e+06	2.40568e+07	894468	1.05876e+07	6.34777e+06	4.02809e+06	1.04933e+07	2.00429e+07	1.33413e+07	6.74744e+06	5.68266e+06	5.50496e+06	2.21026e+07	962862	5.03151e+06	5.5115e+06	4.46641e+06	7.48788e+06	2.42806e+07	2.85131e+07	2.22027e+07	1.55785e+07	2.04383e+07	3.2749e+07	2.81577e+06	1.57611e+07	1.89382e+07	7.53479e+06	1.30814e+07	2.21638e+07	1.45682e+07	9.37579e+06	1.52252e+07	8.4503e+06	2.87429e+07	1.27771e+06	1.45075e+07	5.89537e+06	6.85533e+06	1.40087e+07	1.25038e+07	5.36681e+06	6.98986e+06	5.03927e+06	1.04467e+07	1.46087e+07	4.02493e+06	4.54863e+06	5.52382e+06	1.36086e+06	7.02825e+06	1.99003e+07	9.29256e+06	1.09245e+07	9.87728e+06	1.1678e+07	1.41689e+07	2.20601e+06	9.36125e+06	9.88556e+06	2.82918e+06	8.70209e+06	1.44634e+07	8.52329e+06	2.83993e+06	5.28242e+06	4.23734e+06	1.80682e+07	6.48853e+06	2.43349e+06	4.28338e+06	1.79016e+06	5.30157e+06	2.43216e+07	1.05353e+07	6.95113e+06	1.48798e+06	6.1146e+06	2.05601e+07	2.58573e+06	8.6008e+06	8.03665e+06	2.55868e+06	6.09377e+06
P14174	Macrophage migration inhibitory factor [OS=Homo sapiens]	FALSE		4	291	4	12.5	2.99032e+08	2.33585e+08	1.22605e+07	1.5593e+06	1.84868e+06	4.177e+07	6.88648e+06	1.9945e+06	5.10918e+06	2.14474e+07	1.25269e+07	2.24682e+07	8.68452e+06	2.18572e+06	7.86258e+07	8.39619e+06	6.45987e+06	3.25506e+06	2.37518e+07	2.40115e+06	2.31531e+08	5.01737e+07	3.1992e+07	8.73423e+06	3.54689e+06	1.21184e+08	2.20792e+07	2.95613e+06	2.00314e+07	7.79544e+06	1.48586e+07	3.31284e+08	2.27428e+08	6.22365e+07	4.03448e+07	3.41577e+07	2.30231e+08	1.1227e+07	4.78378e+06	5.67708e+07	3.23904e+07	2.44989e+07	3.35374e+08	8.30893e+07	6.92277e+07	4.7633e+07	2.26719e+07	2.30408e+08	2.58303e+07	1.14913e+07	4.87349e+06	1.76893e+07	2.45177e+07	1.20841e+08	2.88141e+07	1.79431e+07	14389081	7.49067e+06	8.42635e+07	1.21007e+07	5.45307e+06	1.85758e+07	5.0829e+06	8.83819e+06	1.69303e+08	1.01773e+08	3.87778e+07	1.55798e+07	1.14386e+07	1.22245e+08	1.33339e+07	2.57356e+07	4.47605e+07	1.18301e+07	1.46895e+07	2.03857e+08	3.63343e+07	1.60085e+07	1.24034e+06	1.39044e+06	1.00871e+08	729053	7.25665e+06	1.76978e+07	7.08237e+06	2.04627e+07	4.15396e+07	1.96293e+08	9.60297e+06	560420	346441	1.64319e+08	243109	2.68765e+07	7.68487e+06	1.29552e+07	2.66058e+07	3.75939e+08	4.04031e+08	3.21009e+07	1.85728e+07	1.69663e+07	1.96019e+08	3.12858e+07	1.44753e+07	3.82248e+07	7.51547e+07	8.95783e+07	6.79911e+07	4.2695e+07	1.33144e+07	2.29508e+08	4.36913e+07	5.18804e+07	5.25045e+07	8.46863e+07	4.1137e+07	3.15167e+08	1.68823e+08	6.49032e+07	4.83733e+07	2.75555e+07	2.79711e+08	6.09041e+07	2.04052e+07	9.05746e+07	2.45125e+07	9.12781e+07	3.31284e+08	3.58532e+08	1.22491e+08	1.26265e+08	1.19187e+08	3.89545e+08	5.43935e+07	6.82844e+07	2.32938e+08	1.11152e+08	1.41076e+08	3.6682e+08	2.1632e+08	1.4568e+08	1.36842e+08	9.24185e+07	4.67495e+08	6.01731e+07	7.57968e+07	4.91686e+07	6.58863e+07	1.27306e+08	2.16203e+08	1.10642e+08	5.89109e+07	5.21775e+07	5.69769e+07	2.33634e+08	5.03827e+07	3.30553e+07	8.76018e+07	2.482e+07	5.90083e+07	2.38393e+08	2.07083e+08	9.25463e+07	6.46696e+07	6.13887e+07	2.6756e+08	4.58833e+07	1.06942e+08	2.03896e+08	4.57951e+07	9.59589e+07	2.63877e+08	1.06077e+08	3.63367e+07	4.60942e+07	6.11822e+07	2.24255e+08	3.43081e+07	2.85463e+07	6.76695e+07	2.13384e+07	8.27462e+07	4.92393e+07	2.7526e+08	1.71938e+07	2.74464e+07	1.64566e+07	2.98496e+08	1.22415e+07	8.85859e+07	2.49917e+07	3.72732e+07	1.11864e+08
Q9UGI8	Testin [OS=Homo sapiens]	FALSE		15	290	15	48	1.55175e+07	1.0186e+07	461278	87536	38078.7	2.02833e+06	182627	187803	159506	224126	430631	458578	360943	155107	4.92787e+06	198251	340041	168038	329663	170240	5.79916e+06	3.24958e+06	1.22344e+06	299955	206636	4.96674e+06	734332	198681	865166	14168.9	519528	1.22006e+07	9.3501e+06	4.93336e+06	1.43878e+06	1.82737e+06	9.83117e+06	300461	652419	949116	998381	1.04659e+06	1.16246e+07	3.27622e+06	1.16514e+06	1.82533e+06	970610	6.55728e+06	628803	484526	212823	373854	2.00291e+06	3.24758e+06	575324	635620	515523	37864.8	2.00074e+06	147977	249463	386660		119339	7.9736e+06	2.26267e+06	2.8461e+06	347633	787979	4.11922e+06	229315	1.02057e+06	914190		446711	7.67207e+06	1.08341e+06	1.65291e+06	23559.2	21590.7	2.5129e+06		87430	718775		1.21802e+06	6.27195e+06	5787948	4.9062e+06	31082	49929.3	6.96851e+06	24318.3	869255	1.57712e+06	106548	2.17739e+06	1.95084e+07	1.76187e+07	1.20773e+06	1.04263e+06	349469	9.51859e+06	829687	1.363e+06	1.19336e+06	785368	3.07939e+06	1.3877e+06	1.77448e+06	944840	1.43844e+07	1.03164e+06	2.73093e+06	2.71047e+06	1.1754e+06	2.91658e+06	7.89396e+06	1.09341e+07	2.48203e+06	1.66126e+06	1.60534e+06	1.1464e+07	2.02561e+06	1.37143e+06	3.91197e+06	44553.7	3.19153e+06	1.22006e+07	1.47401e+07	9.70963e+06	4.50289e+06	6.37627e+06	1.66341e+07	1.4557e+06	9.31272e+06	3.89435e+06	3.42609e+06	6.02677e+06	1.27146e+07	8.52953e+06	2.45187e+06	5.24391e+06	3.95655e+06	1.33046e+07	1.46483e+06	3.19595e+06	2.14717e+06	1.39248e+06	1.04e+07	5.81045e+06	2.20916e+06	2.08687e+06	1.86938e+06	288014	5.54736e+06	616121	1.51219e+06	1.82345e+06		796769	1.12275e+07	4.604e+06	6.79243e+06	1.44297e+06	4.22893e+06	9.01584e+06	789095	4.24089e+06	4.16438e+06		2.91812e+06	9.93092e+06	3.16298e+06	3.75186e+06	875517	950035	5.58664e+06		343933	2.74832e+06		4.92539e+06	7.43451e+06	8.1164e+06	8.7844e+06	1.52223e+06	2.37173e+06	1.26587e+07	1.22452e+06	2.8651e+06	5.12891e+06	306548	9.15487e+06
Q9C0K1	Metal cation symporter ZIP8 [OS=Homo sapiens]	FALSE		8	290	8	49.6	8.57521e+06	8.73507e+06	2.10104e+06	480166	505534	4.66808e+06	1.21097e+06	231386	1.34032e+06	1.29271e+06	1.0539e+06	2.60592e+06	1.22303e+06	715897	7.97473e+06	1.56841e+06	846902	875704	2.18596e+06	278584	9.0987e+06	2.63729e+06	3.08394e+06	1.35894e+06	579729	7.04515e+06	3.10909e+06	491334	3.37921e+06	283464	1.61143e+06	7.27135e+06	3.89246e+06	4.36705e+06	3.12715e+06	3.58353e+06	8.96593e+06	2.60327e+06	585481	5.56025e+06	2.34966e+06	1.98382e+06	1.31284e+07	2.86899e+06	4.19535e+06	2.47098e+06	2.6433e+06	7.33443e+06	4.34307e+06	1.08073e+06	1.20822e+06	1.02379e+06	2.1255e+06	8.40267e+06	2.94392e+06	2.98444e+06	1.20775e+06	1.11633e+06	5.78444e+06	2.65983e+06	911199	2.88517e+06	362804	1.00059e+06	6.73184e+06	4.70478e+06	5.15766e+06	1.61145e+06	2.2371e+06	7.19527e+06	3.15375e+06	2.4703e+06	4.70795e+06	939086	1.22723e+06	6.51777e+06	2.69566e+06	2.22744e+06	140377	312793	7.53743e+06	146936	2.62094e+06	4.06045e+06	474137	2.38362e+06	1.07012e+07	4.98837e+06	1.01331e+07	112459	96261.8	9.8078e+06	91315.9	2.71974e+06	1.22194e+07	1.29232e+06	2.53978e+06	1.07806e+07	1.5109e+07	5.501e+06	5.71922e+06	4.63955e+06	2.19064e+07	5.50151e+06	1.6793e+06	1.00278e+07	4.52984e+06	7.53629e+06	7.88577e+06	6.01267e+06	4.36091e+06	2.32781e+07	8.16152e+06	6.80162e+06	1.41252e+07	7.79397e+06	4.77277e+06	1.23854e+07	8.87386e+06	6.25649e+06	7.52631e+06	4.50386e+06	1.62613e+07	8.57623e+06	3.39151e+06	1.52796e+07	891343	9.89921e+06	7.27135e+06	6.13633e+06	8.59504e+06	9.7869e+06	1.2504e+07	1.51701e+07	1.26126e+07	8.35724e+06	2.28144e+07	8.0632e+06	1.14238e+07	1.43593e+07	7.46934e+06	8.82852e+06	7.09876e+06	1.0775e+07	1.48815e+07	1.01174e+07	7.12856e+06	1.21897e+07	3.81326e+06	1.10365e+07	1.50337e+07	1.13042e+07	9.79853e+06	4.37952e+06	8.49121e+06	1.60383e+07	1.10745e+07	5.52349e+06	1.36062e+07	1.77158e+06	6.68044e+06	9.47901e+06	9.57312e+06	1.23092e+07	6.68887e+06	1.20061e+07	1.57485e+07	1.08524e+07	1.02652e+07	2.1446e+07	3.63526e+06	8.01682e+06	8.43676e+06	7.86987e+06	5.05594e+06	5.21675e+06	1.37635e+07	1.67571e+07	6.91459e+06	1.03103e+07	1.55256e+07	1.42853e+06	9.63877e+06	1.26848e+07	6.99515e+06	1.81429e+07	5.50764e+06	4.57261e+06	1.78165e+07	4.59811e+06	8.96437e+06	3.97382e+07	3.71812e+06	1.06785e+07
Q9H190	Syntenin-2 [OS=Homo sapiens]	FALSE		9	290	9	31.6	2.06028e+07	1.53624e+07	477756	373809	995819	1.42852e+06	796128	818316	563117	4.85819e+06	1.60789e+07	775431	791321	1.45567e+06	1.67377e+06	818070	1.50054e+06	350762	3.31641e+06	6.46728e+06	2.81232e+07	1.28271e+07	1.31613e+06	576047	947237	5.82203e+06	1789279	960523	1.06468e+06	512882	2.89379e+07	2.73165e+07	1.9844e+07	1.13578e+06	1.79364e+06	1.33387e+06	5.38616e+06	1.05739e+06	688724	1.32076e+06	2.06343e+06	3.55376e+07	2.57686e+07	1.47406e+07	747033	3.1422e+06	1.9527e+06	6.01319e+06	3.28608e+06	1.30644e+06	609986	2.20451e+06	4.35309e+07	2.28529e+07	5.42541e+06	857267	2.2283e+06	1.52493e+06	5.6103e+06	2.45992e+06	1.12066e+06	993978	1.11194e+06	1.98996e+07	2.91966e+07	1.45438e+07	2.95646e+06	813531	1.74816e+06	8.35962e+06	1.27818e+06	1.98426e+06	2.52179e+06	1.48881e+06	3.2296e+07	2.49535e+07	8.07394e+06	974958	47558.9	57397.6	6.64341e+06	30351	1.31638e+06	949112	489902	3.58354e+07	2.59499e+07	1.50515e+07	1.90631e+06	56402.1	58215	5.51104e+06	29926.6	1.48517e+06	2.42888e+06	1.28869e+06	4.60635e+07	2.59016e+07	2.65722e+07	1.25087e+06	4.4524e+06	9.13916e+06	6.70378e+06	3.61686e+06	5.939e+06	4.21301e+06	1.70238e+07	1.14978e+08	2.34653e+06	3.89031e+06	8.86724e+06	4.88572e+06	4.257e+06	1.20511e+07	5.65782e+06	1.18246e+07	1.10799e+08	3.8282e+07	4.31602e+07	2.67008e+06	3.19036e+06	7.359e+06	1.34381e+07	4.93562e+06	6.63016e+06	4.8141e+06	1.61274e+06	1.77769e+08	2.73165e+07	3.12833e+07	2.2354e+06	5.61347e+06	4.65428e+06	9.11323e+06	5.12296e+06	9.83095e+06	5.41924e+06	7.08097e+06	2.04642e+08	2.81848e+07	3.83767e+07	1.57203e+06	9.02707e+06	7.9599e+06	1.22007e+07	7.65509e+06	8.61734e+06	6.15415e+06	8.21104e+06	2.26031e+08	4.08876e+07	2.08328e+07	2.81459e+06	8.08025e+06	1.15992e+07	1.55554e+07	1.02422e+07	6.79321e+06	4.68751e+06	5.42962e+06	1.3286e+08	4.11113e+07	2.95932e+07	7.05581e+06	3.37684e+06	9.38204e+06	1.82969e+07	4.39834e+06	8.24545e+06	1.14874e+07	5.76328e+06	2.10973e+08	3.23004e+07	2.35716e+07	2.213e+06	1.7674e+06	2.52561e+06	1.47695e+07	1.42827e+06	5.17837e+06	3.62904e+06	1.47602e+06	1.4491e+08	3.076e+07	2.11066e+07	3.41319e+06	2.76227e+06	2.76532e+06	1.00111e+07	1.50692e+06	4.89518e+06	7.89889e+06	3.70769e+06	1.93674e+08
Q6PCB0	von Willebrand factor A domain-containing protein 1 [OS=Homo sapiens]	FALSE		13	290	13	46.8	2.9955e+06	2.94039e+06	3.73531e+06	259366	957850	910717	838815	954395	1.23894e+06	3.36728e+06	1.61113e+06	2.21826e+06	1.64919e+06	1.40014e+06	840245	605942	826192	396809	4.12613e+06	327053	3.15417e+06	346775	2.85809e+06	1.23724e+06	1.02975e+06	881162	1.19989e+06	748489	1.0045e+06	7.64371e+06	659907	7.53649e+06	795670	2032058	927422	619039	2.21814e+06	889767	136064	1.22606e+06	4.29673e+06	798866	1.12835e+06	2.52707e+06	2.839e+06	867810	1.11677e+06	928859	2.98414e+06	778592	616363	7.41606e+06	1.0002e+06	987769	254917	899681	1.60962e+06	688020	867266	614994	1.34443e+06	1.5669e+06	4.05197e+06	1.24705e+06	915591	1.0807e+06	571870	1.08988e+06	405814	823537	758174	547236	2.05227e+06	5.37583e+06	1.20028e+06	931662	347723	4.71804e+06	95871	1.09847e+06	2.36765e+06	1.26739e+06	2.37103e+06	2.19862e+06	6.91066e+06	1.38956e+06	6.68085e+06	1.08256e+06	6.52072e+06	43351.6	53985.6	2.27115e+06	62139.7	1.53477e+06	2.31248e+06	8.60355e+06	4.6004e+06	3.7659e+06	5.08596e+06	9.77988e+06	3.08929e+06	8.7907e+06	4.27382e+06	3.81079e+06	6.9266e+06	9.26926e+06	1.17994e+07	1.1521e+07	6.71269e+06	8.1078e+06	8.529e+06	2.45266e+06	3.15315e+06	6.63529e+06	6.40057e+06	1.47116e+07	5.60314e+06	4.29353e+06	1.16682e+06	5.79832e+06	6.85229e+06	8.00002e+06	2.03386e+06	3.30983e+06	5.16656e+06	4.54197e+06	2.40354e+07	4.05389e+06	7.53649e+06	1.25435e+06	3.99941e+06	2.90252e+06	2.16002e+06	3.75303e+06	4.31083e+06	1.9422e+06	5.03067e+06	1.47448e+07	4.60024e+06	1.23415e+06	6.57916e+06	5.97427e+06	2.49308e+06	4.55233e+06	1.88464e+06	6.9517e+06	5.13562e+06	6.21849e+06	2.76222e+07	5.19344e+06	1.76728e+06	978846	2.95384e+06	5.83677e+06	5.23335e+06	2.40463e+06	2.5606e+06	8.14965e+06	7.38936e+06	1.97859e+07	8.32597e+06	1.28923e+06	2.19897e+06	1.36481e+06	4.52394e+06	2.17792e+06	1.8025e+06	2.60895e+06	2.274e+06	9.34867e+06	2.08102e+07	7.8408e+06	1.20597e+06	1.01516e+06	1.07092e+07	3.5628e+06	4.8335e+07	5.26371e+06	5.96414e+07	9.32717e+06	8.40668e+06	2.08211e+07	5.61906e+06	7.91921e+06	1.51807e+06	1.16752e+07	2.12313e+06	2.56441e+06	4.12568e+06	3.12898e+06	5.05867e+06	7.52036e+06	2.47532e+07	1.93424e+07
Q6UXB2	C-X-C motif chemokine 17 [OS=Homo sapiens]	FALSE		7	289	7	13.8	3.74937e+06	3.27905e+06	2.55903e+07	3.44471e+06	1.51669e+07	4.20332e+06	3.24941e+07	1.7761e+07	5.47851e+06	2.21646e+07	1.81815e+07	23522542	1.13447e+07	2.51379e+07	4.61042e+06	2.81988e+07	1.41319e+07	2.7714e+06	1.36115e+07	8.52535e+06	6.00092e+06	1.09356e+07	3.41601e+07	5.75255e+06	1.51286e+07	6.08873e+06	5.07272e+07	1.45004e+07	8.73733e+06	1.29344e+07	2.43823e+07	6965608	8.91397e+06	1.72375e+07	9695189	1.03265e+07	6.39161e+06	1.9411e+07	3.54352e+06	5.63018e+06	1.00014e+07	1.27052e+07	5.31139e+06	8.83627e+06	3.20296e+07	7.93729e+06	1.77841e+07	9.57632e+06	5.21428e+07	1.27439e+07	4.62913e+06	1.43875e+07	1.86798e+07	7.40287e+06	7.564e+06	7.67294e+06	1.27519e+07	6.32371e+06	4.67973e+06	1.55694e+07	9.87796e+06	5.06238e+06	5.45722e+06	2.78114e+07	6.28311e+06	8694475	5.34008e+06	7.00418e+06	4.88475e+06	5.06839e+06	1.91729e+07	6.48213e+06	3.39907e+06	7.74168e+06	1.63341e+07	7.19155e+06	1.45952e+07	3.09388e+07	265672	478803	7.12649e+06	533137	8.58602e+06	2.56817e+06	1.27419e+07	6.32998e+07	4832222	1.66845e+07	2.64614e+07	270716	454548	8.11413e+06	657006	2.68934e+07	1.08675e+07	1.44693e+07	2.82541e+07	4.71365e+06	5.67176e+06	6.70013e+07	4.10296e+07	1.39195e+08	1.97254e+07	1.47623e+08	1.28902e+08	4.0988e+07	7.76679e+07	1.30014e+08	7.11815e+07	5.57731e+07	1.53128e+08	1.34578e+07	1.46738e+08	1.13496e+08	4.47031e+07	4.85315e+07	1.46058e+08	8.16861e+06	3.67959e+07	6.93018e+07	3.18597e+07	1.17533e+08	1.40537e+07	1.39928e+08	1.00091e+08	3.9507e+07	4.06717e+07	1.49784e+08	6965608	1.40526e+07	3.3926e+07	3.03426e+07	3.60323e+07	1.08144e+07	9.4044e+07	5.05807e+07	2.31014e+07	3.43212e+07	7.31624e+07	5.80941e+06	2.3005e+07	6.74018e+07	2.28026e+07	7.24942e+07	1.94303e+07	1.21469e+08	8.40593e+07	4.67033e+07	5.35886e+07	9.69936e+07	1.32449e+07	2.90447e+07	2.51919e+07	4.6241e+07	4.81006e+07	1.29753e+07	6.48252e+07	5.9878e+07	2.38737e+07	2.66478e+07	1.85683e+08	8.84716e+06	1.76912e+07	1.27445e+07	2.90733e+07	2.62155e+07	1.10933e+07	6.59758e+07	2.69361e+07	1.54837e+07	2.99685e+07	1.06702e+08	9.30892e+06	4.26102e+07	7.02264e+07	9.87303e+06	2.10683e+07	1.58435e+07	2.50886e+07	3.37757e+07	9.81973e+06	3.839e+07	2.55969e+08	5.72792e+06	2.33966e+07	4.73783e+07	1.32582e+07	2.15918e+07	1.47398e+07	3.30828e+07	8.86419e+07	3.53417e+07	4.16295e+07	1.18795e+08
P78368	Casein kinase I isoform gamma-2 [OS=Homo sapiens]	FALSE		13	289	5	47.4	7.55892e+06	2.16225e+06				1.10331e+06						583111		227200	2.02432e+06						9.10588e+06	1.02186e+06	242647			2.89937e+06			495485		128264	2.71489e+06	3.39104e+06		239269		3.09698e+06			492051	179569	346178	7.06752e+06	2.30331e+06	1.10312e+06	1422862		4.24052e+06				242994	638966	3.84686e+06	173044	147340	221073		1.95692e+06					204853	7.22691e+06	2832796	301279	492802	257136	3.47486e+06		182378	214046	557310	75628.8	5.99728e+06	284715				2.80606e+06			578023		143061	1.26999e+06	5.3218e+06				2.8982e+06					142673	9.50296e+06	3.74003e+06				5.17764e+06						1.76455e+06		1.38399e+06	5.90897e+06						1.23952e+07	3.43832e+06	492267			6.6922e+06			2.2404e+06		787944	2.71489e+06	5.34586e+06		748830		5.24001e+06			2.01895e+06	616218	1.99345e+06	7.7302e+06	5.99659e+06	2.32136e+06	4.08766e+06		8.60398e+06				905067	3.31779e+06	6.88266e+06	664464	483749	801654		5.42587e+06					1.36771e+06	1.01761e+07	5.76407e+06	719024	2.04555e+06	1.38e+06	7.60552e+06		757860	975036	2.15738e+06	494042	7.76304e+06	831216				6.2384e+06			2.21014e+06		578503	1.50539e+06	7.46273e+06				5.26477e+06					599868
Q9BRA2	Thioredoxin domain-containing protein 17 [OS=Homo sapiens]	FALSE		5	288	5	13.9	4.4765e+07	34749913	2.58715e+06	1.48118e+06	973608	8.0244e+06	2.73041e+06	2.18528e+06	2.42111e+06	3.92023e+06	4.17471e+06	5.17818e+06	5.59404e+06	1.66996e+06	1.72951e+07	2.68734e+06	4.11001e+06	1.58267e+06	6.01397e+06	1.36275e+06	4.15748e+07	1.62542e+07	8.85407e+06	5.62132e+06	2.53794e+06	2.25631e+07	5.8208e+06	2.21398e+06	5.70423e+06	241961	4.58528e+06	6.19097e+07	3.37579e+07	1.45178e+07	1.62566e+07	1.19872e+07	3.98666e+07	6.4466e+06	3.44621e+06	1.05136e+07	7.02873e+06	6.08998e+06	5.25771e+07	2.07641e+07	1.45284e+07	1.79295e+07	9.78142e+06	2.60251e+07	4.13472e+06	5.77705e+06	2.521e+06	4.8439e+06	5.8424e+06	2.95911e+07	1.09634e+07	8.81108e+06	8.16765e+06	4.33141e+06	1.66042e+07	4.20878e+06	3.61969e+06	5.12574e+06	1.88829e+06	2.94555e+06	3.70487e+07	2.26963e+07	1.49615e+07	7.41616e+06	7.31208e+06	2.51394e+07	6.49339e+06	8.99779e+06	7.85857e+06	4.14869e+06	4.80167e+06	3.24562e+07	1.24045e+07	5.25874e+06	367159	552873	18708423	273877	2.70602e+06	3.702e+06	223040	5.09108e+06	4.45777e+07	2.54394e+07	1.14771e+07	193501	232820	2.25639e+07	94723.7	9.06378e+06	8.11234e+06	2.18437e+06	5.34035e+06	5.62779e+07	6.01067e+07	6.77374e+06	1.76422e+07	8.93532e+06	3.7657e+07	1.24044e+07	1.58599e+07	1.81138e+07	1.37371e+07	2.98529e+07	1.56697e+07	2.75015e+07	1.01726e+07	5.04841e+07	1.39841e+07	3.30082e+07	2.55287e+07	2.14426e+07	2.3347e+07	5.65926e+07	5.46915e+07	1.79626e+07	3.11329e+07	1.97171e+07	5.20793e+07	1.60563e+07	1.52824e+07	2.57925e+07	760839	2.8168e+07	6.19097e+07	5.32182e+07	2.85734e+07	5.08775e+07	4.18271e+07	6.74533e+07	3.12331e+07	4.91918e+07	4.31389e+07	2.41201e+07	3.50689e+07	5.7507e+07	5.40587e+07	3.0573e+07	5.15086e+07	3.98725e+07	5.28047e+07	9.63204e+06	3.81056e+07	2.54344e+07	1.80418e+07	3.03362e+07	5.29432e+07	4.2098e+07	2.89286e+07	2.96174e+07	3.29464e+07	4.60378e+07	1.75238e+07	2.19418e+07	2.41725e+07	9.22057e+06	1.9666e+07	5.21677e+07	4.61816e+07	3.57069e+07	3.07833e+07	3.92425e+07	5.50233e+07	2.23444e+07	3.73898e+07	3.57979e+07	1.60598e+07	3.13668e+07	4.20122e+07	3.62146e+07	1.19365e+07	1.36445e+07	2.43275e+07	4.15923e+07	1.28882e+07	1.0645e+07	1.4155e+07	671997	2.05871e+07	5.28406e+07	3.56734e+07	2.05495e+07	9.47666e+06	1.10594e+07	4.09887e+07	4.76971e+06	2.98746e+07	2.63819e+07	6.28464e+06	2.24535e+07
Q14766	Latent-transforming growth factor beta-binding protein 1 [OS=Homo sapiens]	FALSE		17	288	17	186.7	608757	765318	5.62974e+06	134494	625182	257255	791166	780855	488875	663470	1.49629e+06	3.66279e+06	451174	1.12179e+06	1.18521e+06	600244	305180	131674	902247	601763	2.31476e+06	33815.2	5.09628e+06	149970	595465		1.433e+06	517185	489206	854713	723926		501540	1.89457e+06	796779	543438	1.66088e+06	672053	2569.26	666196	703825	630223	2.89548e+06	945464	5.00103e+06	751590	688083	982206	1.24582e+06	148426	161020	759989	1.26663e+06	596256	598634	2.52241e+06	370494	336083		961005	322704	545818	760824	1.25731e+06	507106	37547.5	3.24978e+06	270850	479289	1.04625e+06	1.19753e+06	524330	674311	797935	996108	2.56472e+06	1.4245e+06	4.41971e+06	53459.1	47416	755380	90483.6	1.56136e+06	1.27301e+06	800142	2.32784e+06	1.57793e+06	2.53449e+06	4.28942e+06	45849.6	106631	1.39916e+06	128138	531448	1.28567e+06	839328	2.04792e+06	765320	1.32377e+06	1.474e+07	1.60195e+06	5.73763e+06	1.20725e+06	3.59432e+06	5.66712e+06	3.65757e+06	2.32489e+06	1.06998e+07	1.1084e+07	2.21807e+06	6.83339e+06	3.45962e+06	3.12349e+06	2.45095e+06	2.12391e+06	3.21693e+06	1.03095e+07	3.15092e+06	113780	1.0339e+07	830589	4.62611e+06		3.95286e+06	3.56995e+06	2.21201e+06	2.68761e+06	4.44717e+06		790661	3.72881e+06	2.49365e+06	1.89622e+06	2.81017e+06	3.25603e+06	36674.1	2.73349e+06	2.41528e+06	3.62912e+06	3.16697e+06	2.46149e+06	1.0524e+07	2.1592e+06	2.80487e+06	1.99289e+06	2.90221e+06	979023	1.62453e+06	2.83069e+06	6.57689e+06	1.0668e+06	2.29867e+06	8.28158e+06	1.34348e+06	2.55638e+06		4.00126e+06	1.95616e+06	2.57403e+06	3.71513e+06	8.39442e+06	714048	76400.2	7.75586e+06	1.12426e+06	2.57225e+06	2.28995e+06	4.12083e+06	2.17882e+06	3.07167e+06	3.08886e+06	6.50704e+06	3.31983e+06	4.15877e+06	1.00321e+07	1.98667e+06	2.0864e+06	1.67935e+06	4.25802e+06	6.14209e+06	4.86751e+06	2.41075e+06	9.41324e+06	1.87042e+06	3.5541e+06	7.68008e+06	2.24547e+06	5.06518e+06	2.54165e+06	6.45225e+06	1.75167e+06	4.18109e+06	2.41482e+06	8.61048e+06
Q9BXS4	Transmembrane protein 59 [OS=Homo sapiens]	FALSE		10	288	10	36.2	1.34945e+06	2.66006e+06	2.20011e+06	35330.2	616909	237652	1.83471e+06	574130	2.5852e+06	3.35005e+06	4.48913e+06	2.0516e+06	616679	336076	667120	2.9373e+06	392405	1.5573e+06	3.35138e+06	1.81124e+06	2.4412e+06	2.50561e+06	2.16726e+06	491290	264274	451814	2.78857e+06	353385	1.69018e+06	2.4874e+06	5.26265e+06	2.8566e+06	1.00124e+06	2.57784e+06	325176		264078	2.27286e+06	154711	3.07589e+06	3.72846e+06	6.15976e+06	3.30426e+06	2.36384e+06	1.5571e+06	699531	429857	281209	1.78447e+06	388534	1.55243e+06	2.85834e+06	6.15371e+06	4.22373e+06	2.47224e+06	1.91695e+06	903178	528085	416131	2.91333e+06	427314	2.8631e+06	2.46724e+06	4.44774e+06	3.16659e+06	3.59384e+06	614000	374883	332276		2.94597e+06	1.21513e+06	1.45076e+06	2.36784e+06	6.18381e+06	3.63083e+06	3.21635e+06	3.04794e+06		30038.1	229583	79264.2	1.03097e+06	1.88301e+06	1.13781e+06	6.54062e+06	2.62838e+06	4.56836e+06	2.98366e+06					586940	2.09913e+06	2.13944e+06	6.8983e+06	1.6965e+06	4.60108e+06	5.7604e+06	420815	5.6617e+06	1.11526e+06	8.33522e+06	4.1668e+06	1.93414e+07	1.1739e+07	3.21013e+07	6.20835e+06	3.03173e+06	2.04722e+06	1.94731e+06	1.52848e+07	3.15148e+06	2.51195e+07	1.19492e+07	3.10306e+07	3.32302e+06	8.4308e+06	4.3968e+06	2.72094e+06	2.05312e+06	1.04286e+06	7.69211e+06	2.43929e+06	7.6424e+06	7.82155e+06	3.23291e+07	2.8566e+06	1.57843e+06	5.07359e+06	1.01769e+06		446812	1.10117e+07	2.20838e+06	1.26208e+07	1.27947e+07	3.54708e+07	3.61408e+06	6.1542e+06	3.27669e+06	2.00964e+06	1.75225e+06	570570	4.15701e+06	2.56279e+06	1.56625e+07	1.06463e+07	3.19527e+07	7.55693e+06	9.49303e+06	6.29375e+06	3.27509e+06	4.01682e+06	1.15379e+06	1.213e+07	2.59028e+06	1.35021e+07	1.20476e+07	2.96954e+07	4.45882e+06	7.31262e+06	1.46536e+06	1.55608e+06	1.78326e+06		1.01374e+07	5.04938e+06	6.60861e+06	9.16607e+06	4.03956e+07	4.69983e+06	9.39e+06	6.91835e+06		1.32174e+06	510406	3.73005e+06	4.05562e+06	7.19993e+06	3.4281e+06	2.64487e+07	3.11557e+06	6.40617e+06	5.34215e+06					1.93458e+06	6.82651e+06	6.15536e+06	2.90039e+07
O75146	Huntingtin-interacting protein 1-related protein [OS=Homo sapiens]	FALSE		22	287	21	119.3	31802741	1.56267e+07	3.15676e+06	53093.9	41571.5	5.1575e+06	1.48181e+06	329969	574519	2.989e+06	919815	3.51483e+06	1.2061e+06	261319	1.19183e+07	1.93165e+06	1.02675e+06	215891	2.20759e+06	141757	1.36357e+07	5.47978e+06	3.82413e+06	1.01104e+06	531324	1.18075e+07	4.29282e+06	373521	922717	1.8421e+06	1.39634e+06	5.7405e+07	1.17106e+07	7.02143e+06	5.11851e+06	5.52764e+06	2.08483e+07	1.74934e+06	1.32391e+06	3.2081e+06	2.95303e+06	2.22304e+06	3.0496e+07	8.60155e+06	5.53529e+06	4335267	3.68548e+06	1.63019e+07	3.05423e+06	1.94713e+06	644847	2.65374e+06	1.74395e+06	1.59117e+07	3387150	3.87774e+06	2.29028e+06	1.10925e+06	8.20134e+06	1.62877e+06	439876	1.83951e+06	420997	779298	1.93747e+07	9.75194e+06	6.42314e+06	2.34465e+06	2.17319e+06	1.16427e+07	1.92203e+06	4.09093e+06	3.7616e+06	799470	693493	1.58367e+07	3.96044e+06	793701	25203.8	63633.5	1.00886e+07	36716.1		815653	506487	1.24939e+06	4.06148e+07	1.1043e+07	5.56977e+06	48063.8	44334.1	1.3267e+07	59475.3	4.28396e+06	3.93887e+06	1.59342e+06	2.24317e+06	3.99819e+07	2.70295e+07	8.26512e+06	632397	381524	2.42032e+07	6.73198e+06	2.39478e+06	4.29832e+06	1.04739e+07	6.57749e+06	1.06362e+07	5.92947e+06	1.59183e+06	3.47894e+07	1.00518e+07	8.24598e+06	3.48235e+06	7.8711e+06	2.42862e+06	1.85613e+07	1.84382e+07	7.75815e+06	5.59948e+06	4.12781e+06	2.72536e+07	1.18415e+07	2.57829e+06	4.17219e+06	5.79243e+06	8.57786e+06	5.7405e+07	1.84613e+07	1.38193e+07	1.60192e+07	1.92876e+07	3.52748e+07	8.47539e+06	1.88978e+07	1.31633e+07	1.01338e+07	1.28013e+07	3.33554e+07	2.23939e+07	1.16482e+07	1.24546e+07	1.50233e+07	3.30764e+07	7.11498e+06	1.28433e+07	6.50586e+06	9.88426e+06	9.05533e+06	2.84686e+07	1.30062e+07	1.27314e+07	8.30498e+06	8.43737e+06	2.27395e+07	6.78156e+06	2.66643e+06	8.67495e+06	2.05574e+06	5.203e+06	2.72812e+07	1.98429e+07	1.53293e+07	9.7323e+06	1.16631e+07	2.54828e+07	6.61389e+06	1.69996e+07	1.71351e+07	3.0948e+06	4.53022e+06	2.04994e+07	1.15624e+07	1.80158e+06	936633	2.8e+06	2.24288e+07	1.7278e+06		3.11875e+06	1.52599e+06	5.05224e+06	4.81431e+07	1.54856e+07	9.9725e+06	2.35391e+06	2.10595e+06	2.41003e+07	2.99481e+06	1.41201e+07	1.28095e+07	4.58441e+06	9.43144e+06
Q16513	Serine/threonine-protein kinase N2 [OS=Homo sapiens]	FALSE		25	287	25	112	1.4797e+07	9.19873e+06	4.08186e+06	487575	361347	1.42767e+06	1.37343e+06	626062	220593	6.00055e+06	437849	3.28223e+06	189350	616990	2.48755e+06	1.36462e+06	348542	107009	1.27632e+06	95335.9	1.42872e+07	2.91944e+06	5.19724e+06	1.02066e+06	382033	2.8529e+06	4.16539e+06	607725	449566	715035	988793	1.08752e+07	5.51951e+06	6.64322e+06	1.53679e+06	1.4607e+06	2.89252e+06	1.06593e+06	531397	1.01124e+06	4.11277e+06	1.64009e+06	1.30019e+07	1.88039e+06	9.06264e+06	2.63108e+06	618707	2.60703e+06	1.51352e+06	608308	510525	3.96305e+06	1.68016e+06	8.42992e+06	1.75877e+06	1.20093e+06	5.54622e+06	707255	2.16114e+06	2.0502e+06	114324	920487	27063	626212	7.29639e+06	3.96e+06	4.19484e+06	2.14004e+06	740236	1.79258e+06	1.14141e+06	907146	1.46883e+06	1.63493e+06	1.32446e+06	1.72835e+07	2.52101e+06	7.60735e+06	4071.27	25531.3	2.89787e+06	12813.7	2.9605e+06	2.19177e+06	7.6034e+06	1.93238e+06	12318631	1.67857e+07	1.36847e+07	237955	106259	8.57244e+06	68869	1.35791e+06	2.02435e+06	1.09752e+07	2.94554e+06	1.86025e+07	1.5911e+07	1.06872e+07	5.80747e+06	3.31627e+06	6.69977e+06	6.23959e+06	4.54369e+06	1.65039e+06	2.10268e+07	3.13101e+06	9.93234e+06	930886	3.75841e+06	7.26111e+06	7.10106e+06	2.7992e+06	1.72607e+06	4.55068e+06	1.63332e+06	1.94481e+07	9.82324e+06	1.05438e+07	5.65281e+06	2.96798e+06	6.58493e+06	1.149e+07	4.19492e+06	2.03277e+06	2.2484e+06	6.07428e+06	1.08752e+07	8.70131e+06	1.30749e+07	4.80964e+06	5.09683e+06	4.89406e+06	5.16433e+06	7.58525e+06	4.14924e+06	1.41135e+07	9.44442e+06	1.4221e+07	4.89554e+06	1.90711e+07	7.5587e+06	2.52207e+06	5.28963e+06	3.52583e+06	4.01242e+06	5.15069e+06	1.4761e+07	8.7241e+06	1.50825e+07	6.75344e+06	3.94291e+06	2.01116e+07	5.37966e+06	5.99211e+06	8.53624e+06	693006	4.34093e+06	132150	4.18091e+06	1.02739e+07	8.05766e+06	1.00113e+07	8.88299e+06	3.9727e+06	3.92346e+06	3.92769e+06	3.76959e+06	6.69092e+06	6.32893e+06	8.65196e+06	2.23723e+07	7.35999e+06	1.72675e+07	151298	1.12343e+06	6.4425e+06	602993	1.1646e+07	8.3805e+06	2.29083e+07	7.81408e+06	1.4602e+07	2.35385e+07	2.4502e+07	1.16538e+07	5.04747e+06	1.55724e+07	3.46782e+06	4.47572e+06	6.58332e+06	3.15767e+07	1.23846e+07
Q9NQC3	Reticulon-4 [OS=Homo sapiens]	FALSE		5	286	5	129.9	6.10251e+07	4.96836e+07	3.96215e+06	1.13511e+06	1.17408e+06	3.38613e+06	2.25237e+06	1.11799e+06	947010	1.81629e+06	2.62216e+06	4.62407e+06	2.98472e+06	1.13169e+06	1.87913e+07	3.38357e+06	2.04839e+06	879676	5.99041e+06	1.09442e+06	3.90432e+07	7.63637e+06	4.04093e+06	3.00473e+06	2.04487e+06	2.27637e+07	6.76203e+06	1.45543e+06	142616	27667.3	3.84377e+06	5.40728e+07	4.05297e+07	1.27573e+07	12310444	1.49097e+07	3.86143e+07	3.81698e+06	2.81709e+06	6.11648e+06	7.55747e+06	8193944	3.90681e+07	1.2225e+07	1.4028e+07	1.47665e+07	6.5159e+06	2.56639e+07	7.34791e+06	2.54315e+06	1.55082e+06	1.65895e+06	7.9059e+06	2.53739e+07	4.61386e+06	6.81e+06	6.33587e+06	3.71147e+06	1.2998e+07	4.35073e+06	1.52399e+06	964097	716165	2.75964e+06	2.2092e+07	1.20662e+07	17573382	6.76275e+06	6.82174e+06	2.92811e+07	4.12079e+06	8.0021e+06	1.41168e+06	1.39299e+06	4.6871e+06	2.43717e+07	5.47728e+06	7.80036e+06	522271	683157	2.73776e+07	272960	532574	733374		7.01674e+06	2.13931e+07	3.05728e+07	7.14546e+06	282557	327104	3.4422e+07	150584	8.89752e+06	1.05625e+06	1.22285e+06	1.10195e+07	7.67199e+07	8.59374e+07	1.03738e+07	1.35202e+07	1.07751e+07	1.58904e+07	1.02327e+07	8.11387e+06	7.08514e+06	6.36453e+06	1.87508e+07	1.39929e+07	1.46735e+07	6.89372e+06	5.48517e+07	1.76071e+07	1.6451e+07	1.41893e+07	2.13586e+07	1.87499e+07	5.31466e+07	2.56946e+07	8.19798e+06	1.66413e+07	1.58864e+07	5.25421e+07	1.86527e+07	1.00463e+07	644858	86998.8	2.36127e+07	5.40728e+07	6.38936e+07	2.51083e+07	3.85275e+07	5.20244e+07	6.53344e+07	1.84928e+07	4.02116e+07	2.50967e+07	2.59345e+07	4.71846e+07	4.27313e+07	3.18274e+07	2.95199e+07	4.24218e+07	2.65611e+07	5.20718e+07	1.71173e+07	1.67747e+07	1.56463e+07	6.17901e+06	4.10508e+07	4.5398e+07	1.77166e+07	2.23587e+07	2.29751e+07	2.82309e+07	3.60389e+07	1.81148e+07	9.23812e+06	4.54659e+06	3.49706e+06	1.84248e+07	3.11074e+07	2.45519e+07	4.19402e+07	2.80712e+07	3.66109e+07	6.40883e+07	1.418e+07	3.32522e+07	6.43057e+06	5.39235e+06	3.06183e+07	3.15473e+07	1.59907e+07	1.77056e+07	1.94088e+07	3.00603e+07	6.08654e+07	1.28451e+07	2.09504e+06	2.80414e+06		2.8374e+07	2.53585e+07	4.2872e+07	1.27937e+07	1.38382e+07	1.5538e+07	6.25297e+07	7.58247e+06	2.93266e+07	3.43501e+06	3.51826e+06	4.63318e+07
P08240	Signal recognition particle receptor subunit alpha [OS=Homo sapiens]	FALSE		18	286	18	69.8	3.43051e+06	6.52632e+06	2.06099e+06	433364	553601	494275	952303	1.32134e+06	1.15379e+06	1.2296e+06	890421	2.31822e+06	1.53034e+06	1.00883e+06	1.39364e+06	739530	1.02491e+06	311095	2.44682e+06	487469	1.43987e+06	1.08557e+06	3.16217e+06	843095	695455	948242	2.80267e+06	1.55228e+06	2.21069e+06	2.12672e+06	773064	6.24123e+06	8.24151e+06	1.35425e+07	2.21341e+06	1.55194e+06	4.61779e+06	1.09578e+06	1.41176e+06	2.79069e+06	2.06488e+06	1.71949e+06	4.2687e+06	1.11633e+06	4.34683e+06	1.21488e+06	1.61472e+06	4260492	3.29729e+06	1.24877e+06	841199	2.80788e+06	2.14242e+06	1.82666e+06		2.2742e+06	1.13757e+06	275497	903676	1.50367e+06	1.45169e+06	2.91243e+06	1.46315e+06	1.40262e+06	1.78505e+06		2419807	1.40424e+06	407503	2.48027e+06	1.46088e+06	1.59799e+06	4.02616e+06	1.65505e+06	531608	3.7631e+06	1.60108e+06	4.20964e+06		71134.3	3.17348e+06	31321.8	4.19687e+06	4.36136e+06	549058	3.48936e+06	5.62377e+06	7.81176e+06	1.53314e+07	82103.7	120101	8.15832e+06		3.25799e+06	3.65791e+06	1.82023e+06	4.50843e+06	4.31279e+06	1.12885e+07	5.39614e+06	5.16177e+06	5.08069e+06	2.31954e+06	4.32638e+06	9.58972e+06	8.63219e+06	4.30868e+06	6.3673e+06	7.01518e+06	7.52348e+06	6.14529e+06	4.06802e+06	3.8483e+06	8.23127e+06	5.018e+06	8.72404e+06	8.35144e+06	1.95999e+06	3.6527e+06	6.41522e+06	4.66937e+06	5.40293e+06	2.18869e+06	7.73101e+06	1.07148e+07	9.99596e+06	6.68738e+06	4.74903e+06	6.24123e+06	1.29925e+07	2.66538e+07	6.92723e+06	5.41518e+06	7.81317e+06	5.30892e+06	2.01516e+07	1.14506e+07	7.08593e+06	9.90161e+06	4.66895e+06	2.90634e+06	9.14729e+06	3.49017e+06	6.58219e+06	8.64449e+06	7.68121e+06	8.23691e+06	8.48685e+06	1.04584e+07	1.11244e+07	3.2682e+06		7.46669e+06	4.12503e+06	2.09554e+06	2.50558e+06	6.26072e+06	8.79982e+06	1.37348e+07	7.14462e+06	9.3646e+06	2.5135e+06		5.77506e+06	5.8288e+06	2.18699e+06	5.42862e+06	5.02702e+06	6.64034e+06	1.83403e+07	6.4068e+06	3.47271e+06	4.87106e+06	4.67429e+06	9.55523e+06		3.13005e+06	7.05522e+06	1.47396e+06	1.65097e+07	1.66762e+07	1.65425e+06	1.41101e+07	6.66618e+06	1.09544e+07	2.74504e+07	4.021e+06	5.70502e+06	1.48201e+07		1.07385e+07	1.18958e+07	5.23698e+06	1.89557e+07
P32929	Cystathionine gamma-lyase [OS=Homo sapiens]	FALSE		15	286	15	44.5	2.6174e+07	17368092	2.84387e+06	827074	1.01621e+06	2.05621e+06	1.33162e+06	40532.4	1.00684e+06	2.74491e+06	614020	3.53178e+06	546259	1.38723e+06	6.04163e+06	891431	1.1167e+06	1.27393e+06	2.08308e+06	222562	1.92566e+07	5.31386e+06	2.97634e+06	1.92499e+06	1.77654e+06	4.92745e+06	2.75158e+06	368094	1.93082e+06		1.12346e+06	4.31986e+07	1.71199e+07	7.70207e+06	3.273e+06	3.99222e+06	9.09983e+06	2.61144e+06	1.38867e+06	6.15762e+06	4.17456e+06	1.68659e+06	2.43628e+07	6.47627e+06	3.64121e+06	4.76764e+06	3.85363e+06	7.21534e+06	330496	1.80245e+06	1.92965e+06	3.69903e+06	1.65104e+06	1.04052e+07	2.79942e+06	4.42708e+06	2.09416e+06	1.35125e+06	4.18834e+06	1.35269e+06	468331	2.75817e+06	44690.2	1.03703e+06	1.723e+07	4.59408e+06	2.87429e+06	2.11892e+06	2.79308e+06	4.7888e+06	1.85904e+06	4.03488e+06	4.74107e+06	857955	639014	1.95798e+07	3.34269e+06	2.95218e+06	429948		4.35541e+06	136143	1.27404e+06	1.17351e+06	336473	501501	2.46518e+07	5.9901e+06	3.98692e+06	19416.2		4.13965e+06	22574.9	3.39105e+06	3.95091e+06	2.33108e+06	1.99691e+06	3.29056e+07	3.00415e+07	7.4459e+06	9.85121e+06	9.3263e+06	9.64938e+06	6.04965e+06	294167	7.53276e+06	9.61854e+06	4.39079e+06	1.06875e+07	2.68553e+06	8.45033e+06	1.76354e+07	4.63874e+06	8.9684e+06	2.05487e+07	7.42716e+06	3.81298e+06	2.62126e+07	1.78799e+07	6.03821e+06	1.06613e+07	1.38018e+07	1.13733e+07	7.59006e+06	2.54083e+06	8.73049e+06		6.90154e+06	4.31986e+07	2.6989e+07	1.51589e+07	1.02434e+07	1.39301e+07	1.53967e+07	1.26522e+07	1.9822e+07	2.52656e+07	1.43256e+07	9.71215e+06	2.66471e+07	1.68608e+07	7.6624e+06	1.36967e+07	1.57088e+07	1.46399e+07	769907	1.1889e+07	1.94683e+07	1.37776e+07	8.57288e+06	1.86165e+07	1.07494e+07	1.4535e+07	7.59381e+06	1.02781e+07	1.16128e+07	5.63207e+06	2.83892e+06	1.30073e+07	218224	6.92377e+06	2.42613e+07	9.34786e+06	6.85972e+06	8.79534e+06	1.49899e+07	1.04814e+07	6.39714e+06	1.67667e+07	2.15969e+07	3.3212e+06	4.17434e+06	2.53446e+07	9.75887e+06	6.70099e+06	1.59779e+07		9.68288e+06	6.40666e+06	5.01185e+06	4.48707e+06	1.01376e+06	2.02795e+06	2.92212e+07	8.39987e+06	7.13845e+06	950903		7.51993e+06	1.13674e+06	1.1177e+07	1.28486e+07	6.70673e+06	8.39604e+06
P61088	Ubiquitin-conjugating enzyme E2 N [OS=Homo sapiens]	FALSE		8	285	8	17.1	1.65269e+08	1.21845e+08	6.5534e+06	1.81133e+06	1.97176e+06	2.13599e+07	4.47005e+06	1.33659e+06	3.42127e+06	8.35796e+06	6.73489e+06	1.35711e+07	6.81198e+06	2.09678e+06	5.02747e+07	4.44916e+06	3.77075e+06	1.73231e+06	8.21964e+06	1.44654e+06	1.50684e+08	3.26424e+07	1.98577e+07	7.64662e+06	3.82126e+06	7.63421e+07	1.15307e+07	2.34954e+06	8.21441e+06	1.90019e+06	7.84401e+06	1.55913e+08	1.17168e+08	3.30019e+07	2.94269e+07	3.03022e+07	1.26164e+08	6.21428e+06	3.98276e+06	3.02728e+07	1.33792e+07	8.10045e+06	1.8873e+08	4.54941e+07	2.95043e+07	3.3327e+07	1.72257e+07	1.02949e+08	1.31671e+07	8.14492e+06	2.88694e+06	5.66668e+06	9.4334e+06	8.20374e+07	1.69807e+07	1.50971e+07	1.12227e+07	7.14772e+06	4.47989e+07	6.21748e+06	4.49113e+06	8.33362e+06	1.80369e+06	4.35218e+06	1.20102e+08	6.22672e+07	2.99578e+07	1.48725e+07	1.46761e+07	8.44556e+07	7.78904e+06	1.64214e+07	1.8963e+07	2.97162e+06	6.76251e+06	1.40085e+08	2.4439e+07	1.18364e+07	403145	496927	5.95995e+07	397983	3.27769e+06	6.27686e+06	1.30334e+06	8.97414e+06	1.22543e+08	9.42606e+07	1.93034e+07	108128	310748	8.76917e+07	40674.3	1.54189e+07	2.2798e+07	3.60004e+06	9.58993e+06	2.07774e+08	2.10754e+08	1.71583e+07	2.15746e+07	1.80959e+07	1.00238e+08	2.03077e+07	9.70039e+06	2.55966e+07	2.92875e+07	4.81605e+07	4.10676e+07	3.34892e+07	1.27726e+07	1.46751e+08	2.31521e+07	3.02836e+07	2.79423e+07	2.93069e+07	2.47825e+07	2.05115e+08	1.09834e+08	4.02859e+07	4.23497e+07	2.96871e+07	1.76209e+08	3.18069e+07	1.62181e+07	3.71426e+07	5.97507e+06	4.81868e+07	1.55913e+08	1.84712e+08	6.49528e+07	9.20961e+07	1.05734e+08	2.13466e+08	3.01075e+07	5.68505e+07	1.24213e+08	4.59126e+07	4.66462e+07	2.06427e+08	1.18443e+08	6.20876e+07	9.57434e+07	7.02182e+07	2.08883e+08	3.06735e+07	5.37242e+07	2.91263e+07	2.11064e+07	4.89822e+07	1.46778e+08	6.52034e+07	4.9567e+07	4.06955e+07	5.43683e+07	1.24212e+08	2.58872e+07	2.72242e+07	3.93006e+07	8.80747e+06	2.90574e+07	1.69114e+08	1.26699e+08	7.14966e+07	6.17334e+07	7.87636e+07	1.8485e+08	2.68028e+07	6.82381e+07	8.63816e+07	1.15033e+07	4.41758e+07	1.81329e+08	7.13488e+07	2.68669e+07	1.49818e+07	2.18658e+07	1.32501e+08	1.87285e+07	1.28938e+07	2.40003e+07	3.92682e+06	3.62893e+07	1.45257e+08	1.32181e+08	3.45622e+07	5.29555e+06	1.47611e+07	1.59297e+08	2.04811e+06	5.08214e+07	7.41409e+07	1.03576e+07	4.0321e+07
O75688	Protein phosphatase 1B [OS=Homo sapiens]	FALSE		13	284	10	52.6	2.42821e+07	1.77473e+07	1.04002e+06	420962	207576	3.94733e+06	146977	219119	534697	374196	860477	112650	866145	142178	7.08689e+06	620534	473698	267247	817089	220812	1.80029e+07	4.64535e+06	782677	759912	394268	6.9046e+06	2.12058e+06	307213	783659		917122	2.18881e+07	1.39113e+07	6.06399e+06	3.93982e+06	3.99557e+06	8.20961e+06	1.02137e+06	622596	1.95612e+06	1.37189e+06	1.06785e+06	2.44909e+07	8.26728e+06	1.35039e+06	4.63361e+06	1.72287e+06	6.89836e+06		989201	430179	506045	1.56285e+06	1.27594e+07	3.30123e+06	1.92539e+06	494125	634521	6.99861e+06	655046	598518	1.34462e+06	450879	639134	1.70761e+07	8.61656e+06	3.77466e+06	1.10021e+06	1.90822e+06	7.27999e+06	857176	1.75298e+06	1.63577e+06	211316	579891	1.91681e+07	3.75498e+06			27709.9	5.15882e+06		407494	763014		740440	1.60507e+07	14681618	1.52247e+06			6.45532e+06		1.75252e+06	1.46381e+06	635623	710109	3.05271e+07	3.06973e+07	2.72301e+06	5.01404e+06	1.90503e+06	1.85241e+07	667727	1.59027e+06	4.00039e+06	1.31124e+06	6.15317e+06	340890	4.25816e+06	866078	2.06865e+07	3.22908e+06	3.80435e+06	4.31073e+06	2.9133e+06	3.783e+06	2.45061e+07	1.56305e+07	1.58785e+06	4.20867e+06	3.06303e+06	1.59369e+07	5.8495e+06	2.12059e+06	3.54342e+06		5.634e+06	2.18881e+07	2.19306e+07	1.19349e+07	1.23303e+07	1.39418e+07	1.38904e+07	4.94842e+06	8.88703e+06	8.02621e+06	4.70783e+06	6.14921e+06	2.67873e+07	2.15236e+07	2.84171e+06	1.33116e+07	7.02303e+06	1.39967e+07		6.52481e+06	4.34008e+06	1.88484e+06	8.11496e+06	2.28286e+07	1.26763e+07	6.32145e+06	1.79179e+06	4.82642e+06	1.94047e+07	2.72736e+06	3.62809e+06	6.3411e+06	2.20166e+06	4.26719e+06	2.40446e+07	1.75327e+07	9.00851e+06	4.5668e+06	1.0241e+07	1.59339e+07	2.94963e+06	7.28438e+06	7.4514e+06	818019	3.78812e+06	2.48116e+07	1.09625e+07			1.21929e+06	1.1469e+07		1.603e+06	2.91748e+06		2.99416e+06	1.90259e+07	2.05879e+07	2.72594e+06			1.17265e+07		5.77636e+06	4.76042e+06	1.82875e+06	2.98566e+06
P61769	Beta-2-microglobulin [OS=Homo sapiens]	TRUE		5	283	5	13.7	67689163	4.87383e+07	2.57419e+07	2.63342e+06	5.25468e+06	2.0514e+07	1.55687e+07	6.05224e+06	1.24481e+07	1.47529e+07	1.6247e+07	2.82491e+07	9.52581e+06	9.39585e+06	3.1287e+07	1.90892e+07	6.89889e+06	6.48872e+06	1.53026e+07	5.44926e+06	66227948	4.45521e+07	3.89025e+07	8.90782e+06	7.55359e+06	4.5754e+07	3.75822e+07	6.54454e+06	1.74741e+07	8.47644e+06	1.99865e+07	7.5435e+07	9.4728e+07	3.78977e+07	2.4172e+07	2.68074e+07	66272657	1.76357e+07	5.02295e+06	2.79191e+07	1.38435e+07	2.47462e+07	73828572	5.41076e+07	4.22825e+07	2.92222e+07	2.36486e+07	5.80798e+07	4.65784e+07	1.11894e+07	7.01766e+06	1.42991e+07	3.11858e+07	7.12917e+07	3.56966e+07	2.02802e+07	1.56943e+07	1.11426e+07	3.42628e+07	25061318	1.04163e+07	2.377e+07	5.81238e+06	1.69842e+07	8.789e+07	8.68594e+07	3.88869e+07	1.51303e+07	1.86534e+07	48452245	2.61947e+07	2.28262e+07	2.92549e+07	1.10891e+07	2.37391e+07	7.5773e+07	4.70461e+07	3.1222e+07	352256	835253	5.17823e+07	503076	1.52643e+07	2.71084e+07	1.16785e+07	3.60921e+07	79671514	1.30779e+08	4.66315e+07	361986	391490	7.84962e+07	421223	2.93267e+07	4.67448e+07	1.42313e+07	3.79822e+07	8.50978e+07	8.43022e+07	6.73983e+07	3.13665e+07	4.8225e+07	9.62685e+07	7.07298e+07	4.39246e+07	9.31313e+07	5.16963e+07	1.16181e+08	8.54846e+07	4.6831e+07	5.72351e+07	9.13263e+07	9.93346e+07	5.54062e+07	1.04664e+08	5.4561e+07	9.3358e+07	9.01512e+07	1.49907e+08	7.89229e+07	4.93347e+07	5.86832e+07	1.05607e+08	1.03668e+08	4.51747e+07	7.90117e+07	2.66539e+07	1.2278e+08	7.5435e+07	1.49335e+08	7.45887e+07	7.56502e+07	9.35392e+07	1.12132e+08	8.54429e+07	7.16984e+07	1.14556e+08	4.7506e+07	1.425e+08	8.07511e+07	1.40867e+08	8.89775e+07	8.39508e+07	9.63999e+07	1.17843e+08	1.08507e+08	7.38054e+07	7.08011e+07	5.32592e+07	1.6193e+08	1.27552e+08	1.3707e+08	6.65842e+07	5.69104e+07	8.47548e+07	9.49991e+07	1.04346e+08	6.31415e+07	1.12097e+08	2.8382e+07	1.13395e+08	1.23757e+08	1.76738e+08	9.28066e+07	6.28034e+07	1.00109e+08	1.06049e+08	9.01386e+07	9.4853e+07	1.33264e+08	4.29267e+07	1.55075e+08	9.80825e+07	1.37349e+08	7.08692e+07	1.30907e+07	3.67528e+07	1.15122e+08	2.3674e+07	6.0047e+07	1.03652e+08	3.51862e+07	1.45948e+08	9.44394e+07	1.83391e+08	8.34922e+07	1.77281e+07	1.85965e+07	1.42593e+08	2.12102e+07	9.66621e+07	1.52017e+08	4.09448e+07	1.59697e+08
Q9HCM2	Plexin-A4 [OS=Homo sapiens]	FALSE		22	283	22	212.3	952948	2.44743e+06	121765	12852.7	66032.9	1.58389e+06	17088.2	112064	100108	30605.1	96662.9	1.64157e+06	1.03397e+06	65973.3	1.06313e+06	27644.8	168619	101692	181070		3.8622e+06	1.1685e+06	806385	572044	6780.26	1.76297e+06	67761.4	14356.8			379418	1.17003e+06	2.63399e+06	3.22943e+06	2.58294e+06	522797	1.5457e+06	304163	179922	2.63301e+06	44701.9	111877	4.86085e+06	1.7995e+06	740064	3.20511e+06	56954.2	2.62481e+06	341010	465908	114414	795626	645523	1.53915e+06	53194.5	1.1605e+06	557538	205499	240003	221057		666957	11597.4	19879.5	1.83499e+06	854101	2.57929e+06	1.04419e+06	486741	688494	41085.1	263173	2.59402e+06	24958.3	33925.4	1.76637e+06	78224.2	101279			2.01889e+06	18676.1			12321.2	403365	1.39839e+06	1.63691e+06	3.96183e+06			796865		507861			190440	1.19803e+06	4.23331e+06	318809	153087	606019	7.43291e+06	77632.8	813315	748967	107244	691226	4.96755e+06	5.0832e+06	401878	3.10327e+06	143855	1.35421e+06	1.64031e+06	645598		5.25733e+06	3.93175e+06	1.63594e+06	3.16818e+06	52675.2	4.06922e+06	186916	99100.2			2.33081e+06	1.17003e+06	4.15239e+06	6.35602e+06	8.08371e+06	1.8242e+06	2.61528e+06	1.47364e+06	2.56824e+06	1.08036e+07	153401	644238	5.31662e+06	4.68495e+06	1.55736e+06	9.20778e+06	232165	5.3257e+06	794400	3.07315e+06	1.15432e+06	2.96343e+06	3.35183e+06	2.7538e+06	204259	3.81017e+06	2.02174e+06	1.5631e+06	665445	920395		3.14531e+06	56630.7	132726	2.58382e+06	1.73789e+06	6.15567e+06	4.33426e+06	2.61224e+06	1.50692e+06	141378	1.0936e+06	1.18165e+07	96615.2	221616	2.28643e+06	228373	229887			4.48836e+06	878869			37122.6	1.63111e+06	1.6576e+06	2.29543e+06	7.09353e+06			1.44755e+06		1.67393e+06			800708
P35998	26S proteasome regulatory subunit 7 [OS=Homo sapiens]	FALSE		18	282	18	48.6	1.26394e+07	9.9588e+06	405082	18821.4	24641.2	1.33009e+06	86868.4	158231	122084		707021	650144	219583	51635.5	4.40888e+06	363274	501946	151584	248491	177267	1.35785e+06	2.58982e+06	354764	73746	310707	2.67047e+06	675396	120316	228866		942569	4.49303e+06	8.99538e+06	2.14262e+07	1.65899e+06	3.17248e+06	3.88064e+06	614090	2.33177e+06	1.0987e+06	652174	1.7257e+06	3.47912e+06	2.55958e+06	1.57921e+06	1.1585e+06	1.46754e+06	4.54236e+06	353595	619821	243397	183353	2.26977e+06	705201	227923	137685	207072	509017	599816	321999	44170.3	164871	12733.5	394600	198428	480510	1.06546e+06	225915	728325	1.46961e+06	382034	300797	474486		606936	3.32599e+06	938097	534078		2651.3	1.61929e+06		213256	392338		841870	4.92744e+06	729901	1.64236e+06		17283.5	1.55135e+06		301521	884570	152518	754010	1.589e+07	1.72257e+07	1.0606e+06	224180	226145	6.24185e+06	394649	1.14837e+06	913383		5.05583e+06	1.9674e+06	1.07952e+06	314539	1.28695e+07	1.89037e+06	4.03122e+06	2.44507e+06	885988	3.03698e+06	1.84834e+06	8.71414e+06	719723	408432	2.41386e+06	6.16387e+06	1.86304e+06	830497	1.03485e+06		5.79032e+06	4.49303e+06	1.41809e+07	4.21702e+07	5.19209e+06	1.10697e+07	6.56593e+06	2.9752e+06	3.32841e+07	4.50812e+06	2.23803e+06	9.93738e+06	3.80534e+06	6.66378e+06	3.32323e+06	3.32818e+06	5.98221e+06	9.21639e+06	823719	4.08836e+06	2.45563e+06	682925	1.17856e+07	1.26172e+06	875191	452048	750882	3.87178e+06	1.66308e+06	1.34068e+06	267751	777515	62178	2.63455e+06	279404	977724	2.54281e+06	937738	3.90878e+06	3.21658e+06	1.31462e+06	1.24994e+06	2.16141e+06		3.96479e+06	4.30524e+06	2.73874e+06	1.21227e+06		116662	3.59998e+06		838906	1.50015e+06		3.40432e+06	5.84078e+06	1.02353e+06	2.94059e+06		820996	2.81812e+06		993824	2.87668e+06	438810	3.17024e+06
P62495	Eukaryotic peptide chain release factor subunit 1 [OS=Homo sapiens]	FALSE		14	280	14	49	2.03412e+07	1.50787e+07	777190	105747	224931	4.06564e+06	116838	199150	527792	334840	951764	962547	716844	312067	8.08296e+06	184172	390673	311093	245377	381029	1.55314e+07	4.54241e+06	560861	363644	479514	7.97559e+06	291728	239391	581900	290857	1.07383e+06	1.73607e+07	1.29273e+07	9273643	2.88428e+06	3.59864e+06	1.5791e+07	1.72449e+06	940872	3.05806e+06	762819	2.06092e+06	2.19121e+07	4.48512e+06	1.78116e+06	3.37498e+06	1.65495e+06	1.20486e+07	341106	926474	560074	276501	2.60926e+06	9.90648e+06	2.56235e+06	2.39666e+06	490935	1.0433e+06	4.55417e+06	411790	317422	738531		969869	1.31659e+07	4.08841e+06	3.01561e+06	835559	1.37722e+06	9.3139e+06	277729	840103	2.02055e+06	91577.9	1.20847e+06	9.97943e+06	3.23302e+06	1.00332e+06	50175.6	34144	6.16425e+06		88300.1	516725		541999	13263429	4.06411e+06	2.0212e+06	11099.7	28757.8	6.82842e+06	46507.9	1.10594e+06	725774		1.67686e+06	2.55727e+07	2.60814e+07	2.03486e+06	1.25954e+06	2.06431e+06	1.90793e+07	530801	1.44535e+06	3.94873e+06	1.17333e+06	6.80596e+06	2.91276e+06	3.52416e+06	1.90096e+06	2.3594e+07	958375	3.13757e+06	5.01796e+06	874883	6.52789e+06	2.11418e+07	1.52842e+07	1.13784e+06	2.01399e+06	3.7253e+06	1.84089e+07	804715	1.65244e+06	2.63114e+06	914591	6.59669e+06	1.73607e+07	2.03794e+07	1.8252e+07	9.0268e+06	1.25567e+07	2.67179e+07	8.35495e+06	1.34301e+07	1.25476e+07	2.61772e+06	1.18678e+07	2.39667e+07	1.16769e+07	3.7482e+06	9.69579e+06	6.74615e+06	2.44466e+07	794625	6.11106e+06	5.65059e+06	1.02987e+06	1.35484e+07	1.77243e+07	9.83904e+06	7.86873e+06	1.78022e+06	7.93574e+06	1.26271e+07	1.71454e+06	1.92414e+06	3.48284e+06		6.47535e+06	1.85386e+07	8.31895e+06	7.19698e+06	3.46828e+06	7.39126e+06	2.03856e+07	955693	3.49099e+06	9.20416e+06	354504	7.8943e+06	1.29176e+07	9.4387e+06	2.27739e+06	1.86465e+06	1.5024e+06	1.37043e+07		347356	1.97576e+06		2.19171e+06	1.57219e+07	5.69908e+06	3.61889e+06	543607	1.36605e+06	1.24042e+07	2.34185e+06	3.64521e+06	2.36027e+06		7.05036e+06
P46779	Large ribosomal subunit protein eL28 [OS=Homo sapiens]	FALSE		6	280	6	15.7	2.11878e+07	1.65191e+07	6.93167e+06	211757	537741	3.63947e+06	3.13083e+06	845892	896478	1.08268e+06	2.23802e+06	7.33453e+06	1.17797e+06	820111	9.9515e+06	2.0774e+06	2.66804e+06	448357	1.18148e+06	1.28404e+06	5.17829e+06	3.99477e+06	6.55172e+06	868245	920756	5.66608e+06	4.47322e+06	1.05288e+06	2.26461e+06	647664	2.1704e+06	2.31143e+07	2.19016e+07	4.39009e+07	3.8659e+06	5.78086e+06	1.73947e+07	2.13969e+06	3.153e+06	3.24616e+06	3.8184e+06	5.02304e+06	1.04531e+07	5.37089e+06	9.5824e+06	2.84399e+06	3.73147e+06	9.74432e+06	2.10557e+06	1.95814e+06	1.20423e+06	1.21454e+06	4.92521e+06	6.75321e+06	2.17746e+06	4.74622e+06	1.37304e+06	1.35047e+06	5.75123e+06	1.8316e+06	1.05993e+06	2.89195e+06	301056	1.64309e+06	7.03176e+06	3.55792e+06	7.42954e+06	1.09558e+06	2.23077e+06	6.02143e+06	2.0744e+06	1.41e+06	3.01817e+06	227296	1.97409e+06	1.09242e+07	4.05484e+06	1.04555e+07	45839	73423.6	1.39876e+07	32905.4	5.18431e+06	4.92577e+06	255194	4.11561e+06	3.29605e+07	7.16253e+06	5.02912e+07	55778.9	148922	2.04171e+07	15246.9	2.59708e+06	1.16701e+07	331564	4.31929e+06	2.66369e+07	2.8573e+07	1.81487e+07	2.52222e+06	4.93513e+06	1.70794e+07	1.42236e+07	6.13913e+06	6.70709e+06	3.79385e+06	1.60038e+07	2.2195e+07	5.79115e+06	4.99573e+06	2.90483e+07	1.08102e+07	2.14275e+07	7.23206e+06	4.21252e+06	2.19984e+07	7.04883e+06	1.34415e+07	1.32917e+07	4.80866e+06	7.15327e+06	1.30782e+07	1.23391e+07	7.2677e+06	1.02397e+07	2.03656e+06	1.3333e+07	2.31143e+07	3.45272e+07	8.64038e+07	1.2099e+07	2.01712e+07	2.94314e+07	1.03666e+07	4.50065e+07	1.33194e+07	1.31034e+07	2.8925e+07	1.14332e+07	1.3983e+07	2.01648e+07	8.17035e+06	1.52108e+07	1.97711e+07	4.90504e+06	1.29159e+07	1.21495e+07	4.52373e+06	2.55738e+07	1.20826e+07	8.36112e+06	1.55828e+07	4.97889e+06	1.02722e+07	1.59462e+07	7.62607e+06	6.42507e+06	1.36382e+07	1.47006e+06	1.09701e+07	9.90132e+06	7.23954e+06	1.77312e+07	4.54758e+06	1.19721e+07	1.31792e+07	7.13822e+06	5.85918e+06	1.37486e+07	879878	1.28957e+07	1.41406e+07	1.1838e+07	2.37324e+07	1.70349e+06	3.23079e+06	3.10969e+07	1.54848e+06	2.03941e+07	1.88343e+07	768874	1.66425e+07	3.90701e+07	1.0044e+07	9.00449e+07	2.73175e+06	7.07408e+06	3.70889e+07	767743	8.56009e+06	3.7952e+07	953941	1.81605e+07
Q9Y446	Plakophilin-3 [OS=Homo sapiens]	FALSE		14	280	14	87	4.37869e+07	2.98315e+07	2.06441e+08	708309	1.43768e+06	1.83474e+07	4019818	1.01151e+06	1.86103e+06	1.84634e+08	5.55363e+06	2.13452e+08	1.04695e+08	2.22061e+06	1.06254e+08	4.12815e+06	2.43574e+06	1.12686e+06	1.34179e+08	1.73818e+06	2.91927e+07	1.26171e+07	4.60045e+08	3.7143e+06	2.91474e+06	4.06755e+07	3.66084e+08	1.43571e+06	6.75877e+06	8.86885e+07	7.06707e+07	4.35634e+07	2.8266e+07	4.55463e+07	1.84261e+07	1.90276e+07	6.38328e+07	5.02645e+06	2.37061e+06	1.00411e+07	1.11074e+08	7.03125e+06	2.68267e+07	2.43591e+07	2.3113e+08	1.55188e+07	1.21502e+07	3.49467e+07	8.96023e+06	3.48299e+06	1.94534e+06	2.46178e+08	7.42938e+06	9.61143e+06	7.01116e+06	9.22019e+06	7.40333e+06	4.1873e+06	2.55447e+07	5.96001e+06	2.01072e+06	4.621e+06	2.45444e+08	2.74376e+06	1.90104e+07	1.1809e+07	1.82215e+07	5.43505e+06	7.41537e+06	4.46039e+07	5.51729e+06	6.19486e+06	7.09669e+06	8.40399e+07	3.45103e+06	2.1917e+07	8.0453e+07	2.51517e+08	86178.4	162828	1.13121e+08	89218.1	754609	5.45684e+06	1.77666e+08	6.8584e+07	4.83565e+07	2.41894e+08	1.30583e+07	54771.4	83891.4	3.89105e+07	49748.8	160883294	2.10332e+07	3.48751e+08	6976677	5.50482e+07	5.15993e+07	5.40509e+08	8.43661e+06	1.31943e+07	8.61008e+07	1.82623e+07	7.34114e+06	1.39234e+07	6.46986e+08	3.97134e+07	6.45926e+08	5.14703e+08	1.35269e+07	3.10153e+08	2.14817e+07	1.95619e+07	1.81764e+07	4.7841e+08	2.97789e+07	3.97379e+07	4.24537e+07	9.3331e+08	2.05711e+07	2.26443e+07	9.38854e+07	1.00982e+09	9.91023e+06	3.05607e+07	2.78878e+08	4.34139e+08	4.35634e+07	4.45604e+07	8.96423e+07	5.76673e+07	6.63932e+07	1.08003e+08	2.43526e+07	3.38384e+07	4.12001e+07	3.81165e+08	4.04893e+07	2.93421e+07	6.34181e+07	4.86381e+08	4.45832e+07	4.95287e+07	7.09065e+07	2.08733e+07	2.29739e+07	1.96266e+07	9.16926e+08	3.85765e+07	1.71964e+07	2.69218e+07	3.02718e+07	2.68459e+07	3.18502e+07	7.08266e+07	2.48152e+07	1.21886e+07	2.17922e+07	1.19851e+09	1.83188e+07	2.67683e+07	2.40286e+07	4.3487e+07	2.25601e+07	3.97968e+07	9.76256e+07	1.89855e+07	2.57424e+07	3.23274e+07	3.25324e+08	2.25437e+07	2.837e+07	2.34879e+08	5.70905e+08	3.2026e+06	7.16475e+06	2.51489e+08	4.19847e+06	2.96848e+06	2.08649e+07	5.35289e+08	2.77337e+08	5.73199e+07	3.39207e+08	2.33805e+07	2.68241e+06	3.98499e+06	7.06833e+07	2.50505e+06	5.30278e+08	6.84015e+07	1.00339e+09	2.93335e+07
P35240	Merlin [OS=Homo sapiens]	FALSE		18	279	18	69.6	2.32171e+07	1.50023e+07	679200	210317	250864	4.58331e+06	1.21579e+06	303640	902665	814503	468822	908195	1.26856e+06	252202	1.02509e+07	1.09693e+06	505819	345935	1.09244e+06	132077	1.92602e+07	6.30571e+06	182727	1.09383e+06	311457	1.25098e+07	1.83065e+06	420266	1.91391e+06		955401	2.25998e+07	1.3039e+07	2.22939e+06	3.32116e+06	5.17919e+06	1.91654e+07	762100	912360	2.81971e+06	1.3186e+06	1.52495e+06	2.76466e+07	8.03371e+06	3.12231e+06	4.13477e+06	1.57972e+06	1.71674e+07	4115918	866377	276579	94356.5	1.23652e+06	1.3852e+07	3.82312e+06	1.06115e+06	1.08545e+06	1.7455e+06	7.72526e+06	1.264e+06	473680	981920	344320	671134	1.71707e+07	7.77358e+06	6.05013e+06	2.32035e+06	1.68185e+06	1.66665e+07	4.6213e+06	2.20665e+06	2.60871e+06	327676	1.12332e+06	1.48811e+07	2.70376e+06	3.96014e+06	10269.6		9.88088e+06	30210.9	1.74867e+06	1.89455e+06	671469	1.21657e+06	1.09683e+07	1.05695e+07	1.31199e+06	7636.56	37593	1.45919e+07	25886.9	1.61265e+06	3.35529e+06	1.41261e+06	1.87226e+06	2.91882e+07	2.59494e+07	1.7783e+06	2.50507e+06	2.30231e+06	2.15086e+07	5.52341e+06	2.20369e+06	6.75338e+06	2.85413e+06	3.35249e+06	2.74829e+06	6.23654e+06	1.53629e+06	2.99223e+07	5.70812e+06	4.06232e+06	5.57997e+06	3.89506e+06	2.26277e+06	2.62175e+07	2.12172e+07	370706	6.05804e+06	2.41968e+06	2.88746e+07	5.04974e+06	2.90095e+06	8.65403e+06		5.86915e+06	2.25998e+07	2.05555e+07	4.38779e+06	1.03941e+07	1.80718e+07	3.24274e+07	3.69229e+06	1.30232e+07	1.15697e+07	4.52495e+06	8.78135e+06	3.02389e+07	2.09155e+07	6.57047e+06	1.18786e+07	6.43949e+06	3.48325e+07	9.58825e+06	5.71465e+06	2.79041e+06	351445	6.42056e+06	2.47834e+07	1.46802e+07	3.48399e+06	3.93606e+06	1.3277e+07	2.14195e+07	5.26282e+06	2.87134e+06	4.63064e+06	1.68132e+06	4.48084e+06	2.41778e+07	1.58174e+07	1.44391e+07	9.63142e+06	9.02617e+06	3.64784e+07	1.59024e+07	9.16959e+06	1.18834e+07	1.26846e+06	7.33806e+06	1.92625e+07	7.89352e+06	8.98892e+06	381642		2.1967e+07	1.42168e+06	6.87892e+06	7.24403e+06	2.02307e+06	4.91952e+06	1.30014e+07	1.48215e+07	2.34908e+06	373998	1.78573e+06	2.65071e+07	1.30351e+06	5.31535e+06	1.09116e+07	4.0642e+06	7.87195e+06
P60866	Small ribosomal subunit protein uS10 [OS=Homo sapiens]	FALSE		6	279	6	13.4	2.36752e+07	1.97462e+07	1.17295e+07	807102	1.81347e+06	3.89148e+06	2.63307e+06	1.64744e+06	2.3149e+06	2.45691e+06	4.04419e+06	1.04332e+07	2.30138e+06	1.69453e+06	10849441	2.79345e+06	3.52566e+06	1.06235e+06	3.26402e+06	1.69368e+06	9.43503e+06	7.5825e+06	1.40307e+07	2.92519e+06	2.874e+06	1.0496e+07	4.70313e+06	1.94024e+06	3.50239e+06	1.72079e+06	3.027e+06	1.2178e+07	2.70604e+07	3.70099e+07	4.56215e+06	9.88138e+06	1.81206e+07	3.6625e+06	5.39676e+06	5599263	6.63259e+06	7.31244e+06	1.22204e+07	6.72628e+06	1.04384e+07	4.4691e+06	5.57437e+06	1.08921e+07	3.31376e+06	4.2761e+06	2.42499e+06	2.50555e+06	7.35354e+06	4.27778e+06	2.33372e+06	6.53852e+06	1.06573e+06	2.33068e+06	5.39537e+06	2357450	1.5853e+06	3.04554e+06	900463	2.47642e+06	6.67251e+06	4.27526e+06	7.52251e+06	1.08634e+06	3.21968e+06	3.94632e+06	2.09715e+06	3.2123e+06	2.59939e+06	1.26107e+06	2.91497e+06	4189627	5.28303e+06	1.47381e+07	188680	238493	6.74898e+06	115986	3.67848e+06	2.69758e+06	732973	4.24231e+06	9.04753e+06	6.71763e+06	1.06768e+07	178323	480044	7.98212e+06	171145	3.25177e+06	3.75853e+06	1.43999e+06	5.39265e+06	2.97642e+07	3.41549e+07	3.07106e+07	9.61333e+06	1.66432e+07	1.8262e+07	1.19622e+07	1.19565e+07	1.73191e+07	8.60936e+06	2.89195e+07	3.15719e+07	1.13141e+07	1.03223e+07	3.16694e+07	1.45363e+07	2.83152e+07	1.71359e+07	1.16378e+07	2.90166e+07	1.28432e+07	2.55134e+07	2.84646e+07	1.62007e+07	2.23279e+07	2.42264e+07	1.29733e+07	1.33928e+07	1.58365e+07	5.41097e+06	1.85952e+07	1.2178e+07	4.26598e+07	7.28413e+07	1.4278e+07	3.44792e+07	3.06596e+07	1.77444e+07	7.70342e+07	2.29745e+07	2.27607e+07	4.21085e+07	1.33662e+07	1.75117e+07	2.19662e+07	1.2839e+07	2.27231e+07	2.21e+07	7.71958e+06	2.82053e+07	2.44658e+07	9.33228e+06	3.81827e+07	7.65363e+06	8.96116e+06	2.14673e+07	3.86454e+06	1.77281e+07	1.49595e+07	9.81553e+06	9.60975e+06	1.43625e+07	4.39699e+06	1.65338e+07	9.39547e+06	8.69915e+06	1.79531e+07	4.50923e+06	1.72794e+07	8.63742e+06	7.21648e+06	1.33485e+07	1.18409e+07	4.8817e+06	1.90419e+07	5.42316e+06	1.54236e+07	3.34533e+07	7.01182e+06	1.04942e+07	1.50042e+07	5.45812e+06	1.44704e+07	1.03145e+07	2.20837e+06	1.71549e+07	1.07246e+07	9.42008e+06	1.91165e+07	8.73329e+06	2.28029e+07	1.45e+07	8.61781e+06	1.0718e+07	1.2223e+07	4.14298e+06	2.26734e+07
O14950	Myosin regulatory light chain 12B [OS=Homo sapiens]	FALSE		11	279	11	19.8	3.38536e+07	2.0785e+07	3.21183e+06	333066	201379	4.84522e+06	1.71779e+06	1.27469e+06	1.39585e+06	1.13797e+06	4.78073e+06	1.58e+06	2.7739e+06	307710	1.18246e+07	1.16647e+06	858329	436367	1.66368e+06	1.20998e+06	1.35977e+07	5.11659e+06	2.09698e+06	1.25933e+06	1.10679e+06	1.19953e+07		701035	1.36016e+06	195094	5.15326e+06	1.47793e+07	1.46462e+07	1.05364e+07	5.01235e+06	5.53828e+06	2.97773e+07	2.47382e+06	1.24138e+06	2.59247e+06	2.55148e+06	6.74346e+06	1.97258e+07	9.26091e+06	7.10536e+06	5.23465e+06	3.02666e+06	1.36627e+07	1.80471e+06	1.88474e+06	1.46563e+06	946818	7.13241e+06	1.29679e+07	1.67499e+06	2.80275e+06	2.77378e+06	1.32234e+06	9.74625e+06	3.85717e+06	132383	1.82192e+06	307904	4.47288e+06	1.26724e+07	7.57529e+06	4.00905e+06	2.23715e+06	2.31536e+06	1.34266e+07	2.10423e+06	2.20265e+06	2.54036e+06	623508	4.31413e+06	1.61842e+07	5.22585e+06	3.32311e+06		25535.4	1.2366e+07		776464	1.47774e+06		4.83068e+06	1.45633e+07	9495470	8.76865e+06		37501.6	1.90655e+07	9969.77	1.20011e+06	3.8452e+06		7.46894e+06	4.25603e+07	3.59517e+07	8.40931e+06	3.96712e+06	1.84817e+06	2.27377e+07	7.80404e+06	9.2512e+06	1.04432e+07	3.98762e+06	3.41864e+07	4.78124e+06	1.36371e+07	1.87442e+06	3.45158e+07	6.06998e+06	6.8934e+06	7.03865e+06	5.9318e+06	2.07297e+07	1.85096e+07	1.72161e+07	4.25423e+06	6.97462e+06	8.59856e+06	2.7687e+07		4.839e+06	6.15015e+06	613468	3.16572e+07	1.47793e+07	2.30892e+07	2.07372e+07	1.5687e+07	1.93248e+07	5.03823e+07	1.19854e+07	1.77197e+07	1.06373e+07	8.75577e+06	3.8832e+07	2.15753e+07	2.41105e+07	1.49522e+07	1.50383e+07	1.23377e+07	2.77215e+07	4.20416e+06	1.24318e+07	1.47868e+07	3.52657e+06	3.70345e+07	2.32016e+07	6.43174e+06	9.20202e+06	1.00583e+07	1.00582e+07	2.7023e+07	1.60598e+07	802476	8.592e+06	1.5035e+06	2.98633e+07	1.78438e+07	1.54139e+07	9.5679e+06	9.28608e+06	1.24261e+07	2.93872e+07	7.24087e+06	9.15297e+06	1.1572e+07	2.41364e+06	2.81819e+07	2.09493e+07	1.52567e+07	7.54295e+06		1.12361e+06	2.74918e+07		3.05446e+06	5.65033e+06		1.95341e+07	1.72628e+07	1.33154e+07	1.57e+07		1.78139e+06	3.46336e+07	502017	3.95562e+06	1.25048e+07		3.14032e+07
P54646	5'-AMP-activated protein kinase catalytic subunit alpha-2 [OS=Homo sapiens]	FALSE		12	279	9	62.3	9.7304e+06	7.1048e+06	647680	79612.7	177696	659537	894872	149076	178205	268748	281706	559543	567462	88759.8	2.98176e+06	270349	279116	85019.3	905643	49735.9	8.4302e+06	2.32957e+06	1.37666e+06	471477	378306	4.33059e+06	826030	67470.6	1.54543e+06	54555.8	309114	1.85174e+07	8.54549e+06	2.21927e+06	2.83096e+06	2.13392e+06	5.877e+06	634953	418920	2.32073e+06	1.41641e+06	559657	7.35776e+06	3.96542e+06	1.45139e+06	2.78403e+06	1.32908e+06	3.7298e+06	474722	464367	135854	339292	363828	5.8727e+06	1.23431e+06	788558	805243	346491	3.08088e+06	521427	215951	1.92481e+06	134760	237796	5.41877e+06	5.80117e+06	2.21346e+06	923384	1.00415e+06	4.34811e+06	368898	1.55588e+06	3.61556e+06	224386	236551	5.89251e+06	2.47015e+06	605643	9619.09	77520.9	4.59748e+06	7706.35	292702	198660	120027	845011	2.01859e+07	6.89233e+06	8.6707e+06	11809.6	11957	7.5502e+06		1.44118e+06	4.98527e+06	154816	1.10688e+06	1.22329e+07	1.22891e+07	1.69577e+06	948261	1.63081e+06	3.09508e+06	4.06546e+06	1.08193e+06	1.33326e+06	941732	2.01445e+06	1.69323e+06	2.78977e+06	540683	8.70371e+06	1.40681e+06	2.24163e+06	1.37137e+06	3.22904e+06	852087	1.14754e+07	7.83846e+06	2.79288e+06	2.61121e+06	2.93903e+06	9.99567e+06	2.27855e+06	465727	6.98786e+06	171549	1.89893e+06	1.85174e+07	1.34717e+07	4.36787e+06	8.85993e+06	7.44589e+06	9.94372e+06	3.07628e+06	5.97973e+06	9.52226e+06	4.86061e+06	3.22277e+06	8.04765e+06	1.03238e+07	3.05424e+06	7.99809e+06	5.41778e+06	7.56772e+06	1.10589e+06	3.06298e+06	1.37063e+06	1.26375e+06	1.88915e+06	1.05072e+07	4.73958e+06	2.589e+06	2.91996e+06	2.63555e+06	8.54223e+06	2.17102e+06	1.30905e+06	9.0772e+06	658039	1.58765e+06	7.63009e+06	1.1804e+07	5.2826e+06	3.83283e+06	5.38907e+06	9.51683e+06	1.26941e+06	6.46535e+06	1.64699e+07	868612	1.54526e+06	7.62741e+06	7.21152e+06	1.37472e+06	357469	3.41107e+06	1.0221e+07	362649	1.15143e+06	759599	361629	3.41702e+06	2.39276e+07	9.66506e+06	1.55246e+07	578371	567977	1.37154e+07		4.75018e+06	1.62125e+07	445421	4.6539e+06
P61018	Ras-related protein Rab-4B [OS=Homo sapiens]	FALSE		5	279	3	23.6				27038	40468.4							177430	53191.9					29625.1		17864.7	549250	214566			53814.2		287213	97892			506326		361553		303544		756608		40660.4		212116		649439			623836	136999				63918.2	131000			261857	123793		295034	363734	246245	120810	452355		247950	320988					240198		217567	272259			416923			3771.62	31421.2	961148		360170	280932		395732	1.88564e+06	551346							717691		472966				322048	371400							536922	261503					477856		306061	747653	721966			418077		792259	675715			3.11042e+06		569975		949991		1.28016e+06		580392		727906		710333			1.79219e+06	558456				644870	487930			1.00549e+06	406439		2.24414e+06	1.00851e+06	1.02527e+06	732324	2.13326e+06		1.65544e+06	451979					525728		904085	1.24021e+06			539676			140163	1.3826e+06	2.13681e+06		1.41684e+06	1.07418e+06		1.60024e+06	2.23516e+06	773149							2.33398e+06		1.98859e+06
Q15257	Serine/threonine-protein phosphatase 2A activator [OS=Homo sapiens]	FALSE		11	278	11	40.6	2.25981e+07	1.45118e+07	1.33927e+06	106166	182871	3.77187e+06	525397	310990	804104	459702	1.64867e+06	726133	597459	626878	5.48588e+06	653631	1.00487e+06	286469	2.11533e+06	322208	2.74733e+07	5.38358e+06	2.18566e+06	923490	591520	7.72233e+06	1.49971e+06	337199	1.46282e+06	182735	1.29607e+06	3.274e+07	1.3536e+07	6.99242e+06	3.10099e+06	3.12808e+06	1.23265e+07	1.34845e+06	815953	4.5254e+06	1.79906e+06	2.52375e+06	3.60931e+07	8.53462e+06	2.07562e+06	3.88774e+06	2.54858e+06	8.93796e+06	1.48843e+06	1.36557e+06	563272	591388	2.40187e+06	1.65764e+07	2.65648e+06	2.10973e+06	764909	698630	4.43827e+06	1.2353e+06	440188	4.78594e+06	230279	978367	21312356	1.36653e+07	4.12894e+06	2.20677e+06	2.33835e+06	1.53638e+07	1.37504e+06	4.03972e+06	3.37297e+06	820621	2.08183e+06	2.28618e+07	5.66392e+06	771773	105179	200160	5.65991e+06		553061	1867096	87302.5	1.16452e+06	2.02854e+07	1.04519e+07	1.8167e+06	28136.2	50135.4	1.01373e+07	48796.2	2.84644e+06	2.54232e+06	411575	2.05846e+06	2.841e+07	2.51009e+07	3.5065e+06	1.26454e+06	1.67831e+06	1.77007e+07	2.38691e+06	2.25703e+06	6.01598e+06	1.61086e+06	1.17894e+07	2.19735e+06	2.93724e+06	3.81864e+06	1.60132e+07	3.4013e+06	8.07032e+06	4.62079e+06	7.54213e+06	5.52014e+06	3.73973e+07	1.81145e+07	4.43412e+06	5.11462e+06	4.59546e+06	1.78243e+07	4.13686e+06	2.32757e+06	6.61434e+06	574602	7.96195e+06	3.274e+07	2.1339e+07	1.37622e+07	9.70506e+06	1.09148e+07	2.08561e+07	6.53312e+06	1.1647e+07	1.85683e+07	6.17373e+06	1.45329e+07	3.94773e+07	2.22196e+07	4.36786e+06	1.11689e+07	1.03889e+07	1.8135e+07	3.46737e+06	9.00738e+06	5.68285e+06	2.20271e+06	1.24715e+07	2.96579e+07	1.02005e+07	6.9267e+06	2.77371e+06	5.31406e+06	1.23058e+07	5.1433e+06	2.66832e+06	2.25701e+07	1.12446e+06	6.53208e+06	3.00096e+07	2.78056e+07	9.85404e+06	9.15996e+06	1.25495e+07	3.36272e+07	4.73164e+06	1.67868e+07	1.53648e+07	3.17668e+06	1.35995e+07	2.95928e+07	1.65356e+07	1.75181e+06	3.90871e+06	8.80743e+06	1.2583e+07		2.17563e+06	7.13907e+06	263033	4.70902e+06	2.40454e+07	1.46566e+07	3.25275e+06	1.37796e+06	2.38152e+06	1.8415e+07	2.45708e+06	9.382e+06	8.26781e+06	1.18414e+06	8.65482e+06
Q7Z5G4	Golgin subfamily A member 7 [OS=Homo sapiens]	FALSE		6	278	6	15.8	1.06605e+07	1.0606e+07	766831	539288	396384	2.77844e+06	891266	317294	812176	1.44699e+06	1.39104e+06	1.72738e+06	1.3709e+06	314918	4.95414e+06	905805	644776	355514	1.65097e+06	489687	1.41053e+07	4.37312e+06	2.61362e+06	1.10039e+06	597062	7.58858e+06	2.08835e+06	668388	762990	1.17623e+06	1.76715e+06	1.40709e+07	8.53516e+06	4.31255e+06	3.97863e+06	4.34331e+06	9.38633e+06	950104	561500	2.33871e+06	1.28746e+06	2.15391e+06	1.49203e+07	7.12129e+06	4.79888e+06	5.00888e+06	3.56727e+06	6.92686e+06	3.09776e+06	1.0443e+06	449501	934549	2.06799e+06	9.55531e+06	3.22218e+06	2.11807e+06	2.29645e+06	1.36552e+06	6.89678e+06	1.46695e+06	945192	1.10336e+06	408617	1.05638e+06	1.33009e+07	6.55123e+06	6.9351e+06	2.02286e+06	3.47866e+06	8.06768e+06	2.0117e+06	3.06776e+06	1.95862e+06	459048	2.0803e+06	1.42852e+07	4.57289e+06	2.21878e+06	50142	79835.8	9.43302e+06	26347.1	377794	1.03151e+06	377099	2.13158e+06	1.60915e+07	1.19035e+07	5.88494e+06	5960.27	20687.6	9.76101e+06	12948.5	2.35992e+06	2.09307e+06	475546	3.42105e+06	1.34023e+07	1.83452e+07	2.00774e+06	6.42341e+06	3.63783e+06	1.30387e+07	4.04908e+06	2.30279e+06	6.07637e+06	5.07045e+06	9.94716e+06	5.22722e+06	6.73965e+06	1.91833e+06	1.44611e+07	4.71354e+06	5.17831e+06	5.73448e+06	5.88648e+06	8.38943e+06	1.92005e+07	1.47145e+07	5.30235e+06	6.09434e+06	4.63852e+06	1.75156e+07	5.7606e+06	4.61365e+06	3.44997e+06	3.69861e+06	1.08558e+07	1.40709e+07	1.34554e+07	8.48777e+06	1.24518e+07	1.51551e+07	1.58814e+07	4.60315e+06	8.01494e+06	9.59604e+06	4.4181e+06	1.24032e+07	1.63193e+07	1.85401e+07	1.00986e+07	1.43898e+07	1.45415e+07	1.40545e+07	7.21639e+06	6.88823e+06	4.53501e+06	3.48087e+06	1.07379e+07	1.7096e+07	1.23727e+07	6.95405e+06	8.32736e+06	1.03867e+07	1.91224e+07	6.10781e+06	5.72955e+06	5.20336e+06	1.99529e+06	7.05297e+06	1.87288e+07	1.33302e+07	1.65512e+07	8.39658e+06	1.86693e+07	1.76579e+07	6.92245e+06	1.27479e+07	8.92205e+06	1.77701e+06	1.35895e+07	1.84911e+07	1.33504e+07	5.0363e+06	1.8634e+06	3.51293e+06	2.09713e+07	1.23985e+06	1.48617e+06	3.9441e+06	1.13616e+06	8.6196e+06	1.90742e+07	1.66922e+07	1.05368e+07	291902	982696	1.77315e+07	652008	7.77839e+06	6.8068e+06	1.36819e+06	1.43838e+07
P13716	Delta-aminolevulinic acid dehydratase [OS=Homo sapiens]	FALSE		10	278	10	36.3	7.72837e+07	5.36221e+07	5.77833e+06	433667	692049	5.32525e+06	1.22407e+06	1.52481e+06	1.52409e+06	9.35106e+06	3.02463e+06	1.07406e+07	1.98386e+06	1.60717e+06	1.12858e+07	3.00337e+06	1.64076e+06	765456	6.1456e+06	1.75207e+06	4.29562e+07	9.91702e+06	1.14207e+07	2.57503e+06	1.51177e+06	1.67131e+07	5.38039e+06	983334	2.23838e+06	3.21544e+06	5.65627e+06	7.03514e+07	3.57958e+07	1.42613e+07	6.20688e+06	5.95136e+06	2.0732e+07	3.17418e+06	1.80425e+06	5.83884e+06	6.57144e+06	7.5641e+06	8.00669e+07	1.57019e+07	1.17057e+07	8.73664e+06	5.50032e+06	1.50133e+07	8.7325e+06	2.4646e+06	1.24628e+06	3.80493e+06	1.05278e+07	5.50336e+07	6.37776e+06	6.70245e+06	5.12357e+06	2.19742e+06	1.37302e+07	4.24176e+06	2.55184e+06	3.93592e+06	3.30005e+06	3.80453e+06	4.63491e+07	1.59368e+07	1.11799e+07	3.38009e+06	4.22746e+06	1.52497e+07	4.71572e+06	5.35963e+06	5.12841e+06	3.93282e+06	6.87427e+06	4.47826e+07	1.04483e+07	6.96255e+06	159577	159658	1.42328e+07	105175	3.17414e+06	2.61721e+06	2.7711e+06	8.29295e+06	5.65691e+07	2.42474e+07	9.13194e+06	58533.6	79978.8	1.41352e+07	38029.1	6.67033e+06	7.79691e+06	8.41151e+06	8.74911e+06	9.716e+07	9.27498e+07	1.5129e+07	5.16538e+06	6.3513e+06	2.49904e+07	5.56105e+06	1.10664e+07	1.14026e+07	3.27674e+07	2.16288e+07	3.2502e+07	9.75308e+06	9.79012e+06	3.2943e+07	1.56287e+07	1.31773e+07	1.23469e+07	2.19119e+07	3.00169e+07	5.84731e+07	3.33685e+07	2.31696e+07	1.42614e+07	1.17448e+07	3.85765e+07	1.48415e+07	6.78762e+06	1.01211e+07	1.01108e+07	3.47472e+07	7.03514e+07	5.64308e+07	2.80685e+07	1.94254e+07	2.07661e+07	3.5078e+07	1.53786e+07	2.57542e+07	2.39575e+07	2.25508e+07	4.35576e+07	8.75743e+07	4.08793e+07	2.46329e+07	2.5099e+07	2.24213e+07	3.04618e+07	2.03428e+07	1.62566e+07	1.25737e+07	1.4172e+07	5.46648e+07	9.84639e+07	2.44897e+07	2.20055e+07	1.8579e+07	1.67144e+07	3.80692e+07	1.76611e+07	1.54687e+07	1.85614e+07	1.61143e+07	2.5401e+07	6.52635e+07	3.24277e+07	2.66816e+07	1.40302e+07	2.26879e+07	3.33774e+07	1.62272e+07	2.22716e+07	2.33613e+07	1.52242e+07	4.4906e+07	5.79677e+07	3.05034e+07	1.58039e+07	5.93026e+06	7.02526e+06	3.16422e+07	4.94939e+06	1.24865e+07	1.00072e+07	8.34904e+06	3.35347e+07	6.70548e+07	3.4002e+07	1.63505e+07	2.86666e+06	3.79914e+06	2.56774e+07	1.91491e+06	2.19857e+07	2.53561e+07	2.42007e+07	3.67857e+07
Q96D71	RalBP1-associated Eps domain-containing protein 1 [OS=Homo sapiens]	FALSE		15	278	14	86.6	8.35897e+06	5.01303e+06	406377	72967.7	32760.1	2.23934e+06	261727	56549.9	189082	149356	268698	481063	606702	317486	6.83748e+06	257643	436457	109156	489449	65833.8	5.23855e+06	3.06834e+06	990131	339361	202056	7.26833e+06	428882	148543	455759		469185	1.42457e+06	9.29903e+06	2.27612e+06	1.47665e+06	2.74919e+06	9.09888e+06	295961	489402	1.68878e+06	367971	368453	5.76343e+06	4.2311e+06	1.74967e+06	1.91835e+06	1.82767e+06	5.96044e+06	203549	649133	308767	101434	938651	2.82005e+06	753176	1.66315e+06	766023	531775	3.46104e+06	305068	300005	604754	274272	338005	4.92778e+06	5.03593e+06	3.28839e+06	923252	1.32632e+06	8.61034e+06	402773	1.53769e+06	2.6713e+06	175529	421465	3.1529e+06	1.06758e+06	364855	46012.8	47458.6	2470670	19241.3	1.10155e+06	317766		435719	4.46384e+06	5.98687e+06	4.89025e+06	71379.2	62294.7	5.00396e+06	19647.8	1.05254e+06	1.78762e+06	48193.7	577824	1.05088e+07	8.671e+06	1.06399e+06	869112	300657	1.05088e+07	1.18904e+06	410416	1.41464e+06	523363	1.92143e+06	1.45575e+06	2.98268e+06	1.93397e+06	1.99585e+07	1.3407e+06	3.50526e+06	1.7607e+06	1.74511e+06	1.12788e+06	7.13084e+06	1.03242e+07	2.00871e+06	1.8795e+06	1.56976e+06	1.67764e+07	1.18304e+06	1.02534e+06	2.06078e+06		2.88226e+06	1.42457e+06	1.46596e+07	4.47976e+06	4.62141e+06	9.59278e+06	1.53951e+07	1.4339e+06	6.9858e+06	6.92927e+06	1.26274e+06	2.12172e+06	6.30384e+06	1.10155e+07	3.68193e+06	5.51111e+06	7.45024e+06	1.20937e+07	474178	4.28171e+06	3.11515e+06	377805	4.87388e+06	5.04552e+06	2.89209e+06	5.46045e+06	2.77774e+06	4.04489e+06	9.59628e+06	1.27019e+06	1.81857e+06	2.85196e+06	1.33928e+06	2.2567e+06	6.93874e+06	1.02469e+07	7.848e+06	3.83228e+06	7.1181e+06	1.88457e+07	1.38598e+06	6.38975e+06	1.21685e+07	679485	2.75321e+06	4.08119e+06	3.11677e+06	828164	1.70995e+06	2.08827e+06	5.49275e+06	905466	4.3333e+06	1.21502e+06		1.76194e+06	5.29126e+06	8.39534e+06	8.75585e+06	3.49577e+06	2.95911e+06	9.09e+06	989346	3.46921e+06	5.81346e+06	138658	2.42947e+06
Q16222	UDP-N-acetylhexosamine pyrophosphorylase [OS=Homo sapiens]	FALSE		13	277	12	58.7	2.01924e+07	1.16806e+07	493729	319796	303608	3.04327e+06	56696.8	186960	443419	1.14719e+06	894679	1.41971e+06	1.0444e+06	472802	7.22358e+06	1.14443e+06	670260	387162	1.75432e+06	517837	1.10995e+07	3.98619e+06	1.22399e+06	927289	893085	6.04789e+06	2.74215e+06	328170	1.33663e+06	165013	1.25682e+06	1.2079e+07	7.55759e+06	4.31399e+06	4.35128e+06	4.56138e+06	1.1216e+07	1.367e+06	693251	3.94931e+06	2.03157e+06	2.12716e+06	1.65963e+07	5.31764e+06	2.93624e+06	6.24312e+06	2.76915e+06	1.12631e+07	3.45902e+06	1.0822e+06	530262	439517	2.3425e+06	6.9872e+06	2.00078e+06	2167661	2.84645e+06	1.1691e+06	5.5574e+06	1.80309e+06	412057	2.09775e+06	159191	610790	5.79359e+06	4.49696e+06	3.06232e+06	2.5688e+06	2.55339e+06	7.01472e+06	2.87069e+06	2.30641e+06	2.69394e+06	853844	1.45203e+06	1.49317e+07	2.25066e+06	2.24569e+06		45279.8	6.6539e+06	16268.6	673420	1.27463e+06	95691.8	1.95844e+06	1.07469e+07	7.94337e+06	4.10262e+06	63703.9	69955.4	6.53278e+06		1.75466e+06	2.69705e+06	401641	2.42402e+06	2.53856e+07	2.02038e+07	1.29269e+06	3.80907e+06	2.78637e+06	1.42815e+07	257577	1.35688e+06	3.31748e+06	4.01993e+06	6.39775e+06	4.29617e+06	5.13451e+06	2.88009e+06	2.10855e+07	5.95525e+06	5.38298e+06	6.24496e+06	6.25495e+06	8.87171e+06	1.51089e+07	1.34126e+07	2.48316e+06	5.13566e+06	6.9383e+06	1.39595e+07	7.56406e+06	2.26525e+06	6.04375e+06	518877	7.7208e+06	1.2079e+07	1.19143e+07	8.49061e+06	1.3618e+07	1.59161e+07	1.89771e+07	6.62296e+06	9.89557e+06	1.62046e+07	6.97164e+06	1.22492e+07	1.81524e+07	1.38443e+07	6.1789e+06	1.79355e+07	1.1288e+07	2.28528e+07	8.05797e+06	7.13826e+06	5.34981e+06	1.63705e+06	1.21633e+07	1.25012e+07	7.6827e+06	7.11688e+06	1.03218e+07	8.8926e+06	1.54088e+07	7.50736e+06	2.4978e+06	9.89278e+06	777337	4.07795e+06	8.15787e+06	9.15025e+06	7.30847e+06	1.06627e+07	1.37035e+07	1.53533e+07	9.87832e+06	9.58413e+06	1.22717e+07	3.30529e+06	9.48533e+06	1.93279e+07	6.57071e+06	5.09737e+06		1.9924e+06	1.47928e+07	765578	2.6491e+06	4.87369e+06	288310	7.91944e+06	1.27389e+07	1.11389e+07	7.34561e+06	3.11988e+06	3.32301e+06	1.18672e+07		5.78344e+06	8.77099e+06	1.15556e+06	1.01918e+07
Q93050	V-type proton ATPase 116 kDa subunit a 1 [OS=Homo sapiens]	FALSE		13	277	13	96.4	4.34196e+06	3.13013e+06		29137.2	66778.2	765146	280765	69970.1	39016.6	306833	1.2608e+06	124877	427469	78770.9	2.34906e+06	808982	254334	100522	187046	516370	2.85271e+06	257782	239620	258760	293674	3.45055e+06	145205	53393.1	56723.9		1.89855e+06	1.32418e+06	3.5828e+06	4.64565e+06	1.99243e+06	1.3992e+06	5.02921e+06	608157	278740	885991	455978	2.3276e+06	3.96019e+06	654514	1158769	1.74829e+06	1.11392e+06	3.02532e+06	606543	730653	246338	414299	3.10673e+06	1.39253e+06	580151	497976	1.05564e+06	1.08945e+06	2.04519e+06	637003	101266	395131	20348.7	1.6981e+06	1.25247e+06	837483	1.22716e+06	676847	1.23848e+06	2.18674e+06	363491	387020	541991	191318	1.51468e+06	4.24798e+06	1.10169e+06	356394			7.15442e+06		175193	174466	29433.8	1.81341e+06	2.89307e+06	3.76511e+06	856454			5.06579e+06		910663	864860	46898.9	3.19285e+06	5.45865e+06	5.41416e+06		347051	612860	3.59069e+06	1.27554e+06	507814	291906	1.07519e+06	9.01587e+06	377892	2.10153e+06	479835	6.85688e+06	4.20971e+06	2.0426e+06	1.62143e+06	666908	8.84658e+06	3.88318e+06	867377	486127	1.43311e+06	2.28152e+06	7.9644e+06	400538	368555	256485		1.1663e+07	1.32418e+06	5.64816e+06	9.14337e+06	6.23561e+06	4.88223e+06	8.5093e+06	2.94646e+06	3.97877e+06	3.63534e+06	1.56475e+06	1.34034e+07	4.33151e+06	1.70401e+06	2.43847e+06	5.02256e+06	4.54075e+06	6.13834e+06	1.41297e+06	4.81941e+06	2.4853e+06	1.54312e+06	1.61315e+07	2.49146e+06	2.2277e+06	1.63496e+06	3.82796e+06	8.2868e+06	5.67061e+06	2.65224e+06	613852	1.8634e+06	99363.5	1.13374e+07	1.76358e+06	1.70408e+06	2.92872e+06	2.80949e+06	6.64666e+06	4.78618e+06	1.25081e+06	1.60824e+06	2.46892e+06	740604	9.89461e+06	5.49869e+06	3.21634e+06	808960			1.59056e+07		689175	667093	88680.9	7.33297e+06	3.42932e+06	5.27979e+06	1.53346e+06			9.20232e+06		3.00158e+06	2.81259e+06	134932	1.34244e+07
P40617	ADP-ribosylation factor-like protein 4A [OS=Homo sapiens]	FALSE		8	276	8	22.6	5.41241e+07	3.18019e+07	1.28829e+06	515004	154480	6.67473e+06	2.32907e+06	236417	1.49461e+06	1.45811e+06	957105	3.88271e+06	1.52588e+06	593001	9.25313e+06	1.48374e+06	825443	458285	2.32026e+06	196232	5.20549e+07	9.16393e+06	3.4578e+06	1.58568e+06	799056	1.34125e+07	4.25954e+06	621781	2.36624e+06	392917	1.81183e+06	5.90465e+07	2.5376e+07	5.86057e+06	6.09552e+06	6.63024e+06	1.91379e+07	2.05761e+06	847269	6.07937e+06	3.48328e+06	2.90378e+06	5.93799e+07	1.03723e+07	6.29897e+06	6.08666e+06	4.43645e+06	1.53933e+07	3.58926e+06	1.38458e+06	937956	1.19339e+06	2.52163e+06	2.41689e+07	5.61086e+06	3.84102e+06	2.77158e+06	2.06229e+06	9.45042e+06	2.53778e+06	715376	3.964e+06	798780	1.42148e+06	3.73613e+07	1.39526e+07	5.71154e+06	2.78737e+06	2.85641e+06	1.33292e+07	2.78666e+06	3.30834e+06	4.63596e+06	956895	1.69468e+06	5.37918e+07	8.30289e+06	4.05797e+06	21143.3	82173.7	1.47986e+07	25706.9	646006	2.8705e+06	492322	3.19206e+06	5.06476e+07	2.65971e+07	5.18985e+06	41235.5	62593	2.02223e+07	11428.7	4.88322e+06	6.54536e+06	1.23048e+06	4.01742e+06	6.8044e+07	5.50075e+07	3.37303e+06	6.13417e+06	1.41775e+06	3.13233e+07	1.05811e+07	1.71582e+06	1.11821e+07	5.10942e+06	6.84415e+06	1.17495e+07	7.50156e+06	3.61228e+06	2.70098e+07	7.72094e+06	6.62928e+06	7.3922e+06	8.27282e+06	3.36189e+06	7.08584e+07	3.08345e+07	7.01497e+06	8.78208e+06	6.20779e+06	3.09582e+07	1.17497e+07	4.29194e+06	1.06993e+07	1.23551e+06	1.11303e+07	5.90465e+07	4.00044e+07	1.15345e+07	1.90769e+07	2.31349e+07	3.23807e+07	9.96892e+06	1.20941e+07	2.49445e+07	1.19534e+07	1.67213e+07	6.49476e+07	2.7004e+07	1.32553e+07	1.7486e+07	1.80846e+07	3.12329e+07	8.36136e+06	9.13277e+06	9.46303e+06	4.44497e+06	1.30934e+07	4.3242e+07	2.15449e+07	1.26109e+07	1.00503e+07	1.56866e+07	2.62028e+07	1.05663e+07	4.33646e+06	1.86939e+07	3.90047e+06	9.49055e+06	5.26079e+07	2.83903e+07	1.3631e+07	1.15699e+07	1.53298e+07	2.91739e+07	9.58917e+06	1.37476e+07	2.11181e+07	3.7042e+06	1.10704e+07	6.96295e+07	2.424e+07	9.21097e+06	785735	3.61581e+06	3.29001e+07	1.20973e+06	2.54126e+06	1.09757e+07	1.48331e+06	1.29079e+07	6.00356e+07	3.72968e+07	9.29228e+06	2.0195e+06	2.97328e+06	3.6735e+07	575481	1.60953e+07	2.1286e+07	3.5402e+06	1.68913e+07
Q9UL54	Serine/threonine-protein kinase TAO2 [OS=Homo sapiens]	FALSE		16	276	11	138.2	6.5798e+06	5.86006e+06		138109	166565	2.30472e+06			396871		406887		365200	222048	3.92175e+06		127264	65593		24014.7	6.67899e+06	2.31586e+06	345491	149355	102220	3.35037e+06	267329	48595.6	945997		209289	1.89605e+07	3.27175e+06	410600	2.02701e+06	2.31681e+06	3.7719e+06	232723	417020	1.5986e+06		289923	8.33211e+06	2.94788e+06		2.56954e+06	1.18721e+06	3.93382e+06	506844	704744	175948		417330	4.63161e+06	1.49101e+06		265934	356819	2.1571e+06		226667	1.31185e+06		78503.2	3.11483e+06	3.14188e+06	585157	559373	1.27192e+06	2.5754e+06	212341	1.04637e+06	3.01042e+06		146102	6.70222e+06	1.19427e+06	668572		16671.8	2.8838e+06	43177.1	622128	40506.4		258713	1.35433e+07	2.11311e+06	22919.1			4.36108e+06		510240	6.25973e+06		330088	8.27202e+06	1.01361e+07		1.645e+06	1.52866e+06	1.08156e+07			2.96923e+06		2.9096e+06		1.7954e+06	1.35261e+06	1.14475e+07		1.02208e+06	1.05802e+06		411426	9.09161e+06	7.79234e+06	700909	827183	794135	7.73318e+06	737411	335439	4.27746e+06		1.28569e+06	1.89605e+07	5.15781e+06	808125	6.34386e+06	8.08406e+06	6.38196e+06	1.12752e+06	5.95261e+06	6.55928e+06		1.66951e+06	9.11336e+06	7.67471e+06		7.38188e+06	4.8395e+06	7.98167e+06	1.18072e+06	4.64852e+06	1.77514e+06		2.16696e+06	8.28669e+06	5.72528e+06		964327	2.71411e+06	5.98091e+06		1.37401e+06	6.18656e+06		524128	4.38594e+06	6.39299e+06	1.39652e+06	2.32187e+06	6.82613e+06	5.63684e+06	730687	4.34811e+06	1.37133e+07		954406	8.67552e+06	3.48663e+06	1.51756e+06		733591	6.41121e+06	2.03185e+06	2.44733e+06	154881		1.04617e+06	1.60536e+07	2.96319e+06	41035.9			7.92217e+06		1.68177e+06	2.03571e+07		1.38786e+06
P17813	Endoglin [OS=Homo sapiens]	FALSE		15	276	15	70.5	1.14385e+07	8.80421e+06	1.34723e+06	109886	123688	3.66885e+06	332605	183959	346555	471538	781475	1799392	693841	406640	3.20386e+06	382206	250785	182109	568915	233490	8.45736e+06	1.51165e+06	2.17962e+06	546281	382935	9.62654e+06	1.38535e+06	151325	1.6679e+06	151633	1.40318e+06	6.22274e+06	2.25747e+06	2.10306e+06	1.2432e+06	1.11066e+06	1.4327e+07	822680	15139.8	1.36058e+06	589608	2.4714e+06	9.26184e+06	1.69245e+06	3.23037e+06	3.51586e+06	1.17208e+06	1.50507e+07	1.56469e+06	226165	244308	412987	2.51482e+06	7.75472e+06	614145	1.85337e+06	910235	501951	6.75971e+06	960385	149433	1.3972e+06	172307	607872	7.71199e+06	1.89609e+06	3.35615e+06	910844	741579	1.36368e+07	1.32942e+06	316813	1.70681e+06	309620	1.58796e+06	1.1314e+07	1.13764e+06	1.39425e+06			1.16208e+07		898046	1.90348e+06	319196	2.19214e+06	1.07233e+07	2.90708e+06	2.71857e+06	18239.2	18449.7	2.10554e+07	8347.09	291050	2.71428e+06	251411	3.24669e+06	1.43803e+07	1.52286e+07	3.52736e+06	1.30884e+06	1.13515e+06	1.72172e+07	1.51105e+06	1.3351e+06	2.59278e+06	1.65234e+06	5.58824e+06	5.44514e+06	3.41108e+06	2.47706e+06	9.35202e+06	1.98889e+06	2.0141e+06	2.93744e+06	2.02845e+06	4.0002e+06	1.15124e+07	5.08635e+06	4.42188e+06	3.0255e+06	2.97499e+06	2.22196e+07	3.82141e+06	1.04455e+06	7.54166e+06	476804	8.61991e+06	6.22274e+06	3.55882e+06	4.13915e+06	3.8908e+06	3.87542e+06	2.4241e+07	3.9858e+06	216107	5.58262e+06	2.02333e+06	1.42315e+07	1.01303e+07	4.40623e+06	6.79786e+06	1.01005e+07	4.77781e+06	3.05377e+07	3.64504e+06	1.49179e+06	2.46482e+06	1.53823e+06	1.3058e+07	1.38744e+07	2.35823e+06	6.08499e+06	3.30068e+06	3.81803e+06	1.87423e+07	3.99868e+06	905830	6.58905e+06	841379	4.05847e+06	1.08591e+07	3.8581e+06	8.0097e+06	3.78078e+06	3.97991e+06	2.98471e+07	4.57465e+06	1.3165e+06	7.77496e+06	1.19856e+06	1.03733e+07	1.46452e+07	3.3213e+06	3.16473e+06			2.58352e+07		3.53274e+06	7.27817e+06	961705	8.86449e+06	1.2711e+07	4.07658e+06	4.86752e+06	893258	876394	3.82484e+07	420308	959312	8.82702e+06	723332	1.36507e+07
P26232	Catenin alpha-2 [OS=Homo sapiens]	FALSE		9	276	1	105.2																																1.91403e+06																																									474146											302745											512266																																		1.91403e+06																																									2.15986e+06											1.15758e+06											1.66592e+06
P24666	Low molecular weight phosphotyrosine protein phosphatase [OS=Homo sapiens]	FALSE		9	275	9	18	3.48307e+07	2.57926e+07	997626	197659		6.216e+06	137901	25042.8	918110	885439	1.68205e+06	2.34434e+06	1.05172e+06		6.99635e+06	241330	812045	202519	1.18292e+06	432172	3.11809e+07	6.60059e+06	2.52729e+06	1.15394e+06		1.2399e+07	1.19887e+06	38522.7	690007		1.93634e+06	4.8739e+07	17609608	5.60129e+06	8.34568e+06	4.57479e+06	2.18444e+07	1.63946e+06	1.06769e+06	4305417	2.61189e+06	3.4798e+06	3.92911e+07	8.88757e+06	5.48604e+06	7.87693e+06	3.06682e+06	1.98985e+07	951884	2.07906e+06	368211	529886	3043060	1.45692e+07	4.69737e+06	2.40843e+06	2.39741e+06	921581	7.10124e+06	319492	90446.1	6.33806e+06		1.14005e+06	2.75742e+07	9.77683e+06	4.85514e+06	4.38223e+06	2.36814e+06	7.44628e+06	1.56462e+06	4.29679e+06	3.07541e+06	1.2379e+06	2.00922e+06	2.49296e+07	4.7688e+06	2.12334e+06	40846.1		7.17856e+06	7581.47	4.30834e+06	1.50998e+06		2.21735e+06	2.81504e+07	1.57012e+07	9.02439e+06		43820.3	1.42054e+07	13519.6	4.35322e+06	2.15599e+06	92574.1	1.63347e+06	4.37887e+07	4.46133e+07	2.61201e+06	2.3543e+06		2.91705e+07	626492	181750	6.86893e+06	3.1027e+06	1.20281e+07	7.0942e+06	5.1705e+06		2.04223e+07	1.25581e+06	6.52168e+06	3.26666e+06	4.21765e+06	7.40407e+06	4.24442e+07	2.22095e+07	5.1272e+06	6.39091e+06		2.86189e+07	3.30701e+06	265909	3.11996e+06		1.18952e+07	4.8739e+07	2.77609e+07	1.10242e+07	2.61192e+07	1.59628e+07	3.69601e+07	7.943e+06	1.52404e+07	1.76657e+07	8.96308e+06	2.00383e+07	4.29752e+07	2.31385e+07	1.15446e+07	2.26292e+07	1.25015e+07	4.03738e+07	2.21746e+06	1.37136e+07	3.71488e+06	1.97364e+06	1.58009e+07	2.60667e+07	1.80372e+07	7.90737e+06	8.69347e+06	7.00991e+06	1.96893e+07	1.33024e+06	548265	2.98897e+07		7.61156e+06	3.88269e+07	1.98935e+07	1.15872e+07	1.819e+07	1.27094e+07	1.62979e+07	5.384e+06	1.7855e+07	1.40093e+07	4.79199e+06	1.31252e+07	3.22695e+07	1.39223e+07	4.81966e+06	1.51794e+06		1.59593e+07	356772	1.69482e+07	5.77359e+06		8.96644e+06	3.33684e+07	2.20177e+07	1.61579e+07		2.08154e+06	2.58049e+07	680765	1.43484e+07	7.01143e+06	266344	6.86793e+06
P28070	Proteasome subunit beta type-4 [OS=Homo sapiens]	FALSE		9	275	9	29.2	22232810	2.07192e+07	984827	81682.8		2.87731e+06	607874	119087	602377	293586	1.64897e+06	1.75378e+06	734049	299518	8.95309e+06	1.03573e+06	1.11138e+06	399197	1.3674e+06	767425	8.17063e+06	5.30082e+06	1.46703e+06	1.23372e+06	480398	7775508	1.56017e+06	225272	881429		1.69434e+06	1.7851e+07	1.89522e+07	2.27675e+07	3.80824e+06	3.32368e+06	1.37506e+07	1.60733e+06	1.12633e+06	3.05903e+06	3.28411e+06	2.87072e+06	1.23131e+07	6.46609e+06	5.8622e+06	3.49785e+06	1.80652e+06	9.97123e+06	1.30303e+06	816807	717435	807745	4.72773e+06	6.42848e+06	1.91915e+06	978670	843215	875181	4.32106e+06	903995	356545	1.74619e+06	202533	620482	7.05105e+06	3.04404e+06	2.96303e+06	1.1516e+06	1.38738e+06	5.37403e+06	698423	894832	2.73223e+06	317086	1.02039e+06	1.21298e+07	1.88072e+06	1.32314e+06	67262.8	285626	5.49754e+06	134729	1.202e+06	2.00831e+06		995883	9.88163e+06	5.09948e+06	2.51019e+06	15607.2	25942.1	7.42656e+06	20094.3	2.19916e+06	2.20389e+06	437823	1.65736e+06	2.79508e+07	3.58378e+07	2.5785e+06	972918		1.35027e+07	2.76161e+06	864286	4.50674e+06	1.02877e+06	1.17916e+07	5.30711e+06	3.60875e+06	1.82452e+06	2.61339e+07	5.38964e+06	8.92568e+06	6.4391e+06	4.87542e+06	1.31477e+07	1.11221e+07	1.7836e+07	2.97621e+06	6.83279e+06	3.73217e+06	1.79471e+07	4.30364e+06	1.55497e+06	3.98551e+06		1.04086e+07	1.7851e+07	2.98775e+07	4.481e+07	1.19185e+07	1.15974e+07	2.32656e+07	7.78732e+06	1.60775e+07	1.25516e+07	1.12699e+07	1.6531e+07	1.34676e+07	1.68343e+07	1.23362e+07	1.00488e+07	7.36401e+06	2.02315e+07	3.03547e+06	5.38769e+06	7.2382e+06	3.00857e+06	2.45484e+07	1.15016e+07	7.36925e+06	3.21318e+06	3.05766e+06	6.65697e+06	1.19808e+07	3.76389e+06	2.1613e+06	8.23487e+06	988976	4.14266e+06	9.92847e+06	6.19391e+06	7.07151e+06	4.7801e+06	7.44582e+06	1.17623e+07	2.40334e+06	3.71842e+06	1.24461e+07	1.22746e+06	6.66566e+06	1.57011e+07	5.49068e+06	3.00333e+06	2.49965e+06	1.25681e+07	1.2222e+07	6.34013e+06	4.72845e+06	7.67901e+06		4.02711e+06	1.17133e+07	7.15096e+06	4.49442e+06	764356	1.2323e+06	1.34908e+07	1.01183e+06	7.24851e+06	7.16721e+06	1.25966e+06	6.96839e+06
Q8N9N7	Leucine-rich repeat-containing protein 57 [OS=Homo sapiens]	FALSE		10	275	10	26.7	2.22034e+07	2.18557e+07	1.61949e+06	184044	206218	4.32078e+06	918299	294632	650620	3.89425e+06	1.80297e+06	4.06952e+06	2.29202e+06	83595.4	7.44302e+06	1.90113e+06	1.086e+06	398872	1.36192e+06	381497	2.36015e+07	6.22858e+06	2.11753e+06	987617	702507	1.14832e+07	3.24075e+06	327614	947122	524673	1.7601e+06	3.01612e+07	2.12202e+07	2.95128e+06	4.80745e+06	4.89312e+06	1.56264e+07	1.47928e+06	633232	3.3561e+06	1.68647e+06	3.89993e+06	2.62717e+07	9.10728e+06	6.91591e+06	5.37915e+06	3.60292e+06	15312390	7.20396e+06	2.08267e+06	754917	913947	4.53281e+06	1.43248e+07	4.63406e+06	2.48325e+06	4.56216e+06	1.67453e+06	7.72601e+06	3.61964e+06	1.85199e+06	6.07491e+06	145604	2.27851e+06	1.93754e+07	1.03062e+07	5.75428e+06	4.61962e+06	3.16035e+06	1.13678e+07	1.95995e+06	2.95898e+06	5.64185e+06	1.00791e+06	2.69489e+06	1.87121e+07	4.98679e+06	1.86153e+06	352523	172693	9.77736e+06	177357	276449	697954	1.08413e+06	3.64039e+06	2.82426e+07	1.4414e+07	2.17324e+06	11741.4	41100.4	1.75872e+07	332062	3.93434e+06	3.69352e+06	1.54333e+06	4.00615e+06	2.79138e+07	3.78036e+07	4.2402e+06	2.19213e+06	1.89257e+06	2.02766e+07	4.1719e+06	2.13832e+06	4.86768e+06	1.3646e+07	1.28929e+07	1.23148e+07	1.12681e+07	509224	2.17261e+07	9.89292e+06	8.72184e+06	6.43385e+06	4.85587e+06	6.53589e+06	3.2127e+07	2.09577e+07	4.29592e+06	5.46978e+06	5.45771e+06	2.65049e+07	8.93942e+06	2.26141e+06	4.28254e+06	1.64982e+06	1.08125e+07	3.01612e+07	3.34529e+07	5.80859e+06	1.50457e+07	1.70736e+07	2.64395e+07	7.16694e+06	9.03885e+06	1.37705e+07	5.78736e+06	2.24576e+07	2.87351e+07	2.37105e+07	1.45536e+07	1.54535e+07	1.46868e+07	3.10687e+07	1.6782e+07	1.37374e+07	7.61636e+06	3.40413e+06	2.35363e+07	2.56294e+07	1.77941e+07	8.15302e+06	1.65432e+07	1.27371e+07	2.14216e+07	1.50708e+07	1.12263e+07	2.86487e+07	710991	1.52125e+07	2.72822e+07	2.09706e+07	1.3733e+07	1.91753e+07	1.6961e+07	2.4881e+07	6.74437e+06	1.22959e+07	2.57002e+07	3.90167e+06	1.76043e+07	2.42214e+07	1.45587e+07	4.22538e+06	1.31006e+07	7.59883e+06	2.17369e+07	8.34616e+06	1.0875e+06	2.66871e+06	3.26637e+06	1.47209e+07	3.34777e+07	2.02127e+07	3.89111e+06	575032	1.95234e+06	3.19482e+07	1.67206e+07	1.29677e+07	1.20116e+07	4.44029e+06	1.68439e+07
P29218	Inositol monophosphatase 1 [OS=Homo sapiens]	FALSE		9	274	9	30.2	2.46351e+07	1.76539e+07	502561	217798		1.878e+06	232883	94721.3	309672	689337	553577	803389	580657	405528	3.97634e+06	419759	541394	167606	982010	108164	2.75514e+07	5.90441e+06	876108	894590	163834	5.90147e+06	479642		1.09917e+06	197735	630085	2.82314e+07	1.98236e+07	6.89689e+06	4.93194e+06	2.25596e+06	1.2198e+07	1.44617e+06	645150	3.36593e+06	2569036	1.60352e+06	3.41669e+07	8.40508e+06	1.82807e+06	5.03884e+06	1.3974e+06	1.12676e+07	606699	626137	359403	848390	2.24128e+06	1.18729e+07	4.02858e+06	1.78282e+06	989429	586140	6.15791e+06	1.25538e+06	278275	775752	393991	436107	2.07429e+07	8.06477e+06	3.47e+06	985048	793288	7.31841e+06	971339	3.14765e+06	2.20694e+06	227373	777207	1.52387e+07	2.69063e+06	512853			4.26455e+06	74989.7	217040	498935	91286.5	1.47261e+06	2.31795e+07	6.02003e+06	3930888			5.45469e+06		1.46835e+06	1.06492e+06	211344	658772	3.09709e+07	3.05357e+07	1.31582e+06	2.59417e+06		8.81309e+06	1.05801e+06	687448	2.31684e+06	2.41553e+06	3.95857e+06	2.43113e+06	2.85464e+06	2.47029e+06	1.16069e+07	2.1843e+06	4.34803e+06	2.70351e+06	3.50132e+06	1.85309e+06	3.75037e+07	1.9867e+07	1.77739e+06	4.95456e+06	1.27281e+06	1.36215e+07	1.32306e+06		4.97006e+06	621771	3.87069e+06	2.82314e+07	3.12512e+07	1.35742e+07	1.54353e+07	7.87172e+06	2.06387e+07	7.00655e+06	9.20897e+06	1.38109e+07	8.81602e+06	9.23384e+06	3.73705e+07	2.18824e+07	3.84692e+06	1.44758e+07	5.69631e+06	2.28618e+07	1.41334e+06	4.13002e+06	3.62602e+06	3.15996e+06	1.16377e+07	2.12426e+07	1.54692e+07	5.85337e+06	3.58785e+06	4.45841e+06	1.70738e+07	5.22692e+06	1.68684e+06	3.65838e+06	1.92387e+06	2.91167e+06	2.92078e+07	1.64099e+07	8.28142e+06	4.08879e+06	4.25742e+06	1.6018e+07	3.34247e+06	1.30799e+07	1.00532e+07	880177	5.07708e+06	1.97253e+07	7.85519e+06	1.1641e+06			9.48087e+06	3.5289e+06	853794	1.90774e+06	275037	5.95489e+06	2.74761e+07	8.44185e+06	7.03814e+06			9.90878e+06		4.83973e+06	3.4632e+06	608056	2.76981e+06
P11279	Lysosome-associated membrane glycoprotein 1 [OS=Homo sapiens]	FALSE		7	274	7	44.9	2.46799e+07	1.66426e+07		118059	276728	4.64134e+06	1.83298e+06	160793	1.06317e+06	934005	9.68139e+06		135973		5.34251e+06	1.49164e+06	660604	1.22884e+06		3.43295e+06	2.00596e+07	6.26486e+06			425045	1.12527e+07		819795	3.15941e+06		1.10352e+07	2.84063e+07	1.65194e+07	2.16168e+06	6.04282e+06	4.5938e+06	1.59538e+07	942373	1.0217e+06	3.38137e+06	2433212	1.97542e+07	2.89851e+07	8570029	3.6141e+06	5.62535e+06	1.86289e+06	1.04357e+07	1080488	1.98991e+06	1.74649e+06		2.32752e+07	1.82637e+07	5.8256e+06	3.32722e+06	1.45205e+06	2.20435e+06	9.02715e+06	3.3014e+06	882506	2.80542e+06	326995	1.03009e+07	1.83403e+07	1.31434e+07	5.42736e+06	2.71246e+06	2.73832e+06	1.19304e+07	1.1096e+06	2.65161e+06	3.67338e+06	774490	1.38212e+07	2.33628e+07	5.87269e+06	2438035		23201.7	1.1429e+07	54013.1	2.26263e+06	3.07878e+06		1.55686e+07	2.29549e+07	1.81385e+07	6.89133e+06	18994.2	16861.1	1.38147e+07	29101	4.10664e+06	6.89159e+06		2.69496e+07	3.10272e+07	2.87865e+07		1.40619e+06	2.53968e+06	2.17809e+07	8.32736e+06	1.16697e+06	7.95424e+06	3.27289e+06	6.92306e+07		668472		1.55947e+07	7.76204e+06	5.30543e+06	1.98213e+07		5.88141e+07	2.73056e+07	2.10798e+07			3.30214e+06	2.59729e+07		5.65876e+06	1.42857e+07		6.77904e+07	2.84063e+07	2.60422e+07	4.25452e+06	1.8912e+07	1.60292e+07	2.69933e+07	4.5657e+06	1.45839e+07	1.38742e+07	8.34992e+06	1.13754e+08	3.17029e+07	2.23118e+07	7.60537e+06	1.61608e+07	7.59382e+06	2.11739e+07	2.51705e+06	1.31255e+07	1.76203e+07		1.20855e+08	3.26767e+07	2.23695e+07	1.0924e+07	5.26542e+06	1.67671e+07	2.50292e+07	1.37458e+07	5.34956e+06	1.32301e+07	1.59673e+06	6.87741e+07	2.58247e+07	2.67437e+07	1.29528e+07	1.1259e+07	1.4696e+07	2.61123e+07	3.81824e+06	1.10186e+07	1.67332e+07	2.9981e+06	9.02866e+07	3.02414e+07	1.71451e+07	5.53397e+06		1.02092e+06	2.54088e+07	2.54177e+06	8.90077e+06	1.17721e+07		6.29557e+07	2.72098e+07	2.54355e+07	1.23387e+07	930236	800934	2.50953e+07	1.46535e+06	1.35356e+07	2.24119e+07		1.1331e+08
Q96GA7	Serine dehydratase-like [OS=Homo sapiens]	FALSE		9	274	9	34.7	1.71396e+07	1.07986e+07	676637	76693.8	260682	2.72679e+06	148050		383935	1.68641e+06	506579		348769		4.594e+06	397595	609007	125026	959780	138465	1.26717e+07	2.78532e+06	1.59431e+06	270904	584360	5.70917e+06	1.58653e+06		827778		642728	1.98355e+07	8.4819e+06	2.91664e+06	2.51037e+06	2.05164e+06	8.65936e+06	628059	512787	1.78522e+06	1.48527e+06	554009	1.41035e+07	3.81509e+06	986249	2.40805e+06	1.24751e+06	7.31113e+06	910152	740080	291710		1.20593e+06	5.24116e+06	1.6788e+06	298870	914420	832078	3257100		140043	793044	700886	235982	9.34898e+06	4.79716e+06	1.08086e+06	624568	737012	6.00185e+06	445675	1.11196e+06	1.90114e+06		556608	8.46673e+06	1.83284e+06	1.29683e+06			3.7838e+06		489960	878354	199278	412488	6.23449e+06	1.78924e+06	1613011			4.77191e+06		739593	1.46043e+06		943912	2.15477e+07	1.86783e+07	1.77159e+06	913494	2.39242e+06	1.27963e+07	672603		2.87245e+06	5.90943e+06	3.62249e+06		1.71462e+06		1.34098e+07	2.06896e+06	4.89104e+06	2.01668e+06	3.42206e+06	2.37222e+06	1.72491e+07	9.37195e+06	3.23442e+06	1.50037e+06	4.53984e+06	1.31776e+07	4.37635e+06		3.74291e+06		3.94836e+06	1.98355e+07	1.33714e+07	5.74041e+06	7.8566e+06	7.15881e+06	1.46514e+07	3.04288e+06	7.3196e+06	7.32499e+06	5.09691e+06	3.19025e+06	1.54259e+07	9.93248e+06	2.07542e+06	6.91797e+06	5.0853e+06	1.48342e+07	2.12025e+06	4.8816e+06	2.94306e+06		6.26172e+06	9.37727e+06	6.44635e+06	981254	3.31586e+06	6.32911e+06	9.03082e+06		848909	3.73992e+06	3.42245e+06	1.57554e+06	1.31642e+07	9.76109e+06	2.57956e+06	2.59249e+06	3.9554e+06	1.31364e+07	1.53361e+06	4.62066e+06	8.66022e+06		3.63602e+06	1.09596e+07	5.35092e+06	2.94361e+06			8.41208e+06		1.92741e+06	3.35849e+06	600403	1.668e+06	7.39011e+06	2.50904e+06	2.88805e+06			8.66847e+06		2.43773e+06	4.74943e+06		3.96868e+06
O15232	Matrilin-3 [OS=Homo sapiens]	FALSE		13	274	13	52.8	1.17388e+06		1.39732e+07	362593	8.20105e+06	800090	7.05518e+06	772127	75209.9	1.01354e+06	1.10486e+06	9.46381e+06	184840	1.0283e+07	202733	7.27134e+06	673090	23806.6	2.20271e+06	316677	677951	459517	1.49501e+07	528238	5.15435e+06	790755	1.15179e+07	411126	247666	1.88184e+06	602690			8.88453e+06		3.58304e+06		7.51893e+06			1.85425e+06	191967	407976	565740	1.12641e+07	1.53537e+06	5.97585e+06		1.36111e+07	883716		2.54738e+06	690116			5.39889e+06	709880	3.05599e+06		7.06003e+06	355226		1.46682e+06	554576	1.06067e+06		6.65799e+06	601917	3.20254e+06		9.79213e+06		126078	3.14288e+06	350634		158996	1.46348e+07	271708	755279	823239	1.25599e+06		187006	3.11511e+06	963130			8.89837e+06	254539	732317	1.88493e+06	714531	229585		2.49835e+06	934387	1.47579e+06		3.6585e+07	4.31881e+06	7.52654e+07	3.75467e+06	3.20522e+07	5.60378e+06	562690	3.55159e+06	7.90071e+06	2.86384e+07	908715	6.26391e+07	591774	3.78379e+07	5.40571e+06	384004	7.85371e+06	5.42539e+06	922845	1.54617e+06	3.03298e+07	2.92558e+06	4.00437e+07	1.82519e+06	3.17715e+07	2.83787e+06	1.11985e+06	5.91738e+06	3.7024e+06			1.74862e+07		1.25023e+07		3.64284e+07			6.36312e+06	1.10544e+06	446230	1.47289e+06	2.37036e+07	4.41087e+06	2.43597e+07		3.17077e+07	5.82902e+06		9.48812e+06	3.58338e+06			1.77257e+07	2.57416e+06	2.32451e+07		2.93953e+07	2.1533e+06		7.16255e+06	3.70264e+06	1.49351e+06		1.58898e+07	2.49847e+06	1.71874e+07		3.36956e+07		574318	1.21663e+07	2.2905e+06		464182	3.32187e+07	1.00973e+07	3.32338e+07	1.83021e+06	5.91048e+07		715042	9.38549e+06	3.89467e+06			1.59323e+07	1.2466e+07	3.47864e+07	3.42409e+06	3.59794e+07	756720		7.18798e+06	3.92864e+06
Q6ZSS7	Major facilitator superfamily domain-containing protein 6 [OS=Homo sapiens]	FALSE		8	273	8	88	4.61872e+06	2.8169e+06	336024	155810		1.57084e+06	298102		115432	203110	649468	388267	529665	104765	1.73625e+06	409218	438454	176918	477321	147732	2.72849e+06	1.20329e+06	499297	349300	298562	2.39963e+06	364414	40901.3	360912		394669	3.96359e+06	3.29016e+06	4.81061e+06	3.7063e+06	2.24498e+06	7.82349e+06	288512	392935	1.03745e+06	881759	748337	2.34857e+06	1.105e+06	762175	3.23174e+06	936402	3.77029e+06	800498	281758	244648	214569	1.03173e+06	985097	591398	450726	422928	404356	2.66638e+06	603769	122977	255904		464169	866581	567012	1.45455e+06	1.16802e+06	1.41627e+06	2.64087e+06	348382	1.49657e+06	912975	139821	319620	2.59489e+06	429889				4.32295e+06		200533	560680		726492	2.10921e+06	4.1283e+06	1.47513e+06	16090.7		4.44697e+06		1.43513e+06	2.40623e+06	339180	1.3637e+06	5.80658e+06	4.87238e+06	879786	1.85584e+06		7.37167e+06	1.3543e+06		863617	711727	4.64427e+06	1.17494e+06	2.60395e+06	638181	5.06809e+06	2.12945e+06	3.5213e+06	2.85371e+06	1.70187e+06	2.53098e+06	3.7141e+06	4.04878e+06	1.01294e+06	1.93455e+06	2.3195e+06	5.53872e+06	1.00521e+06	282328	1.63191e+06		2.4245e+06	3.96359e+06	5.18681e+06	9.46804e+06	1.15995e+07	7.83341e+06	1.32371e+07	1.39781e+06	5.60881e+06	4.25678e+06	3.02588e+06	4.30927e+06	2.56878e+06	2.87683e+06	1.60389e+06	9.28431e+06	3.81711e+06	7.64989e+06	1.8648e+06	1.85849e+06	2.46825e+06	799194	5.35718e+06	1.7625e+06	2.27088e+06	1.47983e+06	1.53362e+06	3.07569e+06	7.39296e+06	2.51386e+06	745460	1.20682e+06		3.09903e+06	1.22022e+06	1.15373e+06	3.47139e+06	4.84827e+06	7.60083e+06	5.78014e+06	1.19882e+06	6.21889e+06	4.15885e+06	541257	2.08791e+06	3.35889e+06	1.25505e+06				9.6107e+06		788859	2.14383e+06		2.93776e+06	2.50017e+06	5.78908e+06	2.64117e+06	788036		8.07819e+06		4.73026e+06	7.82522e+06	975853	5.73368e+06
Q96CW1	AP-2 complex subunit mu [OS=Homo sapiens]	FALSE		13	273	13	49.6	1.68756e+07	1.61762e+07	1.49479e+06	545026	315204	4.10077e+06	928452	672747	1.09467e+06	2.36142e+06	2.90975e+06	3.89404e+06	2.07847e+06	1.05148e+06	1.04362e+07	2.01897e+06	2.44586e+06	592479	3.13264e+06	847021	1.6844e+07	5.83563e+06	2.09329e+06	2.71329e+06	1.15879e+06	9.38501e+06	2.36522e+06	577846	891708	534712	3.90368e+06	5.14776e+07	1.51713e+07	1.09507e+07	9.34233e+06	7.48244e+06	2.05258e+07	2.68402e+06	1.23967e+06	4.05685e+06	4.23007e+06	5.23321e+06	2.14618e+07	7.93056e+06	7.4129e+06	9.68678e+06	5124611	1.73591e+07	3.38838e+06	2.51605e+06	1.19495e+06	2.89687e+06	6.01506e+06	1.23142e+07	5.0616e+06	3.41876e+06	3.82697e+06	1.51079e+06	9.55888e+06	2.56424e+06	1.22143e+06	1.29993e+06	850887	3.09029e+06	1.91211e+07	1.15681e+07	8.04311e+06	4.04267e+06	4.25865e+06	1.32101e+07	3.56024e+06	3.91372e+06	2.71736e+06	990704	2.83591e+06	14860538	5.22208e+06	2.90115e+06	50116.5	56973.9	1.02891e+07	56890.6	638885	659407	327846	5.57388e+06	1.54385e+07	1.64248e+07	6.68584e+06	271902	45194.2	1.56249e+07	186200	4.63634e+06	3.4874e+06	1.70202e+06	5.5107e+06	2.12157e+07	2.79799e+07	3.91371e+06	6.49176e+06	2.8928e+06	1.92442e+07	4.21802e+06	4.88252e+06	8.18987e+06	8.27475e+06	2.08073e+07	1.17837e+07	1.02182e+07	6.40515e+06	3.04632e+07	1.05061e+07	1.96432e+07	9.55676e+06	1.11693e+07	1.45114e+07	2.29285e+07	1.96355e+07	4.24673e+06	1.50272e+07	9.00256e+06	2.16621e+07	6.52433e+06	3.98867e+06	4.03198e+06	1.68138e+06	2.39808e+07	5.14776e+07	2.3917e+07	2.15527e+07	2.92383e+07	2.61085e+07	3.47291e+07	1.30038e+07	1.76952e+07	1.66458e+07	1.45161e+07	3.01353e+07	2.34741e+07	2.0647e+07	1.55994e+07	2.78286e+07	2.08897e+07	3.52214e+07	7.89342e+06	1.65959e+07	1.20558e+07	1.07898e+07	3.12328e+07	2.20321e+07	1.94358e+07	1.12245e+07	1.38773e+07	1.14917e+07	2.65035e+07	1.06765e+07	7.40407e+06	6.13033e+06	4.15491e+06	2.06324e+07	2.69242e+07	2.35383e+07	1.91955e+07	1.67805e+07	2.28553e+07	2.89133e+07	1.22511e+07	1.62632e+07	1.23783e+07	3.83508e+06	1.85255e+07	1.92359e+07	1.52457e+07	6.58516e+06	1.86245e+06	2.50697e+06	2.28745e+07	2.67719e+06	2.51325e+06	2.52132e+06	987766	2.25394e+07	1.83002e+07	2.30324e+07	1.19708e+07	1.33163e+07	2.1468e+06	2.83836e+07	9.37589e+06	1.52816e+07	1.13413e+07	4.89687e+06	2.31698e+07
P60983	Glia maturation factor beta [OS=Homo sapiens]	FALSE		10	273	10	16.7	3.22503e+07	1.85963e+07	606512	203095	365295	3.2645e+06	399382	364605	403523	1.93481e+06	1.13102e+06	2.74905e+06	1.29272e+06	405621	1.0549e+07	657781	685788	322257	2204186	210841	2.68096e+07	6.39329e+06	2.01425e+06	1.42374e+06	574373	1.13687e+07	1.54284e+06	241406	3.527e+06	226290	1.36959e+06	84529460	2.15728e+07	6.2682e+06	7.78102e+06	6.84602e+06	2.27628e+07	1.73389e+06	1.05532e+06	4.46931e+06	5.00133e+06	2.26016e+06	3.72249e+07	10136452	5.49427e+06	8.09737e+06	4.27975e+06	1.44839e+07	1.55823e+06	2.01749e+06	615548	1.25356e+06	1.89957e+06	12725965	3.54626e+06	2.41217e+06	1.62743e+06	1.58701e+06	7.35506e+06	698420	531572	3.72269e+06	287662	811454	2.1965e+07	1.49816e+07	6.20031e+06	1.66466e+06	3.20902e+06	1.52012e+07	783544	3.94688e+06	7.0069e+06	789112	853477	2.10501e+07	4.02916e+06	1.45489e+06	39195	43704.9	7785226		1.64909e+07	1.17029e+07	347162	1.16026e+06	4.94249e+07	2.05115e+07	1.68429e+07	16300.2	68806.7	1.1701e+07	29110.1	2.35199e+06	7.33279e+06	667227	1.2344e+06	4.05446e+07	3.21659e+07	1.58799e+06	2.41905e+06	3.3525e+06	1.53197e+07	1.81442e+06	2.64615e+06	3.019e+06	6.77985e+06	8.08779e+06	8.3189e+06	6.3553e+06	2.47085e+06	3.07925e+07	3.4229e+06	5.50768e+06	5.19804e+06	7.85895e+06	3.61218e+06	3.64939e+07	2.15119e+07	4.08638e+06	7.88516e+06	4.46225e+06	2.62408e+07	4.25584e+06	1.66635e+06	1.59478e+07	711560	8.41353e+06	84529460	3.40088e+07	1.23368e+07	2.43519e+07	2.38879e+07	3.8514e+07	8.40053e+06	1.50637e+07	1.83382e+07	1.71628e+07	1.30151e+07	4.07152e+07	2.63899e+07	1.15619e+07	2.32625e+07	1.74458e+07	2.93876e+07	3.62999e+06	1.33074e+07	6.21026e+06	4.66908e+06	9.86336e+06	2.27688e+07	1.36171e+07	7.91966e+06	5.90137e+06	1.20714e+07	2.03931e+07	2.90796e+06	3.22228e+06	1.75559e+07	1.40466e+06	5.41768e+06	3.09285e+07	3.04839e+07	1.47975e+07	6.90975e+06	1.72222e+07	3.32712e+07	2.69625e+06	1.6401e+07	3.19183e+07	3.0547e+06	5.57531e+06	2.72477e+07	1.1763e+07	3.30237e+06	1.45658e+06	1.9231e+06	1.7308e+07		6.4872e+07	4.47473e+07	1.04596e+06	4.69179e+06	5.85862e+07	2.87631e+07	3.01567e+07	798299	3.26844e+06	2.12556e+07	1.46581e+06	7.75226e+06	2.38467e+07	1.91967e+06	5.19006e+06
Q99733	Nucleosome assembly protein 1-like 4 [OS=Homo sapiens]	FALSE		12	273	11	42.8	3.38755e+07	2.25343e+07	3.25749e+06	924667	288154	9.83091e+06	3.01909e+06	1.07744e+06	1.08293e+06	2.48282e+06	3.46448e+06	4.89258e+06	3.59476e+06	1.30327e+06	10656544	3.02376e+06	1.86422e+06	472343	3.20943e+06	1.06189e+06	1.50296e+07	5.9897e+06	5.73528e+06	2.70521e+06	2.178e+06	1.45105e+07	5.69364e+06	1.10491e+06	713344	634808	6.19417e+06	7.20105e+06	1.76905e+07	1.79012e+07	8.13562e+06	7.85437e+06	1.80501e+07	4.4917e+06	1.76909e+06	3.44915e+06	2.34268e+06	6.06389e+06	1.72703e+07	9.75982e+06	9.1314e+06	8.95705e+06	5.49744e+06	1.69073e+07	6.5554e+06	2.6932e+06	1.30212e+06	1.37376e+06	7.01648e+06	8.0571e+06	4.81104e+06	4.35899e+06	2.98033e+06	3.86358e+06	8.13671e+06	4.22538e+06	1.33071e+06	1.09722e+06	612353	3.1608e+06	1.14275e+07	8.22602e+06	9.49829e+06	5.19556e+06	6.71786e+06	9.61981e+06	5.61548e+06	4.29374e+06	1.36893e+06	1.20233e+06	3871228	1.79729e+07	5.88468e+06	1.76011e+06	142532	146926	1.19405e+07	160414	691172	410626	36920.7	4.90215e+06	8.92621e+06	1.00078e+07	2.26142e+06	41109.1	114299	1.14585e+07	60663.5	4.16946e+06	1.56977e+06	1.05251e+06	5.80934e+06	4.25877e+07	3.89775e+07	8.52885e+06	1.10136e+07	2.64454e+06	4.61346e+07	1.37159e+07	7.81958e+06	8.10205e+06	8.70016e+06	2.47741e+07	1.48054e+07	1.76726e+07	7.9389e+06	3.11063e+07	1.57348e+07	1.49719e+07	7.61895e+06	1.14431e+07	1.81925e+07	2.04586e+07	2.01539e+07	1.16354e+07	1.49825e+07	1.69207e+07	3.34925e+07	1.57056e+07	7.62683e+06	3.22549e+06	1.99613e+06	3.80516e+07	7.20105e+06	2.78884e+07	3.52323e+07	2.54617e+07	2.74063e+07	3.05403e+07	2.17618e+07	2.52523e+07	1.41523e+07	8.03925e+06	3.49187e+07	1.88897e+07	2.54094e+07	1.92157e+07	2.57322e+07	2.24095e+07	3.43047e+07	1.52711e+07	1.77644e+07	1.3137e+07	5.11679e+06	3.64326e+07	1.44154e+07	1.84737e+07	1.43115e+07	1.08072e+07	2.93879e+07	2.25603e+07	1.75929e+07	8.0665e+06	5.1744e+06	2.99014e+06	2.11031e+07	1.60909e+07	1.6738e+07	2.26684e+07	2.1566e+07	3.60534e+07	2.10551e+07	1.93234e+07	1.78424e+07	6.23585e+06	4.6543e+06	2.52887e+07	2.32645e+07	1.71801e+07	3.99517e+06	5.29685e+06	6.46504e+06	2.6546e+07	7.54884e+06	2.71894e+06	1.57008e+06	111238	1.98231e+07	1.05808e+07	1.40338e+07	4.049e+06	2.0133e+06	5.42943e+06	2.08151e+07	3.05464e+06	1.37427e+07	5.10499e+06	3.02816e+06	2.44254e+07
P20338	Ras-related protein Rab-4A [OS=Homo sapiens]	FALSE		4	273	2	24.4	778645	567663				247783			59488.4		94992.3	161752			301506	147210		47563.7	104891	61897.4	433131	294069	192455		131544	554862	264240				276001	1.61429e+06	443524		209943	221403	553901					162359			431645	267647	170224	588344		90640.3			212490	410782					451002			66383.7		94875.4	614500	296732		87495.4		299859			166690			390325	165997	312348			349250			134534		236184	1.60169e+06	498317	656987			652406		136398	374677		402755	978901	981882				1.1628e+06			445069		679279	489476			880092	766040		767207	373985	1.06044e+06	589589	989474	390440		1.02195e+06	1.28071e+06	728890				1.69551e+06	1.61429e+06	699200		657051	772542	937186					934937			908336	768909	693894	1.19374e+06		597867			1.10334e+06	734956					1.25047e+06			313059		633437	865268	603780		363180		656309			759317			505246	484622	708983			776447			514408		955070	1.89858e+06	698787	1.17632e+06			1.18514e+06		449572	1.21848e+06		1.69339e+06
P05023	Sodium/potassium-transporting ATPase subunit alpha-1 [OS=Homo sapiens]	FALSE	EVtop100	22	273	22	112.8	8.37498e+06	3.6192e+06	845900	393358	2.94608e+06	3.53293e+06	2.38098e+06	367523	980620	823962	1.06746e+07	1.58819e+06	1.72561e+06	315016	3.01547e+06	904984	1.27132e+06	2.19565e+06	2.70145e+06	5.63646e+06	5.7995e+06	2.62194e+06	2.59481e+06	359284	781853	2.16961e+06	2.65413e+06	506155	2.6921e+07	918175	5.9718e+06	2.20691e+06	256839	1.95543e+06	213525	979562	2.5655e+06	1.55088e+06	431322	2.2429e+06	4.12527e+06	9.38211e+06	4.6376e+06	1.21702e+06	1.17107e+06	197478	1.04196e+06	3.94537e+06	336181	1.00448e+06	1.00744e+06	1.86266e+06	1.02067e+07	3.48412e+06	1.83465e+06	1.12923e+06	336092	1.91264e+06	3.53194e+06	974435	641397	2.39589e+07	1.39865e+06	6.49796e+06	6.05692e+06	3.41869e+06	894379	329711	1.61479e+06	3.32156e+06	1.18316e+06	883690	5.13924e+06	2.5775e+06	7.95957e+06	3.07256e+06	2.49408e+06	2.11004e+06	30708.4	61456.6	3.53849e+06	184529	6.14218e+06	1.92974e+06	733009	1.06827e+07	4.42105e+06	494885	9.63478e+06	38005.6	69735.8	3.31643e+06	73859.9	602477	5.84213e+06	975212	1.12683e+07	1.05289e+07	6.26011e+06	2.21476e+06	4.68525e+06	2.70378e+07	1.65794e+07	1.0817e+07	2.66733e+06	7.3366e+06	2.88728e+06	7.6333e+07	4.80602e+06	8.48346e+06	1.91893e+06	8.80211e+06	4.70927e+06	1.02102e+07	3.54161e+07	9.63193e+06	9.65651e+07	7.89443e+06	8.82222e+06	5.26419e+06	1.98984e+06	6.07415e+06	5.0078e+06	7.32127e+06	3.49381e+06	1.21727e+08	2.88717e+06	3.66855e+07	2.20691e+06	404897	3.84859e+06	668260	3.41799e+06	4.34076e+06	7.51383e+06	6.15676e+06	9.20291e+06	1.41564e+07	5.40266e+07	5.07244e+06	3.16848e+06	2.46436e+06	567325	4.24739e+06	8.00512e+06	783151	6.62557e+06	1.0164e+07	6.93777e+06	5.29976e+07	6.23366e+06	7.04479e+06	3.70751e+06	1.21873e+06	1.45483e+07	9.79286e+06	4.05718e+06	3.88801e+06	1.12988e+08	6.82967e+06	4.33837e+07	8.52866e+06	6.95623e+06	2.13451e+06	1.36858e+06	8.66628e+06	7.26998e+06	4.07138e+06	3.67212e+06	2.34106e+07	9.97766e+06	5.19956e+07	3.9772e+06	7.28138e+06	4.78947e+06	1.1412e+06	2.70421e+06	7.86671e+06	8.68366e+06	2.41622e+07	7.37859e+06	2.20848e+06	4.31982e+07	5.24053e+06	693974	1.72508e+07	1.86131e+06	3.31258e+06	6.0245e+06	3.71913e+06	1.98579e+06	1.8999e+07	2.80578e+06	4.73779e+07
O00194	Ras-related protein Rab-27B [OS=Homo sapiens]	FALSE		9	272	8	24.6	1.82284e+07	1.13557e+07		39107	30482.4	2.19916e+06	341911	77368	371061	370818	896748	312422	326739		2.87135e+06	396832	406599	66151.8	339318	203260	9.65755e+06	3.2398e+06		249163	66914	3.71079e+06	2.79659e+06	166787	270165	42155.2	1.71011e+06	2.1629e+07	5.04124e+06	2.12186e+06	2.16179e+06	988731	4.33682e+06	723689	500437	1.29055e+06	382232	1.89222e+06	1.40933e+07	4.14115e+06	933656	1.36784e+06	1.45487e+06	5.59281e+06	288595	879150	307902	158294	2.04964e+06	7.74813e+06	2.07914e+06	652119	384423	586552	2.84173e+06	1.15354e+06	323085	858137	67226.5	919847	7.42598e+06	3.64022e+06	1.13069e+06	606531	368302	4.81954e+06	1.84654e+06	956188	1.37608e+06	125223	1.02962e+06	9.54932e+06	1.42563e+06	1.21954e+06		67060.8	3.34801e+06		1.12704e+07	1.18736e+07		1057417	4.74594e+07	4.51208e+06	1.41909e+07	10582.1	77252.5	4.89649e+06		712907	1.28274e+06	208457	2.82442e+06	2.29164e+07	1.96419e+07		465800	279753	1.03203e+07	1.55333e+06	561505	2.77613e+06	1.2994e+06	6.41255e+06	945421	1.60632e+06		8.38143e+06	2.065e+06	3.26547e+06	1.06704e+06	1.20983e+06	3.48229e+06	1.31461e+07	1.09012e+07		1.37995e+06	519849	8.56509e+06	7.71422e+06	1.15128e+06	1.22159e+06	132555	1.05054e+07	2.1629e+07	7.94733e+06	4.17615e+06	6.76567e+06	3.44998e+06	7.33778e+06	3.5062e+06	7.14332e+06	5.29532e+06	1.31168e+06	1.08963e+07	1.54148e+07	1.07814e+07	1.96475e+06	3.92959e+06	5.93057e+06	1.13478e+07	672296	5.79891e+06	3.10642e+06	589589	1.06426e+07	1.38627e+07	7.98359e+06	2.14104e+06	1.39399e+06	4.46154e+06	7.87914e+06	4.80292e+06	1.95847e+06	4.0469e+06	328269	6.14137e+06	1.04564e+07	7.40698e+06	2.69848e+06	2.51762e+06	1.9766e+06	1.05487e+07	6.35412e+06	3.97338e+06	6.26841e+06	484747	6.72596e+06	1.23609e+07	4.16209e+06	2.76816e+06		2.95081e+06	7.44325e+06		4.43357e+07	4.54e+07		4.27594e+06	5.62565e+07	6.32725e+06	2.54084e+07	518257	3.66963e+06	8.89477e+06		2.34977e+06	4.17156e+06	599749	1.18753e+07
Q9BVK6	Transmembrane emp24 domain-containing protein 9 [OS=Homo sapiens]	FALSE		11	271	10	27.3	1.04478e+07	1.10203e+07	1.04312e+06	152028	133848	1.39594e+06	1.28852e+06	1.46397e+06	315369		3.15807e+06	3.68576e+06	2.12214e+06	1.04549e+06	8.21498e+06	1.09844e+06	720021	246130	21305.5	1.53403e+06	1.63744e+06	3.40943e+06	1.77724e+06	1.54841e+06	459085	4.22815e+06	596369	756192	10736.5	326066	2.37734e+06	8.87284e+06	1.37006e+07	3.62312e+07	4.04958e+06	6.34111e+06	1.45433e+07	2.03886e+06	2.35821e+06	4.5048e+06	862044	5.75767e+06	6311966	1.9586e+06	1.10611e+07	1.36094e+06	3.70655e+06	6.84665e+06	508894	348878	996615	167544	6.96174e+06	4.45792e+06		2.39953e+06	614783	795420	2.34926e+06	2.06601e+06	1.01634e+06	1.39506e+06	426404	3.05168e+06	4.47777e+06	281228	1.13456e+07	1.00178e+06	2.86584e+06	3.05943e+06	1.29085e+06	446933	1.51749e+06		4.14045e+06	1.6464e+07	1.42931e+06	1.44083e+07	122837	76383.4	1.63479e+07	27422.1	3.65505e+06	982888	12421.1	9.68012e+06	1.49109e+07	1.32757e+07	7.69143e+07	38186.5	21071.2	2.78574e+07	43650.7	2.00783e+06	1.05567e+07	15365.4	1.53237e+07	1.31349e+07	1.90618e+07	2.73113e+06	1.81079e+06	1.22839e+06	6.55086e+06	5.85384e+06	1.06249e+07	2.35946e+06		2.2583e+07	1.11535e+07	1.04329e+07	6.36863e+06	2.39794e+07	5.71596e+06	5.78262e+06	3.97011e+06	75964	2.62813e+07	2.22893e+06	1.14719e+07	3.60556e+06	8.57564e+06	3.56659e+06	9.75924e+06	1.64505e+06	5.21973e+06	48546.7	1.0253e+06	1.46043e+07	8.87284e+06	2.15986e+07	7.13087e+07	1.26738e+07	2.21261e+07	2.46069e+07	9.87806e+06	3.36615e+07	1.84838e+07	2.95823e+06	3.31554e+07	6.9038e+06	5.09915e+06	2.32765e+07	3.90976e+06	1.51092e+07	1.38918e+07	1.18549e+06	2.30121e+06	1.00548e+07	624043	3.61483e+07	7.97593e+06		7.87816e+06	2.22932e+06	6.05028e+06	6.51368e+06	8.60206e+06	6.1608e+06	6.57899e+06	2.08214e+06	2.03746e+07	6.30509e+06	572233	2.70771e+07	4.15825e+06	1.53804e+07	6.69625e+06	4.44195e+06	1.8572e+06	6.91256e+06		2.70473e+07	2.13114e+07	4.17283e+06	3.27046e+07	4.5649e+06	3.36102e+06	3.63443e+07	1.29044e+06	1.43782e+07	3.75819e+06	37423.5	3.91441e+07	1.76747e+07	1.86165e+07	1.37713e+08	1.87017e+06	1.00092e+06	5.06047e+07	2.19798e+06	6.61788e+06	3.43313e+07	44207.8	6.44288e+07
P25788	Proteasome subunit alpha type-3 [OS=Homo sapiens]	FALSE		9	271	9	28.4	2.17425e+07	1.48782e+07	839746	13542.1	23557.2	2.15653e+06	313982	480899	213485	721023	1.242e+06	1.22828e+06	229609	42974.9	8.27925e+06	833592	772363	384029	791840	417107	7.65871e+06	4.0819e+06	1.64104e+06	679258	132165	6.63529e+06	1.13498e+06	268707	530270	375579	1.27343e+06	5.0129e+06	1.35247e+07	4.14971e+07	1.78234e+06	1.6589e+06	1.13779e+07	973743	691942	1.59637e+06	1.46089e+06	2.04262e+06	1.18945e+07	3.48673e+06	3.78502e+06	2.16188e+06	1.73552e+06	9.486e+06	1.47508e+06	3.46806e+06	757647	867936	2.60358e+06	1880502	317549	660556	797240	201519	3.89001e+06	671498	394497	1.57643e+06	282450	637582	4.43726e+06	1.19368e+06	1.31796e+06	746657	934392	4.75794e+06	642847	821619	856423	394671	614372	6.72117e+06	930439	1.16601e+06	18077.4	79940.3	4.59443e+06	46277.9		559798	438922	2.11861e+06	5.29003e+06	3.9617e+06			25133.2	4.57646e+06	11811.1	1.13225e+06	190290	349165	1.28475e+06	2.73344e+07	2.57347e+07	2.19865e+06	161299	216197	1.01202e+07	1.42644e+06	3.49017e+06	1.59721e+06	2.52657e+06	8.88138e+06	3.7169e+06	1.12881e+06	261783	2.4167e+07	4.33777e+06	6.20298e+06	6.19444e+06	2.82328e+06	7.14598e+06	1.04252e+07	1.37346e+07	3.32925e+06	3.76197e+06	1.02678e+06	1.53153e+07	3.13077e+06	1.85479e+06	2.39769e+06	1.181e+06	7.82282e+06	5.0129e+06	2.13211e+07	8.16728e+07	5.57813e+06	5.78842e+06	1.92511e+07	4.71768e+06	9.87689e+06	6.5501e+06	5.01324e+06	1.17624e+07	1.30098e+07	9.0776e+06	7.96505e+06	6.21076e+06	7.07461e+06	1.9247e+07	3.43628e+06	2.28754e+07	7.64389e+06	3.23276e+06	1.35189e+07	3.36452e+06	1.21934e+06	2.16874e+06	2.89094e+06	1.53283e+06	1.07857e+07	2.79586e+06	2.39135e+06	7.43429e+06	1.37921e+06	4.25683e+06	6.24804e+06	2.42885e+06	3.14542e+06	3.09926e+06	5.0147e+06	1.04138e+07	2.2121e+06	3.41418e+06	3.90124e+06	1.5278e+06	4.01336e+06	8.70005e+06	2.71638e+06	2.64667e+06	671800	3.51753e+06	1.02143e+07	2.17777e+06		2.14046e+06	1.32243e+06	8.56714e+06	6.27059e+06	5.55546e+06			1.19387e+06	8.31342e+06	594737	3.73194e+06	618838	1.00458e+06	5.40176e+06
Q7Z6K5	Arpin [OS=Homo sapiens]	FALSE		7	270	7	24.9	1.6968e+07	8.69227e+06	798466	80045.8	40840	3.21061e+06	379093	175010	272718	306268	602729	1.49174e+06	1.06586e+06	109085	7072361	610762	931595	228705	1.08753e+06	156533	1.14808e+07	4.49413e+06	1.57177e+06	752073	492823	7.1274e+06	1.45176e+06	259306	1.51753e+06	42337.7	997320	1.95622e+07	1.23668e+07	4.6788e+06	6.57258e+06	5.24479e+06	1.20634e+07	1.62209e+06	937169	1.66971e+06	1.35844e+06	1.1251e+06	1.95024e+07	9080486	2.55526e+06	5.75005e+06	3.5481e+06	8.59822e+06	1.63252e+06	1.42707e+06	514058	647684	1.4382e+06	1.01791e+07	3.72662e+06	1.81101e+06	1.71119e+06	463546	6.25097e+06	988723	347288	781068	165056	483734	1.99565e+07	9.9423e+06	5.24851e+06	2.22316e+06	2.84437e+06	8397110	1.12456e+06	2.72998e+06	3.7354e+06	415508	671434	1.34759e+07	3.07786e+06	585769	4833.38	96338.4	6.25603e+06	50817.9	1.25701e+06	999173	43569.5	584927	1.84689e+07	7.80413e+06	3.04726e+06	6553.76	7212.08	7.91261e+06		1558933	3.95922e+06	150390	1.00699e+06	2.13319e+07	1.5035e+07	2.09056e+06	953419	374810	1.50668e+07	1.72224e+06	1.27015e+06	2.04037e+06	1.07321e+06	4.31005e+06	4.51416e+06	5.24001e+06	664497	2.06441e+07	3.17823e+06	7.48181e+06	3.68904e+06	3.87755e+06	2.68176e+06	1.5628e+07	1.51217e+07	3.18871e+06	4.16525e+06	3.8287e+06	1.64512e+07	4.00458e+06	1.7899e+06	6.86173e+06	133129	6.12666e+06	1.95622e+07	1.94959e+07	9.20861e+06	2.05699e+07	1.83007e+07	2.0411e+07	7.85884e+06	1.33773e+07	6.85105e+06	4.66168e+06	6.47888e+06	2.1331e+07	2.36408e+07	5.37718e+06	1.6519e+07	1.44633e+07	1.74457e+07	3.80305e+06	9.413e+06	5.18633e+06	2.4124e+06	7.46776e+06	1.82121e+07	1.43097e+07	5.94594e+06	6.2051e+06	3.52591e+06	1.73318e+07	4.11667e+06	2.10518e+06	3.68345e+06	805975	3.22966e+06	2.81005e+07	2.02302e+07	1.2526e+07	9.22802e+06	1.52652e+07	1.8379e+07	3.86972e+06	1.13442e+07	1.70158e+07	1.60846e+06	4.38612e+06	1.74435e+07	8.98568e+06	1.32961e+06	179620	4.23908e+06	1.39083e+07	2.39141e+06	4.94485e+06	3.82046e+06	131270	2.3653e+06	2.18923e+07	1.09437e+07	5.45604e+06	320968	342587	1.43737e+07		5.13831e+06	1.28757e+07	432686	4.23391e+06
Q96L92	Sorting nexin-27 [OS=Homo sapiens]	FALSE		15	269	14	61.2	21097233	1.59141e+07	1.46216e+06	341274	296689	4.10165e+06	161623	433820	859540	725251	1.40022e+06	1.52018e+06	801856	587491	7.89894e+06	936135	892739	496955	835030	430864	1.9818e+07	3.8573e+06	1.65824e+06	975701	763366	1.09848e+07	2.23928e+06	438992	769652	25838.2	1.64402e+06	2.34398e+07	1.2441e+07	7.30546e+06	4.91598e+06	5.34151e+06	1.69805e+07	1.85177e+06	864813	4.83598e+06	1.16737e+06	3.27184e+06	2.23618e+07	4.2297e+06	3.34833e+06	4.45709e+06	5.79343e+06	7.0025e+07	1.51042e+06	1.06197e+06	646195	218475	5.17032e+06	1.33047e+07	3.21657e+06	2.38195e+06	1.08877e+06	1.78155e+06	7.76681e+06	1.42931e+06	564480	703563	19594.2	1.17795e+06	1.55363e+07	7.74599e+06	4.47488e+06	2.40297e+06	3.19145e+06	1.1757e+07	1.16777e+06	2.10117e+06	2.7452e+06	406631	1.62548e+06	1.64906e+07	2.51516e+06	3.98631e+06		30241.8	1.42754e+07		643737	735086	63270.6	2.65989e+06	1.8011e+07	6.46081e+06	7.38089e+06		9502.35	1.3225e+07	11652.3	1.73146e+06	1.77338e+06	165473	3.18293e+06	2.65231e+07	2.75264e+07	3.82826e+06	4.06488e+06	2.72288e+06	1.92483e+07	734266	3.14849e+06	6.43073e+06	2.54138e+06	1.00128e+07	4.60021e+06	3.9421e+06	3.57872e+06	2.30569e+07	4.87137e+06	7.16975e+06	8.01595e+06	2.97727e+06	7.38167e+06	2.69768e+07	1.29789e+07	3.36413e+06	5.40379e+06	5.93052e+06	2.53546e+07	6.17691e+06	3.03021e+06	3.48009e+06	81247.4	1.00994e+07	2.34398e+07	1.96128e+07	1.43783e+07	1.53853e+07	1.86382e+07	2.87306e+07	8.97165e+06	1.23445e+07	1.98427e+07	4.00599e+06	1.88408e+07	2.44585e+07	1.10119e+07	7.04609e+06	1.28045e+07	2.36161e+07	1.4208e+08	3.51861e+06	7.00478e+06	6.51946e+06	813742	2.68465e+07	2.38042e+07	1.23512e+07	7.82044e+06	3.94809e+06	1.35511e+07	2.15347e+07	5.95112e+06	3.42175e+06	3.31794e+06	95679.3	7.86457e+06	2.18765e+07	1.57613e+07	1.06797e+07	9.97437e+06	1.71279e+07	2.57327e+07	4.01841e+06	8.73126e+06	1.25051e+07	1.57409e+06	1.06184e+07	2.13459e+07	7.34292e+06	9.0483e+06		1.3307e+06	3.17368e+07		2.53234e+06	2.81069e+06	190628	1.07559e+07	2.13495e+07	9.05994e+06	1.32153e+07		451379	2.4024e+07	586740	5.70696e+06	5.76714e+06	476081	1.33826e+07
P05387	Large ribosomal subunit protein P2 [OS=Homo sapiens]	FALSE		8	268	8	11.7	3.26854e+07	3.53899e+07	4.297e+06	389766	222838	2.10651e+06	1.2561e+06	655775		95980.5	724918	7.74135e+06	979371	330289	1.46041e+07	1.41123e+06	339086		1.34744e+06	86360.3	1.09735e+07	1.03662e+07	7.18314e+06	1.23789e+06	220585	1.57064e+07	6.76615e+06	934825	859552		1.32418e+06	1.54307e+07	4.88475e+07	7.08773e+07	7.19901e+06	1.30141e+07	44217160	1.2076e+06	1.81826e+06	4.27627e+06	4.29306e+06	3.65215e+06	15459935	9.58366e+06	1.94506e+07	6.05073e+06	6.81383e+06	2.41494e+07	718862	1.02207e+06	140169	1.88015e+06	3.96986e+06	2.72592e+06	1.21703e+06	2.52157e+06	1.28621e+06	1.06593e+06	3.34645e+06	567273	81969.1	872676	1193647	374484	5.05562e+06	4.85608e+06	5.53834e+06	678804	3.06674e+06	7.74478e+06	1.84189e+06	2.03962e+06	1.01344e+06	1.81192e+06	177129	1.19425e+07	3.31754e+06	6.94058e+06		74817.5	1.71062e+07	26253.2		2.09065e+06	1.16803e+06	1.38586e+06	1.33585e+07	1.32217e+07	2.60697e+07	42554	93159	4.49893e+07		665572	7.33139e+06	387173	3.18597e+06	4.10916e+07	6.12136e+07	1.12505e+07	4.64247e+06	2.0451e+06	9.88545e+06	5.70654e+06	4.75934e+06		336329	5.18381e+06	2.34261e+07	4.8148e+06	2.01196e+06	4.26292e+07	7.34361e+06	2.72326e+06		4.80426e+06	1.47954e+06	1.49375e+07	3.48799e+07	1.45727e+07	6.85587e+06	1.7137e+06	3.62527e+07	1.8664e+07	6.45278e+06	3.88659e+06		8.13462e+06	1.54307e+07	7.70064e+07	1.39498e+08	2.25305e+07	4.54101e+07	7.48143e+07	5.85068e+06	2.59541e+07	1.75461e+07	1.47322e+07	2.10308e+07	1.69095e+07	2.49508e+07	4.09311e+07	1.73828e+07	2.77756e+07	4.8999e+07	1.67463e+06	6.74161e+06	1.41417e+06	7.00292e+06	2.06132e+07	4.8771e+06	4.67322e+06	8.27883e+06	4.66403e+06	8.10789e+06	9.27854e+06	2.36191e+06	496879	4.11546e+06	5.82862e+06	2.50025e+06	7.11875e+06	9.88097e+06	1.32177e+07	2.81761e+06	1.64586e+07	1.69512e+07	6.33814e+06	8.47551e+06	4.61651e+06	7.01407e+06	1.15709e+06	1.54587e+07	9.68543e+06	1.5754e+07		3.29212e+06	3.80302e+07	1.23544e+06		7.99386e+06	3.51916e+06	5.60408e+06	1.58346e+07	1.85408e+07	4.66769e+07	2.08407e+06	4.42522e+06	8.17257e+07		2.19375e+06	2.38422e+07	1.11393e+06	1.33954e+07
P30533	Alpha-2-macroglobulin receptor-associated protein [OS=Homo sapiens]	FALSE		13	268	13	41.4	5.74693e+06	3.93615e+06	1.32507e+06	154715	421450	850352	699821	454145	409803	830741	803736	1.31456e+06	719400	529315	3.93825e+06	865952	835132	184314	837072	600851	2.72965e+06	1.86882e+06	1.30989e+06	471177	319124	1.8849e+06	1.31666e+06	296528	528928	569287	969227	2.14531e+06	7.9248e+06	2.13797e+07	2.31129e+06	2.92186e+06	9.46992e+06	731188	1.89727e+06	1.55274e+06	1.88252e+06	1.29851e+06	1.35595e+06	739824	2.44385e+06	437777	1.91403e+06	2.01488e+06	1.06704e+06	1.2111e+06	907074	823200	1.39805e+06	2.32537e+06	579723	1.11004e+06	211439	425625	1.12435e+06	533382	236622	241317	466122	671684	825877	582656	3.16048e+06	280651	1.01208e+06	867865	806879	426752	453079	550900	836283	3.66034e+06	1.23676e+06	2.38001e+06	38891.2	16321.7	6.30851e+06	28091.7	1.65623e+06	1.31831e+06	708129	1.71803e+06	7.64913e+06	2.08456e+06	8.19539e+06	58776.8	39723.2	2.10963e+07	15909.6	1.04427e+06	2.44716e+06	823854	5.38503e+06	7.22495e+06	6.80832e+06	3.46934e+06	1.84279e+06	3.86787e+06	3.99054e+06	3.17934e+06	3.29599e+06	3.06598e+06	2.91104e+06	5.74743e+06	3.97799e+06	3.53673e+06	3.22434e+06	1.14957e+07	4.50616e+06	6.7071e+06	2.97301e+06	2.98455e+06	1.02939e+07	3.71566e+06	6.28814e+06	2.65741e+06	2.60955e+06	2.47925e+06	4.35065e+06	3.63192e+06	2.04683e+06	2.39162e+06	1.7901e+06	5.95408e+06	2.14531e+06	1.24932e+07	4.20785e+07	7.23356e+06	1.01953e+07	1.60229e+07	3.54253e+06	2.70819e+07	6.3711e+06	6.46014e+06	7.47743e+06	1.48309e+06	1.92611e+06	5.14274e+06	1.25767e+06	7.80227e+06	4.08816e+06	2.48572e+06	7.98848e+06	9.15146e+06	3.06613e+06	7.25926e+06	4.16046e+06	2.22605e+06	3.6445e+06	766716	3.23747e+06	3.11743e+06	2.2208e+06	1.43435e+06	1.13803e+06	2.27609e+06	4.48451e+06	1.1629e+06	1.18557e+06	7.54273e+06	1.16494e+06	5.43165e+06	1.89952e+06	2.77655e+06	1.77334e+06	2.0639e+06	2.13257e+06	5.46299e+06	4.73803e+06	3.61066e+06	5.40227e+06	1.44529e+06	718188	1.4025e+07	1.32195e+06	6.5153e+06	5.04073e+06	2.13352e+06	6.9473e+06	9.06697e+06	2.92317e+06	1.46736e+07	2.87857e+06	1.88692e+06	3.83227e+07	801110	3.44194e+06	7.95834e+06	2.3703e+06	2.26414e+07
Q93008	Ubiquitin carboxyl-terminal hydrolase 9X [OS=Homo sapiens]	FALSE		26	267	26	290.3	1.80697e+07	1.46763e+07	474693	392072	686334	1.89693e+06	2.10669e+06	1.34411e+06	1.53088e+06	4.74638e+06	629525	607457	1.03384e+06	873395	5.72939e+06	3.06002e+06	1.14e+06	288185	2.40766e+06	606873	7.92232e+06	1.72882e+06		144004	203164	5.31203e+06		1.03478e+06	1.35183e+06	1.30386e+06	791755	1.28585e+07	1.24175e+07	9.08777e+06	2.93035e+06	2.26382e+06	8.43878e+06	683320	1.08663e+06	3.44986e+06	752480	1.12255e+06	1.41524e+07	4.17571e+06	2.7537e+06	3.37731e+06	1.81055e+06	4.92501e+06	4.37306e+06	860590	667444	3.07642e+06	1.64784e+06	3.90581e+06	2.23593e+06	2.06161e+06	278427	774924	4.93534e+06	571743	793126	1.66249e+06	1.21459e+06	702109	6.90354e+06	2.55521e+06	2.03404e+06	309440	859168	6.09761e+06	1.0149e+06	1.88316e+06	1.20599e+06	1.20556e+06	1.23104e+06	8.26788e+06	2.44517e+06	3.93235e+06	50800.4	129430	4.68026e+06	162002	3.18776e+06	2.90353e+06	7.9133e+06	361805	1.16565e+07	2.94772e+06	1.25773e+06	60411.9	39703.6	6.16487e+06	101985	944951	1.72465e+06		1.09899e+06	2.2717e+07	2.53854e+07	1.24286e+06	4.66993e+06	6.29886e+06	8.90195e+06	9.57083e+06	9.75499e+06	1.14534e+07	1.6632e+07	4.50166e+06	1.83823e+06	5.08256e+06	5.32031e+06	1.6724e+07	1.59235e+07	9.15553e+06	4.64845e+06	8.58445e+06	1.03971e+07	1.07841e+07	5.81708e+06		797544	1.57836e+06	1.2261e+07		7.14273e+06	6.1125e+06	4.09993e+06	4.86385e+06	1.28585e+07	1.95757e+07	1.78862e+07	9.171e+06	7.89915e+06	1.42782e+07	3.31061e+06	1.55108e+07	1.41553e+07	2.58224e+06	6.46419e+06	1.54794e+07	1.08713e+07	5.79476e+06	9.70249e+06	7.38045e+06	9.99279e+06	1.01873e+07	5.67649e+06	6.73384e+06	1.14586e+07	8.55626e+06	6.98812e+06	8.58564e+06	6.76871e+06	1.00963e+06	5.89437e+06	1.3684e+07	2.38052e+06	4.80776e+06	7.84016e+06	5.93087e+06	4.68765e+06	9.72077e+06	5.19925e+06	4.85439e+06	1.28444e+06	4.61099e+06	1.3346e+07	3.49235e+06	7.82534e+06	5.49363e+06	4.66679e+06	8.04176e+06	1.07021e+07	7.13858e+06	8.92582e+06	1.88787e+06	5.6952e+06	1.04051e+07	7.62355e+06	1.254e+07	1.1102e+07	2.3842e+07	1.46305e+06	1.38172e+07	4.13356e+06	2.25194e+06	2.95865e+06	1.88599e+06	1.11989e+07	5.13534e+06	3.1146e+06	5.60869e+06		4.62071e+06
O43865	S-adenosylhomocysteine hydrolase-like protein 1 [OS=Homo sapiens]	FALSE		16	267	15	58.9	1.81713e+07	1.67812e+07	3.75176e+06	608482	877326	6.14367e+06	1.33686e+06	1.28334e+06	1.06872e+06	3.22579e+06	2.94908e+06	2.20951e+06	2.30719e+06	1.03198e+06	1.47834e+07	1.35625e+06	1.87779e+06	680303	3.60637e+06	1.44678e+06	1.86747e+07	8.70218e+06	4.43581e+06	2.7112e+06	1.01884e+06	1.36342e+07	2.70463e+06	1.01967e+06	999451	2.29473e+06	2.4869e+06	1.09677e+07	2.7813e+07	2.07707e+07	9.21514e+06	8.48042e+06	1.47426e+07	1.97388e+06	1.83616e+06	5.59313e+06	2.70362e+06	6.4659e+06	1.85476e+07	1.28123e+07	3.219e+06	8.09887e+06	4.34619e+06	1.74678e+07	2.05476e+06	2.61682e+06	1.04756e+06	4.36498e+06	4.69528e+06	1.12787e+07	6.1367e+06	5.79448e+06	2.39621e+06	1.90138e+06	9.54694e+06	1.82694e+06	1.56879e+06	4.34814e+06	1.61928e+06	3.23816e+06	1.10178e+07	1.08625e+07	1.12945e+07	3.12343e+06	3.64911e+06	1.49652e+07	2.74841e+06	4.10696e+06	4.23579e+06	1.87518e+06	3.5053e+06	1.03441e+07	7.13062e+06	3.60428e+06	153783	334267	1.06284e+07	154613	910195	1.28332e+06	3.32651e+06	5.0003e+06	1.65783e+07	1.3521e+07	5.07048e+06	187653	174895	1.39165e+07	118785	5.37068e+06	1.76074e+06	3.67811e+06	7.63339e+06	2.28447e+07	2.90264e+07	9.82297e+06	7.24758e+06	8.05169e+06	2.88311e+07	6.07344e+06	9.31395e+06	7.99573e+06	1.13036e+07	2.10886e+07	6.68621e+06	1.13426e+07	6.28636e+06	4.31527e+07	7.05753e+06	1.50809e+07	1.09734e+07	1.28584e+07	2.47866e+07	2.54204e+07	2.92808e+07	8.99909e+06	1.50156e+07	7.91529e+06	3.14698e+07	7.46055e+06	7.03845e+06	4.51915e+06	7.21571e+06	1.52774e+07	1.09677e+07	4.38463e+07	4.08801e+07	2.88402e+07	2.95908e+07	2.49441e+07	9.56324e+06	2.62096e+07	2.29493e+07	9.27787e+06	3.72337e+07	2.02867e+07	3.33565e+07	6.77392e+06	2.32668e+07	1.77166e+07	3.54419e+07	4.78667e+06	1.72607e+07	1.05689e+07	1.6258e+07	2.43799e+07	2.01794e+07	2.35641e+07	1.90245e+07	8.68911e+06	1.44626e+07	2.64704e+07	7.6067e+06	9.50966e+06	2.05054e+07	7.907e+06	2.16197e+07	1.55139e+07	2.21025e+07	2.69551e+07	1.29649e+07	1.95841e+07	3.27548e+07	9.45753e+06	1.70662e+07	1.92952e+07	7.25894e+06	2.28982e+07	1.33897e+07	2.08176e+07	8.18116e+06	5.71495e+06	1.47084e+07	2.36289e+07	7.27587e+06	3.58053e+06	4.90695e+06	1.00224e+07	2.022e+07	1.96512e+07	1.89603e+07	9.07854e+06	9.19023e+06	8.30781e+06	2.52802e+07	5.98126e+06	1.7702e+07	5.72605e+06	1.05823e+07	3.20947e+07
P26599	Polypyrimidine tract-binding protein 1 [OS=Homo sapiens]	FALSE		11	267	9	59.6	1.41367e+07	1.95756e+07	3.40456e+07	9.63974e+06	3.05269e+07	3.27128e+06	3.17375e+07	3.00516e+07	2.42208e+07	5.18675e+07	1.22452e+07	1.55496e+07	4.85914e+07	3.00631e+07	8.02318e+06	1.87058e+07	3.14359e+07	6.4598e+06	4.31468e+07	6.34848e+06	1.33232e+07	1.58369e+07	5.43435e+07	2.63679e+07	1.53789e+07	6.33745e+06	2.90659e+07	3.44598e+07	817285	4.05915e+07	1.23131e+07	1.24169e+07	2.35804e+07	5.93437e+07	2.99971e+07	2.18143e+07	1.28567e+07	2.3795e+07	8.28062e+06	1.36093e+07	3.80167e+07	7.9664e+06	1.60514e+07	2.82264e+07	1.07724e+07	2.84442e+07	2.42672e+07	5.70805e+06	2.93701e+07	3.29369e+07	1.37936e+07	5.55441e+07	1.15989e+07	5.25722e+06	1.00933e+07	2.36013e+07	7.64971e+06	1.0889e+07	6.09853e+06	1.7568e+07	2.44266e+07	701331	16751508	1.4714e+07	8.7946e+06	2.47932e+07	1.70292e+07	5.7254e+06	8.64059e+06	7.59249e+06	1.83027e+07	1.53745e+07	1.176e+06	23043206	7.61366e+06	4.96952e+06	3.57919e+07	5.64936e+07	887027	1.4549e+06	3.72546e+06	761275	930929	268674	4.77489e+07	2.01269e+07	8.0905e+06	3.75069e+07	1.30463e+07	1.19091e+06	1.24773e+06	7.56239e+06	717799	4.2424e+07	1.81732e+07	4.12908e+07	1.17685e+07	1.77725e+07	3.38598e+07	8.91392e+07	1.14818e+08	2.80161e+08	1.53515e+07	1.44185e+08	2.18102e+08	1.8121e+08	1.81751e+08	8.7564e+07	4.70547e+07	2.38886e+08	1.8313e+08	2.34195e+07	9.73394e+07	2.52467e+08	1.04197e+08	1.53838e+08	1.08764e+08	1.81358e+07	5.32876e+07	1.10249e+08	1.46035e+08	1.19477e+08	1.46278e+07	8.01764e+07	2.37865e+08	3.69547e+06	1.27638e+08	7.56408e+07	1.24169e+07	3.71737e+07	1.16798e+08	9.38807e+07	7.61169e+07	2.17532e+07	1.15284e+08	1.18199e+08	5.58407e+07	1.3046e+08	4.58743e+07	1.75565e+07	7.34865e+07	2.26689e+07	8.1716e+07	9.89216e+07	1.15816e+07	6.84191e+07	2.17253e+08	1.39163e+08	2.06882e+08	6.02265e+07	9.406e+06	3.87568e+07	7.74879e+07	2.77393e+07	8.28263e+07	1.69091e+07	7.31465e+07	1.48068e+08	3.30741e+06	8.17982e+07	9.82381e+07	1.23836e+07	5.04483e+07	4.06416e+07	2.37653e+07	4.63723e+07	1.66179e+07	6.29815e+07	6.38877e+07	5.35701e+06	8.92017e+07	4.9736e+07	6.43268e+06	1.04493e+08	1.28232e+08	3.29641e+07	6.40185e+07	8.28239e+06	3.58244e+07	3.66209e+06	1.02731e+06	1.43862e+08	8.13883e+07	9.59015e+06	5.25956e+07	2.3359e+07	5.83245e+07	5.92692e+07	1.37375e+07	3.6144e+07	1.39831e+08	5.91006e+07	1.18797e+08	4.94807e+07
Q7L9L4	MOB kinase activator 1B [OS=Homo sapiens]	FALSE		8	266	8	25.1	4.06728e+07	2.69587e+07	2.28705e+06	488641	173186	9.43536e+06	1.02849e+06	580297	1.20262e+06	2.59373e+06	1.64228e+06	2.86039e+06	2.21491e+06	631885	1.65295e+07	1.65802e+06	1.97376e+06	537320	2.58909e+06	375487	2.84379e+07	9.15529e+06	4123439	2.28848e+06	1.04936e+06	2.47597e+07	3.82785e+06	869197	940189	446104	1.83618e+06	4.21132e+07	2.28351e+07	6430239	9.77358e+06	8.45324e+06	3.46863e+07	3.54852e+06	1.64473e+06	6.08089e+06	5.34749e+06	3.45395e+06	5.28256e+07	1.44572e+07	5.395e+06	9.13068e+06	5.42363e+06	3.03486e+07	4.25762e+06	2.93017e+06	925013	1.7138e+06	3.27676e+06	1.77512e+07	6.52995e+06	5.16565e+06	4.14204e+06	1.64445e+06	1.51686e+07	2.75817e+06	2.03841e+06	2.57123e+06	624999	1.30186e+06	2.55366e+07	1.54318e+07	8.81223e+06	3.51812e+06	4.34725e+06	1.77776e+07	3.6194e+06	6.23399e+06	4.15905e+06	1.18714e+06	1.96705e+06	3.23942e+07	5.76903e+06	2.14168e+06	58044.1	57328.5	1.45301e+07	46280.1	277220	919398	1.31506e+06	2.1911e+06	25503297	17944209	2.88348e+06	36343.2	29722.7	2.37116e+07	58226.4	4.30679e+06	937959	1.6029e+06	2.04606e+06	5.11333e+07	4.66303e+07	5.98803e+06	5.82016e+06	1.58942e+06	4.42784e+07	4.67251e+06	4.21156e+06	8.99748e+06	9.0888e+06	1.17438e+07	8.65583e+06	1.0889e+07	3.84914e+06	4.82495e+07	8.62786e+06	1.58516e+07	8.66703e+06	9.2313e+06	6.43294e+06	3.87104e+07	3.08054e+07	8.36537e+06	1.26745e+07	8.15241e+06	5.71493e+07	1.05589e+07	5.99977e+06	4.2512e+06	1.40276e+06	1.12799e+07	4.21132e+07	3.59987e+07	1.26557e+07	3.0588e+07	2.94959e+07	5.86883e+07	1.71922e+07	2.34772e+07	2.49507e+07	1.83507e+07	1.98895e+07	5.77787e+07	3.76389e+07	1.1353e+07	2.6231e+07	2.21086e+07	6.15771e+07	9.91834e+06	1.93275e+07	9.33245e+06	6.38331e+06	1.70143e+07	3.17598e+07	2.50741e+07	1.69599e+07	1.50198e+07	1.25083e+07	4.20574e+07	1.1484e+07	1.23564e+07	1.21257e+07	3.05189e+06	8.69191e+06	3.59577e+07	3.14e+07	2.10311e+07	1.46032e+07	2.33308e+07	3.89103e+07	1.24547e+07	2.5905e+07	1.89456e+07	4.59551e+06	1.28497e+07	4.19319e+07	1.68425e+07	4.86129e+06	2.15706e+06	2.52257e+06	3.23032e+07	2.17787e+06	1.09053e+06	3.51543e+06	3.96215e+06	8.86029e+06	3.02306e+07	2.5163e+07	5.16279e+06	1.77989e+06	1.41188e+06	4.30736e+07	2.93193e+06	1.41953e+07	3.05031e+06	4.61169e+06	8.60269e+06
O00625	Pirin [OS=Homo sapiens]	FALSE		10	266	10	32.1	1.85458e+07	1.51844e+07	596329	78680.3	245281	4.60593e+06	445079	255188	645264	462604	385669	1.30505e+06	988305	409584	7.65143e+06	730848	260296	448168	311576	118682	1.81401e+07	4.86802e+06	1.15935e+06	623208	544066	1.01162e+07	535221	180417	800088	121903	639796	2.31168e+07	1.34643e+07	6.55522e+06	4.47293e+06	5.50335e+06	1.11874e+07	727047	917562	3.59857e+06	391072	2.06049e+06	2.23097e+07	7.93276e+06	2.18285e+06	2.71645e+06	2.6796e+06	1.36745e+07	1.16958e+06	1.0323e+06	598960	321255	2.10247e+06	1.13926e+07	3.77495e+06	2.09629e+06	838828	806091	6.99081e+06	1.45641e+06	456478	1.5493e+06	56005.4	459334	1.21045e+07	9.56164e+06	3.79265e+06	626242	3.7836e+06	8.83269e+06	1.49552e+06	1.92675e+06	2.85069e+06	217569	404109	1.57866e+07	3.41872e+06	734066	20405.3	13753.7	5.93259e+06	7637.12	194442	545018	14715.4	1.0138e+06	1.22666e+07	9.84706e+06	861674		26490	8.66824e+06		881440	2.44729e+06	93923.6	1.24975e+06	2.33155e+07	2.62644e+07	1.56132e+06	937155	2.25107e+06	2.16147e+07	2.02202e+06	1.85205e+06	4.8276e+06	1.62103e+06	2.75787e+06	3.94922e+06	4.85872e+06	2.49499e+06	2.23344e+07	3.80312e+06	2.09048e+06	7.229e+06	1.11091e+06	2.03329e+06	2.46928e+07	1.63798e+07	2.35202e+06	3.45155e+06	4.2268e+06	2.33497e+07	1.47637e+06	1.24536e+06	3.61771e+06	383320	3.93035e+06	2.31168e+07	2.1226e+07	1.29017e+07	1.39987e+07	1.92029e+07	1.89288e+07	3.52246e+06	1.30974e+07	1.47654e+07	1.34202e+06	1.18653e+07	2.44015e+07	2.06527e+07	4.5935e+06	7.80394e+06	1.0923e+07	2.77454e+07	2.72459e+06	6.80911e+06	6.04291e+06	1.19656e+06	1.09169e+07	2.03833e+07	1.44953e+07	6.88256e+06	3.04175e+06	6.13144e+06	1.93831e+07	6.06392e+06	2.76707e+06	7.30636e+06	273476	3.06675e+06	1.70442e+07	1.94557e+07	9.05146e+06	2.59944e+06	2.03059e+07	1.93323e+07	5.14621e+06	8.00648e+06	1.29857e+07	842225	2.63983e+06	2.04346e+07	9.98083e+06	1.66622e+06	758310	605191	1.31892e+07	359391	764898	2.08394e+06	44335.9	4.09958e+06	1.45403e+07	1.38085e+07	1.5428e+06		1.25832e+06	1.57464e+07		2.90526e+06	7.95877e+06	270227	5.25457e+06
Q15102	Platelet-activating factor acetylhydrolase IB subunit alpha1 [OS=Homo sapiens]	FALSE		12	265	12	25.7	3.88136e+07	2.61075e+07	1.63942e+06	222515	520197	2.98652e+06	648854	487467	831344	1.07789e+06	1.11575e+06	2.59975e+06	888542	30657	9.64667e+06	883585	931766	387469	961680	280699	3.00319e+07	6.07529e+06	1.04914e+06	1.08742e+06	818868	1.49357e+07	1.56537e+06	464149	988689		1.15742e+06	3.24716e+07	2.22642e+07	8.73428e+06	3.92781e+06	5.36694e+06	1.87071e+07	1.49598e+06	754614	3.17479e+06	1.48629e+06	2.57995e+06	4.82377e+07	1.0719e+07	4.81948e+06	5.04525e+06	2.75372e+06	1.51228e+07	2.50256e+06	1.26175e+06	706057	398825	3.15584e+06	2.02506e+07	5.2597e+06	2.67122e+06	1.48296e+06	1.12952e+06	9.74951e+06	1.08968e+06	798129	1.5392e+06	282364	1.09595e+06	2.53688e+07	1.12457e+07	5.82148e+06	1.35227e+06	2.53269e+06	1.58664e+07	1.53458e+06	2.84141e+06	2.18085e+06	141551	1.10056e+06	2.74746e+07	5.33475e+06	3.66689e+06	119838	189258	9.94376e+06	71232.7	333107	536452	463877	1.48244e+06	2.48437e+07	1.91577e+07	3.7427e+06	93699	114610	1.28467e+07	157518	3.15468e+06	2.42122e+06	841574	1.76445e+06	4.87959e+07	4.5158e+07	4.29236e+06	2.65036e+06	4.77412e+06	1.40152e+07	2.94779e+06	3.53783e+06	6.21978e+06	3.77706e+06	7.97857e+06	7.8671e+06	4.36827e+06	186748	2.81585e+07	4.59791e+06	7.48318e+06	6.24992e+06	3.42884e+06	4.809e+06	4.08802e+07	2.04419e+07	2.12843e+06	6.02254e+06	6.36171e+06	3.44738e+07	4.31798e+06	3.20386e+06	4.4705e+06		7.11018e+06	3.24716e+07	3.50987e+07	1.71904e+07	1.22927e+07	1.87269e+07	3.16519e+07	7.24786e+06	1.07715e+07	1.30266e+07	5.10043e+06	1.48566e+07	5.27607e+07	2.79065e+07	1.01419e+07	1.44942e+07	1.12252e+07	3.06839e+07	5.82985e+06	8.32258e+06	7.1234e+06	1.48549e+06	1.63865e+07	3.62316e+07	2.01965e+07	8.77018e+06	5.37749e+06	8.59155e+06	2.7032e+07	4.537e+06	4.83808e+06	7.25873e+06	1.37879e+06	7.3171e+06	3.57214e+07	2.28823e+07	1.38934e+07	5.61305e+06	1.35925e+07	3.47271e+07	5.28063e+06	1.18073e+07	9.93439e+06	547953	7.18938e+06	3.55639e+07	1.55746e+07	8.32328e+06	4.45349e+06	8.32772e+06	2.21068e+07	3.3521e+06	1.31038e+06	2.05119e+06	1.39761e+06	5.99462e+06	2.94487e+07	2.68647e+07	6.70119e+06	4.58888e+06	5.44416e+06	2.33369e+07	7.93167e+06	1.0398e+07	7.87396e+06	2.42129e+06	7.41865e+06
Q16531	DNA damage-binding protein 1 [OS=Homo sapiens]	FALSE		22	265	22	126.9	1.74231e+07	1.40313e+07	593050	242689		2.26746e+06	83558.1		159951	755687	560616	571242	371985	1.36711e+06	5.57454e+06	267557	356804	735316	526638	196359	9.73095e+06	2.90008e+06	302119	632773	596581	7.19525e+06	716642	104511	566011		644603	7210341	5.68389e+06	6.6824e+06	2.7491e+06	2.28875e+06	9.73602e+06	579658	475998	2.06903e+06	569069	1.86438e+06	1.64709e+07	1.92519e+06	1.17421e+06	1.98313e+06	1.59315e+06	7.95583e+06		360832	336102	761035	1.51422e+06	5.83686e+06	1.64618e+06	1.04937e+06	2.09331e+06	1.75317e+06	7.97084e+06	383966	155042	320961		238764	8.8328e+06	5.03291e+06	3.43938e+06	1.1237e+06	1.43718e+06	4.89032e+06	202252	1.06726e+06	483147		580973	8.95949e+06	1.11435e+06	1.12081e+06	38752.6	27312.5	6.72137e+06	16835.2	93380.1	307376		1.22825e+06	7.563e+06	2.64957e+06	3489070	18938.9	8407.59	7.00647e+06		357487	1.59159e+06	378158	1.11415e+06	2.19041e+07	2.42698e+07	1.55274e+06	2.89065e+06		1.06408e+07	379610		1.19669e+06	2.64803e+06	4.0089e+06	1.72863e+06	1.82876e+06	8.32781e+06	1.6272e+07	1.39229e+06	2.86555e+06	1.18607e+07	1.87771e+06	3.36407e+06	1.3246e+07	9.75811e+06	612920	3.50453e+06	4.63479e+06	1.66078e+07	1.97681e+06	721407	2.5593e+06		3.95988e+06	7210341	8.96045e+06	1.3152e+07	8.60376e+06	7.98614e+06	1.64731e+07	2.80838e+06	6.79447e+06	8.48949e+06	1.95284e+06	1.0736e+07	1.80152e+07	5.01217e+06	2.47097e+06	5.69723e+06	6.49424e+06	1.61423e+07		2.38006e+06	3.39093e+06	2.83459e+06	7.86249e+06	1.04431e+07	6.3211e+06	3.4453e+06	7.59075e+06	1.33353e+07	2.21004e+07	1.59869e+06	939828	1.51362e+06		1.59411e+06	1.24373e+07	1.02408e+07	8.20834e+06	4.66432e+06	7.71305e+06	1.07036e+07	695970	4.43493e+06	2.20087e+06		3.79519e+06	1.15974e+07	3.25331e+06	2.54406e+06	1.44014e+06	1.2018e+06	1.49428e+07	792238	367339	1.17529e+06		4.96674e+06	8.96488e+06	3.71548e+06	6.24708e+06	927529	399376	1.27277e+07		1.17829e+06	5.17596e+06	1.088e+06	4.68447e+06
Q8NES3	Beta-1,3-N-acetylglucosaminyltransferase lunatic fringe [OS=Homo sapiens]	FALSE		13	265	13	41.7	4.26656e+06	1.57375e+06	1.08341e+07	2.2662e+06	964695	315703	925430	3.38446e+06	2.23143e+06	3.31641e+06	1.21307e+06	3.78732e+06	8.60547e+06	2.24768e+06	1.34488e+06	1.50833e+06	1.92725e+06	682170	3.53716e+06	675961	955116	102725	8.89629e+06	4.71243e+06	739433	762376	1.08504e+06	2.01384e+06	1.93849e+06	7.56613e+06	775664	734811	1.49514e+06	2.87317e+06	6.08221e+06	976336	495979	2.25528e+06	142382	1.03077e+06	5.21645e+06	546240	3.5039e+06	338456	4.69286e+06	6.84639e+06	607905	869318	3.35107e+06	1.45991e+06	969897	6.55676e+06	540701	1.25004e+06	453641	2.26568e+06	6.36188e+06	599547	378208	1.34139e+06	1.44093e+06	2.03089e+06	4.59738e+06	1.07803e+06	971006	1.47711e+06	2.25685e+06	7.02352e+06	608095	377643	2.14445e+06	1.19997e+06	1.73123e+06	6.05229e+06	358317	2.28659e+06	865672	1.11804e+07	635911	69615.4	1.63094e+06	66098.2	5.82118e+06	2.73284e+06	6.8651e+06	1.48219e+06	2.42488e+06	975742	7.57279e+06	367464	107611	1.20973e+06	262022	3.17477e+06	2.04111e+06	5.90198e+06	1.42109e+06	5.36385e+06	2.7221e+06	2.83661e+07	2.69925e+07	8.85352e+06	1.48154e+06	4.20429e+06	2.4563e+07	1.66946e+07	1.16212e+07	8.6745e+06	1.14608e+07	4.23064e+07	1.36918e+07	3.92567e+06	7.84893e+06	1.54781e+07	1.10035e+07	1.26116e+07	1.15807e+07	1.30013e+06	345646	1.80482e+07	2.60991e+07	5.74459e+06	1.75968e+06	2.99301e+06	1.39009e+07	8.76513e+06	2.37914e+07	4.765e+06	734811	2.35703e+06	5.65485e+06	1.90352e+07	3.40674e+06	839183	1.09266e+07	2.03238e+06	4.22941e+06	1.7901e+07	3.14551e+06	3.83244e+06	881160	9.87547e+06	1.96686e+07	2.47804e+06	1.76384e+06	7.8065e+06	9.62962e+06	9.78529e+06	2.44216e+07	2.80755e+06	2.23653e+06	1.74192e+06	7.43871e+06	2.30694e+07	4.56039e+06	1.04864e+06	5.58503e+06	8.73461e+06	9.57749e+06	2.24492e+07	7.19748e+06	1.36726e+06	3.00556e+06	5.38614e+06	2.91536e+07	3.26352e+06	826557	7.37926e+06	4.98638e+06	7.88622e+06	2.34288e+07	2.3407e+06	2.95982e+06	2.5273e+06	2.53779e+07	2.3632e+07	3.06322e+06	3.62588e+06	3.11048e+06	2.28994e+07	1.04494e+07	2.06838e+07	5.99364e+06	2.87436e+06	1.36828e+06	1.35588e+07	1.79964e+07	5.11174e+06	2.19754e+06	1.31938e+07	1.04642e+07	6.63782e+06	1.69805e+07	5.97499e+06
O15540	Fatty acid-binding protein, brain [OS=Homo sapiens]	FALSE		11	264	11	14.9	2.22167e+08	1.59916e+08	2.99372e+06	330629	246939	3.34348e+07	1.21147e+06	538245	1.4922e+06	2.80347e+06	5.28782e+06	2.50987e+06	1.214e+06	479407	5.82308e+07	1.60814e+06	1.93472e+06	519688	3.94871e+06	1.18703e+06	1.60714e+08	7.66783e+06	3.77089e+06	1.54993e+06	617322	8.51509e+07	2.40896e+06	494208	3.05808e+06	661697	4.63169e+06	2.54849e+08	4.91549e+07	11574384	7.88027e+06	1.03291e+07	1.61398e+08	2.55766e+06	2.52004e+06	6.4846e+06	9.13528e+06	6.36062e+06	1.88839e+08	1.59824e+07	1.16758e+07	8160599	6336643	9.75274e+07	2.68125e+06	2.52865e+06	1.42517e+06	2.00377e+06	7.74912e+06	9.98199e+07	5.82872e+06	3.53027e+06	3.24259e+06	1.38532e+06	6.66731e+07	2.72465e+06	834968	3.91492e+06	354854	4.18775e+06	1.37212e+08	2.35772e+07	7231326	3.31304e+06	3.57496e+06	9.88968e+07	1.5324e+06	5.17191e+06	7625274	1.69707e+06	4.71458e+06	1.39231e+08	6.26796e+06	2.80874e+06	140293	113413	8.16753e+07	133619	3.1869e+06	3.26581e+06	433773	4.83399e+06	1.56104e+08	3.86832e+07	14212017	102424	125436	1.20414e+08	87105.3	5345054	9665019	1.78633e+06	8.46679e+06	2.79305e+08	2.76605e+08	7.83824e+06	3.93809e+06	2.26629e+06	1.56903e+08	5.5038e+06	3.90636e+06	1.1164e+07	9.82376e+06	3.78126e+07	7.59512e+06	5.96827e+06	2.92032e+06	1.69975e+08	8.36829e+06	1.55381e+07	8.38263e+06	1.4079e+07	2.03365e+07	2.18768e+08	2.58005e+07	7.65013e+06	8.58406e+06	4.79592e+06	1.96542e+08	6.64496e+06	3.41135e+06	1.38275e+07	2.08068e+06	2.84531e+07	2.54849e+08	7.7491e+07	2.27802e+07	2.46625e+07	3.60414e+07	2.73081e+08	1.23916e+07	3.59714e+07	2.66072e+07	3.1349e+07	3.66274e+07	2.06545e+08	4.16097e+07	2.45701e+07	2.34441e+07	2.58304e+07	1.97882e+08	6.24612e+06	1.66791e+07	1.43785e+07	7.46336e+06	4.02367e+07	1.78594e+08	2.23814e+07	1.15906e+07	1.17583e+07	1.05373e+07	1.84862e+08	1.13444e+07	5.06139e+06	1.84624e+07	1.73276e+06	2.79596e+07	1.93207e+08	4.79739e+07	1.72581e+07	1.37519e+07	1.91861e+07	2.16458e+08	5.27313e+06	2.14916e+07	3.47352e+07	6.56947e+06	3.07978e+07	1.80225e+08	1.82991e+07	6.37541e+06	5.21361e+06	4.99039e+06	1.81579e+08	6.28792e+06	1.25366e+07	1.24872e+07	1.30691e+06	1.95475e+07	1.85039e+08	5.42451e+07	2.54462e+07	5.01619e+06	5.95842e+06	2.18739e+08	4.38609e+06	1.76175e+07	3.14313e+07	5.13945e+06	3.55987e+07
O94855	Protein transport protein Sec24D [OS=Homo sapiens]	FALSE		9	264	9	112.9	6.93234e+06	4.97841e+06	1.23448e+06	44452.2	70895.1	1.89918e+06	391810	185612	459673	141785	699220	984131	366697	85858.6	3.9791e+06	295458	1.08171e+06	121420	312162	253804	5.0764e+06	2.27576e+06	1.8237e+06	1.33526e+06	431752	3.88831e+06	2.59671e+06	148259	181232	818562	523626	2.78507e+06	6.74867e+06	8.20376e+06	2.29894e+06	2.42656e+06	6.86956e+06	314408	647645	1.65708e+06	781114	1.04255e+06	8.7427e+06	2.2313e+06	2.59873e+06	985993	939995	6.85162e+06	2.63948e+06	570278	466830	1.36545e+06	1.24241e+06	1.6134e+06	1.13329e+06	909028	597997	404551	3.05613e+06	605835	360137	428095	27082.3	491880	3.40654e+06	2.30569e+06	2.03032e+06	611793	1.22735e+06	3.76553e+06	491908	400820	299641	72437.2	443329	3.71071e+06	2.41109e+06	2.16532e+06	11481	15122.6	4.38458e+06		392917	679460		872620	2.31349e+06	4.67082e+06	2.88723e+06	35083.2	38236.2	5.86443e+06		1.50683e+06	1.59576e+06	97319.8	871584	8.71524e+06	8.61112e+06	3.23214e+06	529466	650642	8.91251e+06	1.78002e+06	1.34709e+06	3.43909e+06	496836	5.00004e+06	2.97808e+06	1.80276e+06	523010	1.16149e+07	1.53748e+06	8.68741e+06	1.95852e+06	1.113e+06	4.34823e+06	6.91013e+06	7.65741e+06	3.69981e+06	7.39515e+06	3.35425e+06	8.97483e+06	7.16286e+06	1.02338e+06	819464	2.57394e+06	3.2167e+06	2.78507e+06	1.0639e+07	1.61463e+07	7.19489e+06	8.46703e+06	1.16231e+07	1.52327e+06	9.24458e+06	6.79922e+06	2.68051e+06	6.00347e+06	9.56245e+06	5.80912e+06	5.46866e+06	2.83261e+06	3.83175e+06	1.39019e+07	6.14882e+06	3.76158e+06	4.70984e+06	5.08584e+06	6.4511e+06	2.88663e+06	4.35168e+06	2.98453e+06	2.16845e+06	3.07717e+06	8.47359e+06	2.52247e+06	2.18307e+06	2.01886e+06	132244	3.28405e+06	4.7967e+06	4.69154e+06	4.84552e+06	2.53946e+06	6.58696e+06	8.2417e+06	1.6927e+06	1.66558e+06	1.36495e+06	280409	2.89603e+06	4.80324e+06	7.03909e+06	4.91494e+06	426663	665425	9.74772e+06		1.54566e+06	2.598e+06		3.52866e+06	2.74232e+06	6.54986e+06	5.1695e+06	1.71819e+06	1.81629e+06	1.06531e+07		4.96659e+06	5.18953e+06	279998	3.66458e+06
Q92544	Transmembrane 9 superfamily member 4 [OS=Homo sapiens]	FALSE		10	264	10	74.5	8.28635e+06	7.04392e+06	882584	116744	371376	264636	1.48504e+06	570790	401484	1.40157e+06	1.15857e+06	1.19621e+06	666039	994379	1.60655e+06	1.9096e+06	874149	282938	1.13588e+06	540091	5.93576e+06	2.52254e+06	1.85473e+06	1.32991e+06	1.08506e+06	1734149	2.95565e+06	779426	1.49672e+06	275535	2.08486e+06	3.54673e+06	6.6116e+06	8.40013e+06	3.3171e+06	2.23385e+06	2.25015e+06	1.82889e+06	1.63273e+06	1.58211e+06	1.29551e+06	2.0393e+06	6.94509e+06	1.73729e+06	1.92752e+06	3.33162e+06	2.23505e+06	962800	1.27002e+06	1.01654e+06	807736	183741	2.9551e+06	1.75289e+06	1.14884e+06	1.41215e+06	982979	1.47166e+06	336266	2.83442e+06	650837	596939	673089	1.95363e+06	3.65964e+06	2.82639e+06	3.54137e+06	778859	1.76486e+06	1.64761e+06	1.79618e+06	1.3649e+06	1.14379e+06	832318	1.86908e+06	7.73931e+06	2.23903e+06	1.51574e+06	28788.3	19230.7	3.4251e+06	34592.7	1.03539e+06	864840	411825	2.59894e+06	7.06985e+06	5.51582e+06	3.72344e+06	44029.2	16427.4	8.79403e+06	16418.6	1.95712e+06	1.19901e+06	1.13706e+06	4.00846e+06	1.04175e+07	1.21838e+07	2.31081e+06	1.39053e+06	3.40832e+06	1.24189e+06	6.74665e+06	4.14256e+06	3.00374e+06	4.9113e+06	8.2848e+06	3.61985e+06	3.27439e+06	6.05729e+06	4.68951e+06	9.93702e+06	7.02045e+06	4.56383e+06	4.04995e+06	9.25297e+06	8.07992e+06	8.48775e+06	3.76275e+06	7.36554e+06	8.42976e+06	4.00269e+06	8.15299e+06	5.38011e+06	6.76764e+06	866411	1.28075e+07	3.54673e+06	1.0423e+07	1.65328e+07	1.03814e+07	7.79459e+06	3.80719e+06	8.86077e+06	2.33058e+07	6.49161e+06	4.44572e+06	1.17432e+07	7.59629e+06	4.52299e+06	4.0562e+06	9.57122e+06	9.11087e+06	1.95351e+06	2.95858e+06	6.70514e+06	8.14925e+06	684372	1.53441e+07	3.1362e+06	4.41138e+06	4.6364e+06	3.56447e+06	1.1194e+07	932350	1.18014e+07	3.94523e+06	2.81511e+06	3.28671e+06	1.30434e+07	5.15309e+06	5.75104e+06	8.45175e+06	3.23293e+06	9.47167e+06	3.60616e+06	6.18083e+06	5.67174e+06	5.21027e+06	3.22196e+06	1.22097e+07	1.0018e+07	6.53675e+06	3.4405e+06	1.06984e+06	846189	7.61464e+06	1.62788e+06	4.07301e+06	3.30682e+06	1.24078e+06	1.05095e+07	8.38031e+06	7.7348e+06	6.66672e+06	2.15632e+06	780332	1.59749e+07	826740	6.45076e+06	3.89925e+06	3.27142e+06	1.68536e+07
Q9Y2H0	Disks large-associated protein 4 [OS=Homo sapiens]	FALSE		9	263	9	107.9	1.88548e+07	1.09117e+07	61572.1	17838.8		2.17145e+06	52214.2		79689.1	164674	169083	1.02798e+06	362594	71880.7	4.90695e+06	44874.8	384334	47540.9	278924	29557.2	1.43597e+07	3.07134e+06	182966	396177	186861	6.15838e+06	167991	106514	295590	11629.7	150322	1.97092e+07	1.07313e+07	4.81211e+06	4.40041e+06	3.88787e+06	1.11107e+07	355044	437355	1.3925e+06	1.44781e+06	503145	2.09966e+07	5.31295e+06	3.28816e+06	3.87567e+06	1.20605e+06	8.53701e+06	541629	601615	264750	70343.3	480531	8.45591e+06	1.93296e+06	1.00745e+06	1.16901e+06	349523	4.29076e+06	72538.6	102043	136232	40509.3	118281	1.03234e+07	6.27854e+06	2.56234e+06	1.51344e+06	1.43248e+06	9.93728e+06	289274	1.56747e+06	1.3345e+06	62833.1	118100	1.06266e+07	1.942e+06	653528	55037.6	87516.5	5136927	13409.5	574298	709771		426567	1.08607e+07	4739555	6.86466e+06	19662.5		7.55674e+06	4274.47	656487	1.44181e+06	79529.3	185691	2.37039e+07	1.88738e+07	161210	212476		1.01902e+07	237213		596202	577042	1.20909e+06	3.11077e+06	1.78259e+06	437863	1.43233e+07	233515	3.08666e+06	766841	994495	506380	1.95467e+07	1.03344e+07	371191	2.19417e+06	1.45171e+06	1.42145e+07	463393	735227	1.33655e+06	36569.2	923449	1.97092e+07	1.69175e+07	9.47099e+06	1.37718e+07	1.3566e+07	1.8799e+07	1.72015e+06	6.24287e+06	5.71359e+06	4.96838e+06	2.89734e+06	2.29653e+07	1.38321e+07	6.91946e+06	1.11342e+07	4.91627e+06	1.73215e+07	1.26175e+06	3.96828e+06	2.67106e+06	262004	2.49512e+06	1.5129e+07	7.42231e+06	3.30767e+06	4.23907e+06	2.65861e+06	1.18968e+07	302023	618559	642457	197808	789706	1.45363e+07	1.27754e+07	6.11522e+06	6.28206e+06	7.68784e+06	2.175e+07	995419	6.51354e+06	6.07903e+06	243231	771483	1.37554e+07	5.66961e+06	1.48341e+06	2.04533e+06	3.8509e+06	1.14203e+07	631031	2.25918e+06	2.71389e+06		1.72494e+06	1.28738e+07	6.64624e+06	1.2291e+07	962965		1.37273e+07	215236	2.16381e+06	4.68886e+06	228813	780739
Q9H0W9	Ester hydrolase C11orf54 [OS=Homo sapiens]	FALSE		13	263	13	35.1	3.86141e+07	3.52796e+07	961013	375918	568748	5.14631e+06	2.55071e+06	527532	1.00901e+06	2.5896e+06	1.28628e+06	3.09391e+06	3.09714e+06	380135	1.16288e+07	2.53721e+06	1.51179e+06	241182	2.69592e+06	412850	3.25339e+07	1.65581e+07	2.32291e+06	1.57357e+06	674418	1.40481e+07	2.56783e+06	866118	1.2129e+06	2.29414e+06	2.95455e+06	4.7682e+07	3.92236e+07	8.11763e+06	8.67288e+06	5.66643e+06	2.11134e+07	2.51276e+06	867269	5.67309e+06	4.23816e+06	4.13362e+06	4.86644e+07	2.49446e+07	3.26592e+06	8.69131e+06	2.73511e+06	1.59124e+07	3.97532e+06	2.10136e+06	568598	1.80188e+06	3.79732e+06	2.20706e+07	1.03051e+07	4.51026e+06	3.19685e+06	1.06325e+06	9.23119e+06	1.98888e+06	1.41943e+06	1.20341e+06	740531	1.97661e+06	3.06272e+07	2.7385e+07	1.01727e+07	2.877e+06	3067966	1.82869e+07	5.20376e+06	5.30759e+06	3.82275e+06	1.9718e+06	2.2896e+06	2.64154e+07	1.34885e+07	3.02661e+06	59097.8	145972	1.34907e+07	38903.8	973011	1.15891e+06	457428	4.21416e+06	3.2963e+07	3.85535e+07	5.54101e+06	60395.3	11015.3	1.43716e+07	18417.7	5.98588e+06	2.60919e+06	3.09855e+06	4.51339e+06	4.8545e+07	6.10229e+07	2.51615e+06	4.47753e+06	5.2197e+06	2.41507e+07	1.1588e+07	3.82861e+06	7.54902e+06	9.07431e+06	9.19803e+06	9.36249e+06	1.52262e+07	2.3156e+06	3.39442e+07	1.32029e+07	1.21415e+07	3.8903e+06	9.61222e+06	7.07304e+06	4.4286e+07	5.57142e+07	4.71257e+06	8.71502e+06	5.23949e+06	3.24251e+07	7.08319e+06	5.97852e+06	5.48431e+06	7.21384e+06	1.81502e+07	4.7682e+07	6.18346e+07	1.59768e+07	2.71431e+07	1.97719e+07	3.57232e+07	1.2174e+07	1.23795e+07	2.32775e+07	1.45439e+07	2.38033e+07	5.32274e+07	6.49426e+07	6.87267e+06	2.49688e+07	1.11493e+07	3.22861e+07	9.26072e+06	1.38606e+07	5.73659e+06	6.71136e+06	1.97173e+07	3.94879e+07	3.95702e+07	1.48081e+07	1.15924e+07	8.08746e+06	2.55949e+07	8.28092e+06	8.60428e+06	5.67517e+06	3.61604e+06	1.31969e+07	4.31257e+07	5.5722e+07	2.4278e+07	1.1942e+07	1.64652e+07	4.00249e+07	1.79066e+07	2.20554e+07	1.74136e+07	7.63296e+06	1.49567e+07	3.41928e+07	3.93792e+07	6.86993e+06	2.19622e+06	6.42305e+06	2.99923e+07	1.83075e+06	3.82764e+06	4.43123e+06	1.37818e+06	1.70411e+07	3.9073e+07	5.40633e+07	9.92102e+06	2.95784e+06	523247	2.61069e+07	927404	1.97297e+07	8.48526e+06	8.9148e+06	1.89766e+07
Q8NCW5	NAD(P)H-hydrate epimerase [OS=Homo sapiens]	FALSE		9	263	9	31.7	2.81455e+07	2.07056e+07	2.00369e+06	521185	535881	4.54113e+06	1.19748e+06	523853	1.17548e+06	1.56658e+06	1.23957e+06	1.84658e+06	1.40085e+06	632273	7.65665e+06	1.24585e+06	996738	405448	1.39482e+06	493322	1.66631e+07	5.39626e+06	2.08978e+06	1.08758e+06	847325	9.41582e+06	1.68235e+06	485367	1.3577e+06	1.09061e+06	1.43666e+06	3.56431e+07	1.04759e+07	6.61072e+06	4.55848e+06	4.35867e+06	1.32022e+07	1.46157e+06	772734	4.43008e+06	2.33317e+06	2.32452e+06	3.61771e+07	6.29328e+06	4.65614e+06	5.38794e+06	3.50835e+06	1.33547e+07	2.44375e+06	1.61921e+06	723583	1.67507e+06	2.37991e+06	1.45299e+07	3.92293e+06	2.54386e+06	1.68637e+06	1.11584e+06	6.10835e+06	1.09021e+06	761391	1.92118e+06	237179	1.13732e+06	1.6069e+07	7.84567e+06	4.53513e+06	1610337	2.18136e+06	8.1318e+06	1.26518e+06	2.64808e+06	1.98876e+06	742431	1.11016e+06	1.68736e+07	4.08828e+06	2.91743e+06	85191	13366	6.23115e+06	45512.7	687525	1.35054e+06	294666	1.43058e+06	2.34944e+07	6.71048e+06	4.85412e+06	42682.3	68069.3	1.06158e+07	47844.6	2.4322e+06	4.10994e+06	1.49044e+06	2.10879e+06	3.53841e+07	3.58142e+07	5.24612e+06	6.2078e+06	4.91807e+06	2.13107e+07	5.44024e+06	3.80191e+06	8.79448e+06	5.48951e+06	8.864e+06	5.58794e+06	6.88687e+06	3.85151e+06	2.23497e+07	6.48303e+06	8.00498e+06	6.53992e+06	4.97318e+06	8.45171e+06	2.26823e+07	1.81572e+07	4.23961e+06	6.02341e+06	6.58279e+06	2.17332e+07	4.64067e+06	3.35033e+06	6.13903e+06	3.42939e+06	8.82557e+06	3.56431e+07	1.65148e+07	1.30109e+07	1.42665e+07	1.52087e+07	2.23377e+07	7.08115e+06	1.10301e+07	1.81772e+07	8.00661e+06	1.33857e+07	3.95692e+07	1.63844e+07	9.7982e+06	1.54787e+07	1.43013e+07	2.70965e+07	5.69284e+06	1.06804e+07	7.30022e+06	6.23906e+06	1.23575e+07	2.59963e+07	1.50635e+07	8.35203e+06	6.11509e+06	8.4875e+06	1.69363e+07	4.53921e+06	4.61538e+06	9.0601e+06	1.15815e+06	7.59336e+06	2.26266e+07	1.59641e+07	1.08234e+07	6.68427e+06	1.17069e+07	1.77983e+07	4.35361e+06	1.10039e+07	9.05934e+06	2.874e+06	7.25211e+06	2.18417e+07	1.19356e+07	6.62213e+06	3.1659e+06	588130	1.3853e+07	2.14176e+06	2.70459e+06	5.16397e+06	887797	5.78493e+06	2.78493e+07	9.41006e+06	8.69116e+06	2.09035e+06	3.23342e+06	1.92843e+07	2.40916e+06	8.01662e+06	1.33658e+07	4.28813e+06	8.86644e+06
P28676	Grancalcin [OS=Homo sapiens]	FALSE		8	262	8	24	2.36153e+07	2.46879e+07	1.39948e+06	955930	762452	4.17847e+06	3.1977e+06	629174	1.52172e+06	548237	2.68444e+06	2.47978e+06	3.353e+06	1.16206e+06	1.05777e+07	3.60213e+06	1.94357e+06	444846	2.77445e+06	1.09477e+06	19001982	9.99296e+06	2.18631e+06	2.89005e+06	1.96324e+06	1.76769e+07	1.52827e+06	1.29184e+06	1.41603e+06		3.71602e+06	2.19348e+07	1.42217e+07	1.2569e+07	9.69338e+06	8.35324e+06	1.52035e+07	4447946	1.41943e+06	8.75465e+06	1.80249e+06	5.7645e+06	1.60717e+07	1.20414e+07	7.02111e+06	1.00151e+07	7.22758e+06	1.32548e+07	1393955	3.21691e+06	1.58529e+06		5.89493e+06	1.04998e+07	6.15716e+06	3.08483e+06	7.91948e+06	3.21307e+06	1.22993e+07	4.2192e+06	3.80777e+06	2.18786e+06	750235	2.82087e+06	1.37173e+07	5.87203e+06	6.94031e+06	6.45081e+06	5.44679e+06	1.55338e+07	5.10732e+06	6.43092e+06	3.41681e+06	298301	4.47352e+06	1.36276e+07	3.29881e+06	2.54808e+06	521608	529456	1.39406e+07	354997	827301	1.94496e+06	208570	4.18629e+06	18059039	1.20084e+07	1.14882e+07	115441	133537	1.62302e+07	49898.9	3.60035e+06	5.81609e+06	319894	7.37821e+06	2.96888e+07	4.27025e+07	3.66417e+06	1.1386e+07	6.99743e+06	1.96087e+07	1.45274e+07	4.56628e+06	1.13849e+07	1.9211e+06	1.91961e+07	7.50406e+06	1.64841e+07	7.07872e+06	3.08762e+07	1.87444e+07	1.56091e+07	7.17541e+06	9.8922e+06	1.87559e+07	2.5866e+07	3.3624e+07	4.43545e+06	1.60061e+07	1.52522e+07	4.0801e+07	4.21565e+06	8.91715e+06	6.40279e+06		2.2828e+07	2.19348e+07	2.24201e+07	2.47378e+07	3.0337e+07	2.9147e+07	2.57239e+07	2.15498e+07	2.02612e+07	3.59215e+07	6.18552e+06	3.31947e+07	1.75786e+07	3.13494e+07	1.47749e+07	2.8772e+07	2.94622e+07	2.68939e+07	3.24729e+06	2.12189e+07	1.5994e+07		3.0609e+07	1.87859e+07	2.36426e+07	1.01282e+07	2.87175e+07	2.44399e+07	3.41018e+07	1.75672e+07	2.30819e+07	1.03177e+07	3.66342e+06	1.88336e+07	1.93151e+07	1.19482e+07	1.65636e+07	2.67764e+07	2.92319e+07	3.39993e+07	1.75748e+07	2.67233e+07	1.55645e+07	1.15474e+06	2.92231e+07	1.764e+07	9.63076e+06	5.78374e+06	1.93842e+07	2.32971e+07	3.09924e+07	1.67056e+07	3.25444e+06	7.43678e+06	628400	1.69283e+07	2.14065e+07	1.68393e+07	2.05693e+07	5.6537e+06	6.34324e+06	2.94831e+07	2.51261e+06	1.18669e+07	1.89143e+07	920364	3.10218e+07
Q13724	Mannosyl-oligosaccharide glucosidase [OS=Homo sapiens]	FALSE		22	262	22	91.9	6.02434e+06	3.47975e+06	1.50865e+06	82450.9	122640	1.15458e+06	622906	861935	366971	1.31563e+06	2.28293e+06	2.10309e+06	231162	596309	3.37606e+06	367875	833879	220244	654476	1.43223e+06	2.12189e+06	869667	3.18402e+06	658597	177185	1.2579e+06	911349	660328	326777	636846	1.68453e+06	2.12648e+06	8.56068e+06	1.53761e+07	733655	1.89907e+06	8.72681e+06	551683	2.29898e+06	1.09246e+06	1.59535e+06	2.73921e+06	4.78539e+06	2.74781e+06	2.4098e+06	1.69397e+06	1.97545e+06	1.97366e+06	563927	442594	540585	902490	3.07432e+06	3210.43	900255	754212	1.29143e+06	403742	1.21351e+06	507077	262632	2.06001e+06	166178	990608	2.62328e+06	43191.9	2.04795e+06	861213	812404	1.41063e+06	1.01418e+06	993795	7.68497e+06	660790	848816	1.75538e+06	2.56665e+06	3.45204e+06			3.65237e+06	44822.5	801294	789202	1.20831e+06	5.33054e+06	6.00528e+06	3.2798e+06	1.75805e+07	35943.4	51323.6	1.62651e+07		1.92232e+06	8.4028e+06	394538	9.38037e+06	7.57371e+06	6.0189e+06	3.94999e+06	982066	1.12554e+06	5.41822e+06	2.82991e+06	6.25557e+06	2.74553e+06	4.61015e+06	1.63249e+07	6.36415e+06	1.13644e+06	3.63243e+06	9.85469e+06	1.91431e+06	6.69703e+06	3.55255e+06	2.33351e+06	2.45372e+07	2.88837e+06	2.92623e+06	6.45954e+06	3.64755e+06	1.37653e+06	2.90342e+06	2.5139e+06	4.55802e+06	1.47757e+06	2.00254e+06	1.03483e+07	2.12648e+06	1.34956e+07	3.02626e+07	2.29609e+06	6.62645e+06	1.47655e+07	2.67284e+06	3.28161e+07	4.48251e+06	5.47467e+06	1.57736e+07	5.23408e+06	7.15383e+06	5.07109e+06	4.86652e+06	8.05264e+06	4.00454e+06	1.3137e+06	2.91936e+06	5.45396e+06	3.36146e+06	1.59632e+07	5743.98	3.45685e+06	2.47624e+06	4.68296e+06	3.07102e+06	3.36464e+06	2.11128e+06	1.59202e+06	9.7148e+06	811452	6.61381e+06	3.69381e+06	87885.3	4.88758e+06	3.57476e+06	4.36001e+06	3.08749e+06	3.48989e+06	4.12965e+06	3.50071e+07	2.55796e+06	5.54486e+06	2.27221e+06	7.49325e+06	7.83561e+06			8.11989e+06	2.10928e+06	3.15214e+06	3.01761e+06	3.6405e+06	2.15554e+07	7.11842e+06	4.59924e+06	3.14774e+07	1.76032e+06	2.43796e+06	2.95466e+07		6.33606e+06	2.73265e+07	1.13512e+06	3.94398e+07
Q92888	Rho guanine nucleotide exchange factor 1 [OS=Homo sapiens]	FALSE		22	262	22	102.4	2.61571e+07	1.71527e+07	279659	252769	263656	1.27069e+06	318638	189778	260334	422388	984922	796285	1.31785e+06	236398	4.90969e+06	769214	332547	393054	1.15567e+06	618979	1.99359e+07	1.29561e+06		178025	262014	4.55247e+06	327230	249255	694117	458426	1.53437e+06	3.54066e+07	5.15387e+06	2.69636e+06	1.55283e+06	2.71293e+06	8.36825e+06	797244	560089	1.59099e+06	741516	3.71242e+06	2.00618e+07	2.66189e+06	2.68118e+06	837455	770759	6.06658e+06	815163	417991	325600	895372	4.56468e+06	1.03512e+07	1.72042e+06	1.79323e+06	483416	667941	2.42566e+06	441006	190205	835800	168792	811537	1.16043e+07	2.28832e+06	973933	838830	1.05567e+06	5.07932e+06	605116	818603	1.39897e+06	340094	3.22414e+06	1.56435e+07	1.3998e+06	313543	144936	165679	3.91385e+06	97566.8	245082	780264	220035	2.22543e+06	2.07811e+07	1.3075e+06	596190	219006	57952.7	3.86878e+06	125118	572440	820042	387634	4.08949e+06	3.28843e+07	2.96689e+07	732211	3.01071e+06	2.41971e+06	5.96313e+06	1.44759e+06	1.37733e+06	1.94771e+06	1.48011e+06	7.04307e+06	2.40964e+06	6.47883e+06	1.44002e+06	1.43313e+07	4.00276e+06	2.67074e+06	6.34e+06	4.12052e+06	1.06045e+07	2.71373e+07	4.35943e+06		985967	2.03556e+06	1.05078e+07	902643	1.72052e+06	3.13855e+06	1.4415e+06	9.42585e+06	3.54066e+07	8.1249e+06	5.30686e+06	4.85982e+06	9.46625e+06	1.41589e+07	3.86256e+06	7.9948e+06	6.52805e+06	2.54462e+06	2.13778e+07	2.19429e+07	6.93015e+06	5.64217e+06	2.40588e+06	3.14189e+06	1.2309e+07	1.89897e+06	2.75709e+06	3.28497e+06	3.33495e+06	2.37018e+07	1.852e+07	6.60616e+06	5.88755e+06	1.75296e+06	5.08062e+06	6.72552e+06	1.83618e+06	1.15298e+06	3.94155e+06	824217	5.41824e+06	1.63398e+07	4.6562e+06	2.32437e+06	3.48186e+06	5.66558e+06	1.11172e+07	2.08226e+06	3.40165e+06	6.3727e+06	1.31653e+06	2.10616e+07	2.02494e+07	4.08665e+06	711695	5.38616e+06	7.29019e+06	8.7012e+06	4.59134e+06	964104	2.98344e+06	662944	8.9991e+06	2.46331e+07	1.8335e+06	1.06746e+06	1.07257e+07	2.75286e+06	7.02787e+06	6.30018e+06	1.88679e+06	2.66683e+06	1.11526e+06	1.71943e+07
Q9C0I1	Myotubularin-related protein 12 [OS=Homo sapiens]	FALSE		20	262	20	86.1	3.7649e+07	2.00828e+07	1.12279e+06	441339	321710	3.93128e+06	789603	288121	556091	542262	1.24691e+06	2.05724e+06	482607	581709	5.56854e+06	617948	1.02049e+06	144743	1.14549e+06	367974	2.53342e+07	5.35858e+06	1.5999e+06	1.04047e+06	750396	6.34659e+06	2.81171e+06	853109	394186	376803	2.04817e+06	23711178	7.12625e+06	3.48776e+06	2.14025e+06	2.1488e+06	4.80808e+06	1.33884e+06	341453	2.2952e+06	1.4907e+06	1.89022e+06	3.20199e+07	5.58143e+06	1.3137e+06	2.27699e+06	1.27105e+06	8.88289e+06	2.37979e+06	1.43104e+06	546904	929107	3.50627e+06	1.62091e+07	2.52094e+06	1.86743e+06	1.45048e+06	1.16198e+06	5.81912e+06	1.46831e+06	607872	641991	365249	1.01724e+06	1.7671e+07	6.6887e+06	3.69941e+06	1.34751e+06	1.24306e+06	6.34094e+06	1.55162e+06	2.16272e+06	1.58068e+06	703130	1.39462e+06	2.31778e+07	4.07766e+06	1.05273e+06	48283.9	22956.1	8.19774e+06	39281.3	852359	1.33636e+06	323635	2.41695e+06	1.94108e+07	6.07075e+06	1.9791e+06	119590	130950	5.40678e+06	51674.1	2.3769e+06	1.13659e+06	3.42534e+06	3.96768e+06	4.73318e+07	3.47371e+07	2.93972e+06	5.25675e+06	2.95251e+06	1.84488e+07	3.58722e+06	2.09106e+06	4.16045e+06	1.90016e+06	8.91649e+06	6.22541e+06	2.3726e+06	3.54349e+06	1.62545e+07	3.21562e+06	8.19576e+06	2.33473e+06	4.0842e+06	6.30422e+06	3.44856e+07	1.80304e+07	3.24577e+06	5.76253e+06	5.82976e+06	1.46489e+07	7.75592e+06	5.88872e+06	1.78237e+06	1.18484e+06	1.25822e+07	23711178	1.12343e+07	6.86446e+06	6.69825e+06	7.49784e+06	8.13514e+06	6.48652e+06	4.87395e+06	9.4175e+06	5.11555e+06	1.08848e+07	3.50222e+07	1.45311e+07	2.7645e+06	6.54144e+06	5.18127e+06	1.80233e+07	5.54385e+06	9.43919e+06	5.51771e+06	3.4606e+06	1.8206e+07	2.90007e+07	9.68007e+06	6.13116e+06	5.2597e+06	8.8385e+06	1.61344e+07	6.11348e+06	3.68479e+06	3.02757e+06	1.78352e+06	6.7916e+06	2.48822e+07	1.36099e+07	8.82893e+06	5.5933e+06	6.67128e+06	1.38786e+07	5.33926e+06	8.98706e+06	7.20042e+06	2.72186e+06	9.11029e+06	3.00019e+07	1.19046e+07	2.38954e+06	1.79435e+06	1.01011e+06	1.82251e+07	1.84852e+06	3.35301e+06	5.10973e+06	975078	9.77356e+06	2.30087e+07	8.51296e+06	3.54353e+06	5.85687e+06	6.22038e+06	9.82174e+06	2.60199e+06	7.83437e+06	3.69626e+06	9.85503e+06	1.66821e+07
Q15121	Astrocytic phosphoprotein PEA-15 [OS=Homo sapiens]	FALSE		7	261	7	15	1.65179e+07	1.68616e+07	870482	312887	169929	1.08518e+06	313478	45466	243980	469105	481852	1.09039e+06	644623	130618	3.58874e+06	508914	323014	79668.5	568954	453092	1.06645e+07	4.52597e+06	774351	551291	209700	4.61066e+06	1.40338e+06	94792.8	142233		1.0593e+06	1.87325e+07	1.47544e+07	1.63242e+06	3.8728e+06	5.62428e+06	8.68334e+06	567823	512743	2.25473e+06	605110	1.79085e+06	1.5928e+07	8.59095e+06	1.73965e+06	2.71304e+06	2.46937e+06	5.9454e+06	1.24331e+06	1.22181e+06	154426	337876	965149	1.03075e+07	699624	2.72597e+06	1.20735e+06	530952	2.19727e+06	821696	290582	638031	192157	869468	1.14462e+07	7.89719e+06	3.33197e+06	1.1936e+06	1.17223e+06	5.93411e+06	653831	1.92764e+06	3.0861e+06	1.02925e+06	1.29243e+06	1.63427e+07	3.63744e+06	1.58375e+06	48174.6	96505.9	8.50889e+06			245849	204124	1.80061e+06	1.32328e+07	1.25229e+07		47466.4		7.49903e+06	17773.2	2.13475e+06	2.56161e+06		1.97982e+06	2.0766e+07	2.91653e+07	2.27912e+06	3.72677e+06	1.55953e+06	5.09256e+06	1.42415e+06	329974	1.82536e+06	1.64381e+06	3.44567e+06	3.29964e+06	3.16911e+06	795664	1.04755e+07	2.64824e+06	2.59419e+06	1.28506e+06	2.02859e+06	7.76248e+06	1.45168e+07	1.52288e+07	1.57095e+06	3.05325e+06	1.62914e+06	1.06421e+07	3.87115e+06	654323	643124		6.50744e+06	1.87325e+07	2.32598e+07	3.21285e+06	1.21205e+07	1.96249e+07	1.4692e+07	2.75104e+06	7.31897e+06	9.25147e+06	2.07652e+06	1.03125e+07	1.74215e+07	2.23663e+07	3.66085e+06	7.79414e+06	1.0066e+07	1.20632e+07	2.89636e+06	8.0591e+06	1.55801e+06	1.25847e+06	5.01146e+06	1.84417e+07	2.68646e+06	8.94993e+06	4.37807e+06	4.03863e+06	6.09226e+06	3.42123e+06	1.76144e+06	3.00889e+06	938307	5.80502e+06	1.61172e+07	1.60689e+07	7.952e+06	4.95447e+06	6.29111e+06	1.29881e+07	2.2499e+06	8.01019e+06	1.4058e+07	3.98428e+06	8.44276e+06	2.11545e+07	1.06194e+07	3.59487e+06	1.79029e+06	4.24645e+06	1.89168e+07			940033	615003	7.28124e+06	1.56857e+07	1.75607e+07		2.32465e+06		1.36225e+07	894948	7.03623e+06	8.33053e+06		8.32415e+06
O75970	Multiple PDZ domain protein [OS=Homo sapiens]	FALSE		26	261	25	221.5	1.33575e+07	1.10584e+07	118930	115430		2.05166e+06		92248.1	18864.7	51969.7	354611	192959			3.38609e+06		68295.8	82282.4	730240	48426.9	9634934	1.19938e+06	145056		213231	5.80182e+06		38073.5	64128.3	516160	296633	1.42504e+07	7.21463e+06	544014	697570	1.4023e+06	1.05593e+07	80924.4	182654	1.30732e+06	1.20536e+06	878576	1.36351e+07	3.31645e+06	338189	1.10733e+06	597581	8.83548e+06	1.01773e+06	178062	211812	338519	899846	5.85242e+06	985342	114398		11410.5	3.61895e+06	49649.8	91328.4	173775	203376	65934.4	7405448	1.83402e+06	348255	323440	495064	9.8075e+06	2.42529e+06	630832	376437	203056	830979	7.93677e+06	199664	116119	40151.1	62188.9	2.98443e+06	76404	167306		101157	526409	9.32312e+06	4.28503e+06	380355	4659.04	78803	6.27184e+06	48807.4	320123	992397	230476	432799	1.67928e+07	1.91276e+07	311385	1.37488e+06		9.62807e+06		669498	141138	182109	2.53578e+06	583913			9.88395e+06		548496	1.32722e+06	2.60365e+06	829661	1.31153e+07	4.03562e+06	294280		1.65658e+06	1.33915e+07		262808	289965	1.62305e+06	1.82225e+06	1.42504e+07	1.13736e+07	1.07071e+06	2.18316e+06	4.89307e+06	1.7866e+07	392070	2.60723e+06	5.3641e+06	4.13637e+06	5.05925e+06	1.49136e+07	8.63429e+06	711670	3.1812e+06	2.43595e+06	1.79271e+07	2.37087e+06	1.1745e+06	2.13697e+06	1.26086e+06	4.67238e+06	1.04709e+07	3.78357e+06	375593		86792.7	1.00341e+07	206723	553613	819506	993093	440212	1.04275e+07	3.73179e+06	831138	1.34255e+06	2.65691e+06	2.14659e+07	8.34567e+06	2.62138e+06	1.71477e+06	786041	5.42834e+06	1.02736e+07	582912	263573	1.49211e+06	2.73643e+06	6.63493e+06	3.59546e+06	658148		304775	2.12867e+06	1.10512e+07	6.00886e+06	681015	228175	3.74328e+06	1.13932e+07	2.45764e+06	1.05514e+06	3.22734e+06	663102	1.81971e+06
O00231	26S proteasome non-ATPase regulatory subunit 11 [OS=Homo sapiens]	FALSE		17	261	17	47.4	1.04571e+07	8270115	768886	231879		1.00575e+06	566064	325444	221031		1.51564e+06	2.16174e+06	788499	432038	4427715	498840	670463	202989	329206	237530	3.30654e+06	2.52609e+06	2.58875e+06	862180	414844	3.86689e+06	792792	365232	269661	225794	848076	3.60526e+06	9.00698e+06	1.57214e+07	952434	2.70839e+06	6944466	635547	1.87666e+06	824792	1.05375e+06	2.62233e+06	2.00676e+06	2.80319e+06	2.96173e+06	1.10352e+06	1.03371e+06	6.62957e+06	1.0104e+06	922509	318465		2.45434e+06	818238	247009	1.66456e+06	1.06613e+06	601071	1.27269e+06	304589	341869	130358	101569	1.19188e+06	1.93902e+06	1.00871e+06	4.56461e+06	417739	1.66608e+06	3.35074e+06	1.07545e+06	505450		591433	594997	2.92363e+06	2.40476e+06	2.81545e+06		125530	3.38768e+06	90169.2		205348	269323	1266874	4.29555e+06	8.22866e+06	516596	31618.4	47098.5	3.45899e+06	14722.9	574436	524813	677329	3.24608e+06	1.31465e+07	1.43048e+07	2.01312e+06	2.76189e+06		4.71979e+06	2.57167e+06	2.36193e+06	1.65366e+06		1.08382e+07	6.54163e+06	3.87644e+06	2.63177e+06	1.29244e+07	2.59582e+06	5.38461e+06	3.27423e+06	1.17377e+06	4.06943e+06	4.50095e+06	8.49969e+06	5.2519e+06	4.77506e+06	3.22289e+06	8.92539e+06	2.18687e+06	2.52107e+06	1.21931e+06	710002	5.20984e+06	3.60526e+06	1.41992e+07	3.09422e+07	2.98079e+06	9.45042e+06	1.17499e+07	3.07916e+06	2.67877e+07	3.38423e+06	3.61608e+06	1.51006e+07	2.19492e+06	7.29802e+06	6.23255e+06	3.17024e+06	4.21378e+06	1.34513e+07	2.35379e+06	6.08491e+06	3.213e+06		1.2744e+07	1.46396e+06	948479	5.46511e+06	3.86598e+06	4.57198e+06	3.52873e+06	1.26819e+06	2.07233e+06	614754	495965	7.95758e+06	2.7303e+06	2.05248e+06	1.08938e+07	1.73397e+06	8.9415e+06	7.33385e+06	3.70072e+06	2.10036e+06		2.28948e+06	3.8868e+06	3.78442e+06	7.02062e+06	6.39063e+06		5.52359e+06	7.53143e+06	4.24323e+06		785174	811443	5.12293e+06	5.09177e+06	1.1539e+07	924950	1.5485e+06	2.23726e+06	6.28346e+06	741356	1.89337e+06	1.70673e+06	1.94874e+06	1.36482e+07
O00471	Exocyst complex component 5 [OS=Homo sapiens]	FALSE		22	261	22	81.8	1.69175e+07	1.29216e+07	3.20078e+06	2.63275e+06	578571	1.78107e+06	1.59423e+06	672515	932828	1.07095e+07	1.86189e+06	1.04631e+06	2.2352e+06	351859	9.17176e+06	894346	1.47469e+06	751641	1.44386e+06	803643	1.68136e+07	2.26944e+06	1.54596e+06	1.31559e+06	351908	6.52332e+06	5.10496e+06	1.28338e+06	647842	726497	2.48929e+06	1.75255e+07	3.58224e+06	2.47491e+06	9.11087e+06	1.3561e+06	1.62292e+07	819606	855259	2.38487e+06	2.88439e+06	2.33019e+06	1.56586e+07	3.0476e+06	1.90476e+06	1.38308e+07	1.48878e+06	1.48273e+07	2.64614e+06	987352	664744	518600	4.61129e+06	7.98099e+06	1.17577e+06	1.92134e+06	3.31088e+06	977190	6.49577e+06	2.08998e+06	1.33804e+06	772239	469290	1.71371e+06	9.10615e+06	5.03564e+06	4564053	5.35309e+06	1.58887e+06	9.69196e+06	1.45576e+06	4.53963e+06	933115	584125	1.58597e+06	1.49903e+07	2.17202e+06	727140	302657	274820	5.39854e+06	341272	828291	751804	1.45834e+07	2.78492e+06	1.29716e+07	2.386e+06	8.99773e+06	68804.5	40149.3	1.0503e+07	8263.63	2.43199e+06	755363	1.68564e+07	3.84894e+06	2.12685e+07	2.23503e+07	8.38038e+06	3.13585e+07	5.30986e+06	8.35821e+06	7.24268e+06	4.88083e+06	6.97904e+06	3.75277e+07	1.33142e+07	3.16623e+06	1.09887e+07	2.14336e+06	2.67722e+07	4.65391e+06	1.18435e+07	1.21241e+07	5.14805e+06	1.37682e+07	2.28871e+07	7.63613e+06	3.13634e+06	7.28623e+06	2.73394e+06	1.50568e+07	1.40817e+07	8.85872e+06	2.92931e+06	2.28444e+06	1.5292e+07	1.75255e+07	5.64727e+06	4.871e+06	2.85139e+07	4.73184e+06	2.74593e+07	3.9709e+06	1.22081e+07	9.78544e+06	9.89821e+06	1.34183e+07	1.71268e+07	7.93434e+06	4.00831e+06	3.97339e+07	6.06878e+06	3.00845e+07	6.16432e+06	6.51261e+06	6.7066e+06	1.93161e+06	2.39438e+07	1.42793e+07	4.51479e+06	6.30817e+06	1.20059e+07	7.43289e+06	1.80105e+07	8.70189e+06	8.11089e+06	3.64181e+06	2.29156e+06	1.14416e+07	1.28222e+07	1.02463e+07	1.08925e+07	2.22199e+07	8.52717e+06	2.1213e+07	5.00942e+06	1.88642e+07	4.25059e+06	2.26118e+06	1.03603e+07	1.94038e+07	6.34112e+06	1.6505e+06	1.12475e+07	1.20926e+07	1.2002e+07	1.60597e+07	3.25834e+06	2.87461e+06	4.39383e+07	1.12616e+07	1.5376e+07	3.34587e+06	1.61102e+07	3.36968e+06	1.90716e+06	1.90793e+07	416106	8.01593e+06	2.45649e+06	4.84975e+07	1.61829e+07
Q8N387	Mucin-15 [OS=Homo sapiens]	FALSE		6	260	6	36.3	6.20685e+07	44387430	7.6192e+06	2.5588e+06	2.91937e+06	3.19682e+07	6.54338e+06	2.45688e+06	4.43538e+06	9.11982e+06	6.01526e+06	2.02758e+07	1.33277e+07	4.04116e+06	4.11871e+07	9.37439e+06	5.41253e+06	1.88138e+06	1.49609e+07	1.80356e+06	4.66892e+07	1.9157e+07	1.64067e+07	9.16424e+06	5.54686e+06	4.46842e+07	2.329e+07	4.03141e+06	8.42505e+06	399338	1.21435e+07	6.32588e+07	5.54224e+07	43215458	3.92191e+07	3.19439e+07	4.90486e+07	1.08235e+07	6.38607e+06	2.13603e+07	1.43188e+07	1.47635e+07	6.47695e+07	3.05485e+07	3.52758e+07	3.8449e+07	2.27688e+07	4.04223e+07	3.01717e+07	7.61784e+06	3.90024e+06	4.20821e+06	1.31309e+07	34355016	1.55099e+07	2.02282e+07	1.98686e+07	8.29841e+06	3.90945e+07	9.81885e+06	3.79065e+06	1.36512e+07	1.65438e+06	8989264	4.77024e+07	4.33309e+07	5.26314e+07	2.47926e+07	2.13232e+07	5.05905e+07	1.76265e+07	1.96863e+07	1.66624e+07	2.96363e+06	1.0787e+07	49932808	2.23712e+07	1.71711e+07	550162	542556	4.26154e+07	490268	6.89472e+06	5.66714e+06	1.98125e+06	2.24358e+07	4.0574e+07	9.60497e+07	3.13841e+07	1.23709e+06	503161	5.729e+07	517971	2.21417e+07	1.5928e+07	7.80001e+06	1.96524e+07	7.80316e+07	7.67766e+07	1.99488e+07	3.04776e+07	2.67926e+07	1.50021e+08	2.9727e+07	1.7831e+07	3.31837e+07	3.19572e+07	4.30144e+07	6.13567e+07	6.55221e+07	2.46168e+07	1.20225e+08	4.87816e+07	4.3469e+07	3.03469e+07	5.33428e+07	3.0899e+07	6.35546e+07	6.44587e+07	3.32849e+07	5.07548e+07	4.30931e+07	1.03138e+08	6.4244e+07	2.78275e+07	3.8095e+07	1.2557e+06	7.4599e+07	6.32588e+07	8.73715e+07	8.50548e+07	1.22742e+08	1.11462e+08	8.29889e+07	5.24385e+07	9.11558e+07	8.76442e+07	4.91369e+07	8.50152e+07	7.08425e+07	7.9532e+07	7.4233e+07	1.10458e+08	9.28137e+07	8.20164e+07	7.02867e+07	5.02475e+07	3.93495e+07	1.56741e+07	6.81815e+07	6.14667e+07	5.95557e+07	6.64134e+07	7.20473e+07	6.31209e+07	1.08396e+08	4.0882e+07	2.29781e+07	6.43779e+07	8.07839e+06	6.0017e+07	6.71691e+07	8.81681e+07	1.25609e+08	1.0291e+08	1.14437e+08	1.10729e+08	6.06544e+07	8.18052e+07	7.5902e+07	1.14724e+07	7.04659e+07	6.46343e+07	6.5312e+07	3.89758e+07	2.04454e+07	2.38736e+07	9.47418e+07	2.30713e+07	2.71225e+07	2.1669e+07	5.9693e+06	9.07248e+07	4.80947e+07	1.3469e+08	5.61923e+07	6.05861e+07	2.39011e+07	1.04071e+08	2.60819e+07	7.29801e+07	5.17991e+07	2.24414e+07	8.26289e+07
P20810	Calpastatin [OS=Homo sapiens]	FALSE		17	260	17	76.5	2.76834e+07	2.26161e+07	1.39992e+06	15098.2	1.48292e+06	2.05065e+06	198658	430258	278896	1.56359e+06	466108	850777	235907	4.10397e+06	5.76075e+06	349316	425096	108506	1.42074e+06	402608	1.28919e+07	3.32884e+06	638594	327937	478230	6.90068e+06	754389	187742	808131	1.11532e+06	1.80322e+06	1.53648e+07	1.55759e+07	1.05285e+07	3.21555e+06	1.86309e+06	1.64912e+07	729291	978357	5.17957e+06	2.28278e+06	2.67488e+06	1.96241e+07	6.85774e+06	4.67873e+06	4.96834e+06	1.20888e+06	1.35764e+07	884471	1.21584e+06	541011	1.60426e+06	911466	6.49919e+06	1.93843e+06	1.25168e+06	404645	650044	6.77027e+06	388608	438706	433337	150492	1.0508e+06	11314147	4.06258e+06	3.23914e+06	331325	1.17106e+06	11490405	1.11718e+06	2.88778e+06	1.70649e+06	620204	750813	1.41139e+07	1.627e+06	837341	74715.6		9.32962e+06	32350.9	173002	1.43645e+06	931542	1.64677e+06	1.29264e+07	5.25682e+06	3.00877e+06		12714.3	9.85239e+06	10765.6	1.63662e+06	1.92205e+06	1.63843e+06	3.48417e+06	3.48032e+07	3.91189e+07	3.66532e+06	179834	1.36096e+07	9.6233e+06	902515	3.12263e+06	2.08659e+06	5.47906e+06	3.33308e+06	2.57453e+06	1.15977e+06	2.49994e+07	1.68156e+07	1.81774e+06	3.41402e+06	1.75022e+06	5.0656e+06	6.89758e+06	1.75488e+07	1.12008e+07	1.29554e+06	1.81623e+06	3.71533e+06	1.59278e+07	2.08094e+06	1.29592e+06	3.65408e+06	3.50709e+06	1.10774e+07	1.53648e+07	2.45549e+07	2.07218e+07	1.00636e+07	6.5009e+06	2.79027e+07	3.53334e+06	1.39652e+07	2.12525e+07	7.83368e+06	1.54032e+07	2.14641e+07	1.78539e+07	9.84572e+06	1.42733e+07	4.92781e+06	2.75465e+07	2.06042e+06	8.01974e+06	5.45825e+06	5.97531e+06	4.73272e+06	1.16281e+07	7.44329e+06	4.10954e+06	1.46732e+06	4.94449e+06	1.87716e+07	1.61802e+06	2.65934e+06	2.04358e+06	734859	7.01567e+06	1.59313e+07	8.26639e+06	7.73045e+06	1.37528e+06	6.28484e+06	2.51493e+07	3.84432e+06	1.2e+07	7.77353e+06	2.40085e+06	4.90466e+06	1.82693e+07	4.74996e+06	1.90064e+06	2.77661e+06		2.07415e+07	1.52238e+06	680556	5.49246e+06	2.80664e+06	6.65914e+06	1.53225e+07	7.3716e+06	5.38712e+06		603952	1.78975e+07	542089	5.39438e+06	6.25063e+06	4.71391e+06	1.46492e+07
P61313	Large ribosomal subunit protein eL15 [OS=Homo sapiens]	FALSE		6	260	6	24.1	20091858	1.59713e+07	5.68492e+06	127268	552018	3.24845e+06	1.58821e+06	715819	954515	718154	2.2172e+06	4.48977e+06	513229	318780	6.04158e+06	1.14339e+06	1.10941e+06	422429	614513	1.24727e+06	5.05538e+06	3.73017e+06	5.28832e+06	823969	520764	7.78366e+06	3.02606e+06	518713	741194	223194	2.22636e+06	2.86637e+07	3.14817e+07	3.85558e+07	1.576e+06	4.78505e+06	1.93003e+07	1.15522e+06	2.57153e+06	2.36195e+06	3.61957e+06	4.90431e+06	7.66073e+06	4.30639e+06	9.07758e+06	1.90183e+06	1.57366e+06	8.69931e+06	1.35345e+06	1.23571e+06	1.01026e+06	931482	2.86083e+06	2.51026e+06	1.20106e+06	3.3325e+06	404526	630770	4.47116e+06	1.7277e+06	323818	1.27813e+06	388698	1.85948e+06	3.19046e+06	1.46724e+06	3.19712e+06	534488	1.50571e+06	2.54942e+06	1.0644e+06	609365	630659	430927	1.98231e+06	9.2122e+06	1.94673e+06	7.57371e+06	9882.11	48928.6	1.26787e+07	7798.66	1.3227e+06	1.39294e+06	366678	3.68127e+06	2.94451e+07	7.71485e+06	2.1064e+07	23673.9	145385	2.31536e+07	14903.8	1.57946e+06	4.72594e+06	1.2562e+06	4.77457e+06	2.52592e+07	2.76254e+07	1.48844e+07	1.51588e+06	5.06616e+06	1.52443e+07	7.21535e+06	5.19511e+06	7.1413e+06	2.51651e+06	1.5855e+07	1.35865e+07	2.52315e+06	1.94185e+06	1.76353e+07	5.94986e+06	8.90984e+06	6.81382e+06	2.19103e+06	2.13685e+07	6.88151e+06	1.25511e+07	1.07286e+07	4.56344e+06	4.04577e+06	1.79659e+07	8.3472e+06	3.5805e+06	3.35141e+06	701826	1.36768e+07	2.86637e+07	4.96299e+07	7.58839e+07	4.93236e+06	1.66965e+07	3.26556e+07	5.59692e+06	3.67064e+07	9.69141e+06	1.24211e+07	2.82413e+07	8.37904e+06	1.12116e+07	1.91025e+07	5.46366e+06	6.41478e+06	1.76508e+07	3.15293e+06	8.15077e+06	1.01926e+07	3.46944e+06	1.48547e+07	4.49126e+06	4.61189e+06	1.09413e+07	1.46689e+06	4.79789e+06	1.2397e+07	7.19349e+06	1.96291e+06	6.02756e+06	1.89803e+06	1.24149e+07	4.49245e+06	2.98548e+06	7.63016e+06	2.21858e+06	8.08087e+06	5.57998e+06	3.66269e+06	2.53218e+06	2.87282e+06	1.66815e+06	1.29493e+07	1.19245e+07	5.6834e+06	1.71912e+07	367243	2.15295e+06	2.81872e+07	366993	5.20326e+06	5.32609e+06	1.10476e+06	1.48862e+07	3.4903e+07	1.08185e+07	3.77144e+07	1.15942e+06	6.90603e+06	4.20599e+07	750467	5.20597e+06	1.53691e+07	3.6142e+06	2.00747e+07
Q9Y6D5	Brefeldin A-inhibited guanine nucleotide-exchange protein 2 [OS=Homo sapiens]	FALSE		19	260	14	201.9	3.97867e+06	2.52919e+06		47257	766155	334001	149104	134731	895326	708451	1.25444e+06	514604	702124	1.27567e+06	1.18447e+06	2.3256e+06	284627	692840	828466	728703	1.04694e+06	1.36138e+06	232922	265803	1.04653e+06	1.17421e+06	288472	269415	861774	610301	1.2124e+06	1.06928e+07	3.54115e+06	2.32127e+06	1.12948e+06	3.42418e+06	2.87695e+06	363599	513332	2.53968e+06	2.25691e+06	1.35786e+06	8.08913e+06	937591	366465	1.49473e+06	1.50762e+06	3.38091e+06	373540	493826	1.04432e+06	1.08231e+06	1.93153e+06	1.33978e+06	290592	470173	281942	1.47281e+06	931053	419848	405638	1.14545e+06	304458	1.10069e+06	3.86138e+06	1.77813e+06	841840	290316	1.76216e+06	2.50289e+06	297814	381893	1.12019e+06	460505	1.42069e+06	5.09666e+06	913191	505608	6546.01	12174.3	837943	63108.7	492250	1.462e+06	1.44911e+06	1.96993e+06	1.08482e+07	2.17806e+06	2.7876e+06			2.07977e+06		1.01438e+06	3.32964e+06	459454	1.15202e+06	5.00192e+06	4.37473e+06		562874	7.03142e+06	1.5674e+06	677388	977823	6.69847e+06	2.48251e+06	8.97038e+06	1.55724e+06	3.4518e+06	7.77079e+06	3.45745e+06	1.21017e+07	2.28589e+06	1.11756e+07	2.95387e+06	1.24843e+07	1.42513e+06	4.58073e+06	472536	1.47211e+06	8.1304e+06	2.71026e+06	795734	1.85968e+06	3.89663e+06	1.91907e+06	7.44791e+06	1.06928e+07	5.58251e+06	4.56862e+06	3.5349e+06	1.1948e+07	4.86772e+06	1.7616e+06	7.32739e+06	1.04206e+07	7.74491e+06	7.81919e+06	8.8476e+06	2.44099e+06	771175	4.29414e+06	6.14559e+06	6.85984e+06	870182	3.25729e+06	1.05361e+07	4.03123e+06	1.00293e+07	2.39709e+06	1.11583e+06	1.54368e+06	1.02237e+06	1.12028e+07	2.58149e+06	1.74809e+06	2.45889e+06	5.40186e+06	1.48668e+06	7.34879e+06	5.43716e+06	3.61807e+06	2.00912e+06	1.20506e+06	9.45717e+06	5.47814e+06	1.02481e+06	1.58693e+06	5.10276e+06	1.78264e+06	9.28061e+06	6.59724e+06	2.66603e+06	1.14765e+06	243266	535693	1.8629e+06	2.9698e+06	1.93642e+06	5.59012e+06	4.36601e+06	7.96592e+06	1.2859e+07	3.05428e+06	4.99111e+06			3.77802e+06		3.34344e+06	1.08282e+07	1.32189e+06	4.84369e+06
Q9BXB5	Oxysterol-binding protein-related protein 10 [OS=Homo sapiens]	FALSE		12	260	10	83.9	3478718	3.43052e+06			10331.1	820704	143873	27561	64719.4	265791	180300	146081	155008	15059.8	460671	170195	79863.8	21833.1	272161	27699.3	1.81635e+06	520614		185319	55530.1	488010	355113	22483.8	1.09545e+06		234469	4.70013e+07	519201	1.46933e+06	1.00217e+06	845681	2.48027e+06	241002	282621	250726	418733	1.14572e+06	1.20818e+06	891348	742474	740381	429401	3.60647e+06		198976	118298		712355	219371	145196	162544	175624	83261.3	195295	178814	51223.8	2.53797e+06		32199.6	161452	262153	776021	365172	689645	480973	195058	215605	3.12891e+06	30792.4	389966	1.20931e+06	220368			3943.38	694639		1.44936e+06	1.71042e+06		216340	3.44965e+07	410634	9.31178e+06			421383		399956	7.49545e+06	47409	370342	4.37339e+06	5.93374e+06			94813.9	3.85141e+06	653627	200026	484204	931368	1.2893e+06	442055	762055	91737	1.34469e+06	885645	641401	352170	970381	474551	2.47247e+06	1.75175e+06		1.02636e+06	431408	1.1264e+06	979559	155198	4.95323e+06		1.44038e+06	4.70013e+07	818502	2.89187e+06	3.13644e+06	2.95084e+06	4.19655e+06	1.16763e+06	4.03418e+06	1.02876e+06	1.43694e+06	6.59759e+06	1.32147e+06	2.3206e+06	1.56243e+06	2.127e+06	1.75039e+06	7.31749e+06		1.31245e+06	1.1935e+06		3.69885e+06	392490	557533	533665	636844	633318	541486	744513	310507	1.19688e+07		214981	227338	533419	1.85203e+06	1.51577e+06	3.70119e+06	1.05272e+06	671215	895934	1.42531e+07	119199	2.54744e+06	1.56536e+06	643357			173516	1.54431e+06		5.70148e+06	6.54e+06		874828	4.08907e+07	575829	1.66725e+07			765468		1.31827e+06	2.43757e+07	136400	1.5571e+06
P11717	Cation-independent mannose-6-phosphate receptor [OS=Homo sapiens]	FALSE		19	260	19	274.2	1.37369e+06	2.25063e+06	3.45628e+06	598187	1.3894e+06	1.67804e+06	2.80632e+06	2.02913e+06	911562	4.26502e+06	992897	2.6778e+06	1.76841e+06	989539	582421	2.35466e+06	1.93951e+06	431673	3.90759e+06	656914	4.96807e+06	1.17098e+06	1.78279e+06	1.64731e+06	1.36168e+06	765629	3.01368e+06	3.01517e+06	880174	3.9093e+06	1.17749e+06	8.09009e+06	2.36365e+06	2.34436e+06	947062	2.43032e+06	1546310	2.71764e+06	390570	903991	5.01974e+06	1.50683e+06	2291394	1.93392e+06	3.35642e+06	1.04803e+06	790000	1.82312e+06	3.16608e+06	1.52682e+06	708497	3.52197e+06	1.72445e+06	3.50314e+06	1.14764e+06	2.08504e+06	593294	905187	629617	2.01668e+06	1.77547e+06	541557	3.15987e+06	1.28931e+06	2.49617e+06	5.12601e+06	4.21064e+06	906256	742288	1.48444e+06	2.50357e+06	1.74038e+06	481085	4.16642e+06	1.5265e+06	5.48643e+06	1.75751e+06	3.7802e+06	98950	111066	340704	175803	2.88468e+06	1.26275e+06	4.89552e+06	1.88281e+06	5.68016e+06	3.1711e+06	1.83979e+06	169482	159955	2.40636e+06	201534	4.39765e+06	629067	3.9883e+06	2.19893e+06	1.72699e+06	3.89289e+06	9.04933e+06	7.12496e+06	1.27513e+07	7.87473e+06	1.27493e+07	1.47266e+07	6.81994e+06	1.49452e+07	7.1001e+06	8.10328e+06	8.69389e+06	6.0278e+06	1.70008e+06	1.2253e+07	1.55766e+07	6.96294e+06	1.39324e+07	1.12544e+07	6.76266e+06	3.94008e+06	3.6168e+06	9.12341e+06	1.05788e+07	1.76719e+06	8.31306e+06	2.08127e+07	3.97983e+06	1.22927e+07	7.23347e+06	8.09009e+06	3.72621e+06	4.61406e+06	2.96398e+06	8.48015e+06	2.61632e+06	1.31667e+07	5.57506e+06	3.70919e+06	1.7226e+07	8.67704e+06	2.50625e+06	5.0349e+06	7.06312e+06	3.01084e+06	3.22032e+06	3.69909e+06	7.37556e+06	1.0071e+07	7.14803e+06	1.31181e+07	8.95406e+06	6.26767e+06	4.40678e+06	6.84562e+06	2.1514e+06	6.88521e+06	1.74571e+06	8.39669e+06	1.07625e+07	2.55393e+06	1.54297e+07	8.60812e+06	3.51482e+06	1.04302e+07	1.0049e+07	3.76173e+06	3.98371e+06	3.24903e+06	8.61502e+06	7.23205e+06	2.19147e+06	1.61285e+07	9.9718e+06	7.10177e+06	5.13097e+06	8.58048e+06	3.67722e+06	4.88711e+06	757448	8.27302e+06	1.13478e+07	4.82827e+06	1.47497e+07	7.61361e+06	6.73303e+06	4.44681e+06	3.29409e+06	8.30032e+06	7.59817e+06	4.3713e+06	1.0148e+07	1.44948e+07	2.04577e+06	1.14747e+07	9.24542e+06
O43237	Cytoplasmic dynein 1 light intermediate chain 2 [OS=Homo sapiens]	FALSE		11	259	11	54.1	6.57568e+06	6.30156e+06	635811	31342.8		1.29375e+06	154976	233658	189062	407886	461245	227644	246696	62291.8	2.87486e+06	219581	560445	106854	386270	239717	4.57422e+06	1221589	236637	273353	109270	2.60182e+06	446860	99777.1	276616		507452	6.26141e+06	3.89628e+06	5.72992e+06	1.98531e+06	1.63543e+06	5.99443e+06	1.13808e+06	775586	1.20066e+06	813626	635614	6.68855e+06	1.41386e+06	693809	1.76422e+06	1.30879e+06	5.36981e+06	523801	729199	168135	108979	821501	2.65603e+06	545355	146903	746725	438674	1.72633e+06	905858	121575	713103	395850	350447	3.98736e+06	1.1821e+06	2.37807e+06	1.10255e+06	1.06272e+06	5.22832e+06	388005	646717	570127	226901	757435	2.07493e+06	416412	219594		6711.25	2.18122e+06		499008	496072		331014	3706612	3.44866e+06	757010		6516.33	4.10732e+06		1.05689e+06	1.22107e+06		930685	8.26684e+06	1.08998e+07	1.6647e+06	373321		6.07133e+06	704065	1.69579e+06	1.41449e+06	1.42929e+06	3.29831e+06	688873	1.21281e+06	379452	8.39168e+06	1.14264e+06	4.50104e+06	1.72356e+06	1.37723e+06	4.10689e+06	6.22654e+06	4.11036e+06	480073	1.51393e+06	848910	6.00541e+06	1.23264e+06	688728	1.25076e+06		3.11734e+06	6.26141e+06	6.14234e+06	1.12774e+07	6.21335e+06	5.70651e+06	1.01424e+07	5.51389e+06	1.10708e+07	4.92647e+06	2.79207e+06	3.66017e+06	7.3157e+06	3.68093e+06	1.46002e+06	5.06835e+06	5.33509e+06	1.08953e+07	1.22022e+06	4.80982e+06	1.69632e+06	405908	4.26558e+06	4.75207e+06	2.09408e+06	482313	2.70777e+06	3.33672e+06	4.78653e+06	3.77165e+06	736962	3.36293e+06	1.93295e+06	2.33976e+06	5.61454e+06	2.40529e+06	5.67546e+06	4.57652e+06	5.7034e+06	1.14434e+07	1.33516e+06	2.68739e+06	2.59708e+06	878348	4.94792e+06	2.68584e+06	1.2157e+06	498445		295309	4.84926e+06		1.963e+06	1.89679e+06		1.33854e+06	4.39367e+06	4.83604e+06	1.3554e+06		309537	7.4612e+06		3.48355e+06	3.97101e+06		3.91307e+06
O95049	Tight junction protein ZO-3 [OS=Homo sapiens]	FALSE		15	259	15	101.3	1.40235e+07	9.76315e+06	578089	531798	94204	1.20574e+06	244304	309501	298923	350979	2.5204e+06	647732	774578	240364	2.98966e+06	465685	770961	585226	279644	1.26795e+06	6.89106e+06	1.82127e+06	2.6747e+06	406762	76895	3534938	475836	346634	493569	197461	2.46213e+06	5.43755e+06	3.84273e+06	3.79146e+06	1.87179e+06	1.04126e+06	5.99688e+06	551078	440362	852439	709345	5.61918e+06	1.31323e+07	1.87538e+06	1.61402e+06	1.213e+06	852376	5.52487e+06	413514	358342	272998	269452	3.81052e+06	4.72169e+06	538566	1.18226e+06	794851	326675	1.38141e+06	470800	326863	323640	99213.9	1.70843e+06	4.83365e+06	2.81929e+06	996143	362947	448966	3.14503e+06	375523	1.04846e+06	747645	566807	2.06313e+06	8.11834e+06	1.46197e+06	1.09286e+06	121855	97436.8	2.93291e+06	26004.5	176865	336764	39246.1	4.56795e+06	6.25129e+06	4.87438e+06	2.58461e+06	21934.1		3.21735e+06	14122	839160	845304	60063.7	3.85434e+06	1.76301e+07	1.68873e+07	1.51357e+06	6.33421e+06	864560	5.65833e+06	1.10989e+06	2.24623e+06	2.23642e+06	1.22988e+06	1.80231e+07	1.9601e+06	3.808e+06	1.46418e+06	8.72679e+06	2.42329e+06	6.19173e+06	9.43976e+06	997063	2.17229e+07	9.38029e+06	6.12814e+06	5.42626e+06	2.2528e+06	597391	8.15919e+06	1.31256e+06	2.3927e+06	2.23174e+06	620909	1.51252e+07	5.43755e+06	6.05793e+06	7.4622e+06	5.85807e+06	3.63328e+06	1.01466e+07	2.66991e+06	6.28579e+06	3.49767e+06	2.43422e+06	3.23579e+07	1.43637e+07	4.88249e+06	3.39648e+06	3.48475e+06	3.47459e+06	1.12099e+07	963303	2.36364e+06	2.75428e+06	1.00361e+06	1.97859e+07	8.44786e+06	2.06802e+06	3.88161e+06	2.88228e+06	2.48482e+06	3.83018e+06	1.96023e+06	1.98137e+06	1.52625e+06	484465	1.14064e+07	6.80619e+06	5.73659e+06	2.37737e+06	1.50654e+06	2.40951e+06	6.88362e+06	1.29221e+06	4.35682e+06	3.40573e+06	2.19415e+06	1.34773e+07	1.05086e+07	4.26818e+06	2.48061e+06	4.52843e+06	4.28741e+06	6.5204e+06	1.22373e+06	695751	1.28766e+06	118244	1.84717e+07	7.41002e+06	6.83531e+06	4.62766e+06	1.07422e+06		5.84451e+06	711095	2.76591e+06	2.74899e+06	172809	1.62056e+07
P60228	Eukaryotic translation initiation factor 3 subunit E [OS=Homo sapiens]	FALSE		17	259	17	52.2	1.32293e+07	1.02023e+07	1.26149e+06	114296	296696	2.41146e+06	753551	445095	619742	401615	2.04091e+06	1.23652e+06	334037	245143	4.28361e+06	246131	732101	201429	416399	923053	1.81633e+06	3.00815e+06	1.31168e+06	251117	314589	1.67872e+06	714894	264861	641968	192246	1.57155e+06	2.34991e+06	9.8735e+06	1.74723e+07	1.38949e+06	2.52517e+06	6.91896e+06	625074	1.76459e+06	1.3885e+06	1.70129e+06	3.35232e+06	5.5331e+06	1.32274e+06	2.21202e+06	471125	1.18541e+06	7.97988e+06	348236	1.04785e+06	448630	392045	3.50394e+06	1636185	463289	675383	55729.1	260561	916890	364220	441905	484035	179801	710566	2.19805e+06	731161	2.53073e+06	1.3574e+06	594503	2095380	799110	592149	895536	236528	1.21614e+06	7.8287e+06	1539232	2.78651e+06	8270.92	44831.4	6.58586e+06	23278.8	1.25477e+06	935145	432412	2.62473e+06	2.17218e+07	7.66211e+06	8.32715e+06	55768.7	131518	6.98725e+06	9789.58	3.31112e+06	2.63656e+06	226408	4.15549e+06	1.66317e+07	1.76468e+07	3.30287e+06	1.36137e+06	2.72294e+06	1.13165e+07	3.42343e+06	3.23031e+06	4.63666e+06	1.40732e+06	1.45943e+07	3.74184e+06	1.6422e+06	1.49329e+06	1.25038e+07	1.2808e+06	5.87963e+06	3.24907e+06	1.48466e+06	1.5814e+07	2.47243e+06	1.01217e+07	2.66106e+06	1.39078e+06	2.44401e+06	3.87475e+06	1.97199e+06	1.82825e+06	2.90275e+06	604511	9.65422e+06	2.34991e+06	1.55652e+07	3.43882e+07	4.34862e+06	8.8111e+06	1.17067e+07	3.02841e+06	2.51881e+07	5.69722e+06	5.83823e+06	1.93042e+07	6.05191e+06	3.44373e+06	4.65489e+06	1.35347e+06	4.83214e+06	1.61911e+07	811233	6.91166e+06	4.52623e+06	1.46023e+06	1.8194e+07	2.9274e+06	1.77896e+06	2.21742e+06	202084	1.98193e+06	2.54222e+06	1.51647e+06	2.67873e+06	2.28266e+06	877974	4.7441e+06	3.09504e+06	1.48774e+06	6.03977e+06	5.63436e+06	3.19058e+06	4.58621e+06	2.74981e+06	2.46064e+06	4.07941e+06	915615	7.94442e+06	1.01337e+07	4.49373e+06	6.32495e+06	307367	1.97267e+06	1.46416e+07	1.09546e+06	4.93603e+06	3.57564e+06	1.30281e+06	1.06138e+07	2.57482e+07	1.07445e+07	1.49095e+07	2.73126e+06	6.24732e+06	1.26928e+07	492943	1.09136e+07	8.57428e+06	651396	1.74718e+07
P40429	Large ribosomal subunit protein uL13 [OS=Homo sapiens]	FALSE		6	259	6	23.6	2.10277e+07	1.90474e+07	3.81866e+06	156359	301434	3.36897e+06	2.39444e+06	1.02916e+06	838138	399198	1.95169e+06	5544278	683654	363665	7.86779e+06	1.91573e+06	1.7391e+06	427077	1.81926e+06	984044	4.60313e+06	5.07929e+06	4.28883e+06	1.1808e+06	1.22284e+06	7.59484e+06	6.65144e+06	1.22977e+06	589308	293480	2.16616e+06	1.09118e+07	2.02385e+07	4.33107e+07	3.89706e+06	5.37948e+06	1.54439e+07	1.91579e+06	2.77886e+06	2.47951e+06	4.58311e+06	3.59098e+06	1.0832e+07	3.80567e+06	1.16188e+07	1.80416e+06	3.2066e+06	9.63779e+06	1.34073e+06	1.99804e+06	1.45812e+06	612011	3.74507e+06	2.77253e+06	555533	3.06012e+06	655294	1.14281e+06	3.91901e+06	2.47491e+06	694195	686265	85693.2	1.07217e+06	4.54461e+06	3.11505e+06	6.3844e+06	1.05659e+06	2.19316e+06	5.31379e+06	1.11446e+06	1.22584e+06	2.2348e+06	279192	1.65375e+06	9.35493e+06	3.36519e+06	9.68851e+06	60958.6	261664	1.33437e+07	87170.9	2.21021e+06	2.70944e+06	3.63168e+06	3.27857e+06	1.26315e+07	9.9185e+06	2.22276e+07	148399	242787	2.47386e+07	83183.4	5.57328e+06	6.56739e+06	332679	4.43803e+06	2.64357e+07	3.29462e+07	9.99813e+06	1.86238e+06	2.76642e+06	1.58099e+07	1.08781e+07	7.46919e+06	6.27061e+06	1.39885e+06	1.39563e+07	1.67775e+07	3.36099e+06	2.21527e+06	2.2966e+07	9.96889e+06	1.39671e+07	6.8888e+06	6.48652e+06	1.68589e+07	6.26589e+06	1.70906e+07	8.7009e+06	6.53967e+06	9.50014e+06	1.75301e+07	1.83476e+07	8.48869e+06	2.66464e+06	922836	1.3307e+07	1.09118e+07	3.19052e+07	8.52422e+07	1.21965e+07	1.87706e+07	2.61306e+07	9.28178e+06	3.96659e+07	1.01738e+07	1.57276e+07	2.06786e+07	1.18476e+07	9.90794e+06	2.44502e+07	5.18306e+06	1.30712e+07	1.9555e+07	3.12329e+06	1.31791e+07	1.47109e+07	2.27953e+06	1.9446e+07	4.96051e+06	2.13317e+06	1.0047e+07	2.37622e+06	8.69266e+06	1.08661e+07	1.03046e+07	4.20806e+06	3.23636e+06	418443	7.15833e+06	6.3992e+06	6.33839e+06	1.52369e+07	4.38574e+06	1.17702e+07	1.16304e+07	3.83496e+06	5.09388e+06	1.01801e+07	1.08077e+06	1.08031e+07	1.21093e+07	9.82455e+06	2.19914e+07	2.26537e+06	1.15137e+07	2.96655e+07	4.10213e+06	8.69452e+06	1.03599e+07	1.09419e+07	1.32577e+07	1.49729e+07	1.39086e+07	3.97979e+07	7.26777e+06	1.15328e+07	4.49391e+07	4.18861e+06	1.83698e+07	2.13576e+07	957148	1.86597e+07
Q96HE7	ERO1-like protein alpha [OS=Homo sapiens]	FALSE		16	259	16	54.4	8.09366e+06	7.66912e+06	7.69279e+06	1.1684e+06	1.69007e+06	1.63319e+06	267666	999224	102517	371635	950498	1.20889e+06	213247	824662	4.98782e+06	82268.7	435626	286490	1.09265e+06	593973	303604	2.65254e+06		468231	407057	1.01457e+06	1.92759e+06	1.38443e+06	1.40686e+06		985798	2.69887e+07	1.53305e+07	1.79217e+07	1.95406e+06	3.14171e+06	9.82171e+06	448318	2.44413e+06	1.68819e+06	4.37625e+06	2.23723e+06	488660	1.75285e+06	2.57578e+06	171756	1.92536e+06	5.06624e+06	122590	589729	541752	219273	1.96817e+06	363303	182872	521055	822441	536060	1.43872e+06	1.09268e+06	135129	171835		299421	1.69647e+06	1.44049e+06	2.53512e+06	159492	1.36093e+06	1.16954e+06	319051		3.80854e+06		973010	2.27091e+06	273683	3.34135e+06	164085	122544	4.2516e+06	108911	1.77566e+06	1.05994e+06		1.77557e+06	2.50676e+07	7.06782e+06	1.79493e+07	100227	107549	2.35802e+07	134968	1.24751e+06	8.49839e+06		6637922	1.01752e+07	1.32652e+07	2.01415e+07	1.39167e+07	1.55106e+07	7.66426e+06	1.21602e+06	7.25195e+06	766992	1.30226e+06	6.7969e+06	3.65823e+06	1.04837e+06	5.02345e+06	1.45594e+07	428102	3.49859e+06	4.62112e+06	3.8958e+06	1.01761e+07	413274	8.92519e+06		2.59323e+06	3.16239e+06	2.34178e+06	5.31715e+06	9.55622e+06	6.3613e+06		6.05588e+06	2.69887e+07	2.4168e+07	3.52727e+07	6.11554e+06	1.09624e+07	1.66181e+07	2.17205e+06	3.4888e+07	6.92686e+06	1.50177e+07	1.2883e+07	534479	4.56349e+06	5.42037e+06	493427	7.84846e+06	1.02793e+07	285581	3.88988e+06	5.46573e+06	816714	1.02196e+07	650008	702201	1.71073e+06	2.98233e+06	4.07748e+06	3.98909e+06	4.54949e+06	819124	810357		1.99909e+06	2.38878e+06	2.93106e+06	6.05027e+06	662028	7.30383e+06	2.55981e+06	1.09788e+06		1.73489e+07		6.35615e+06	2.93953e+06	799009	7.58435e+06	6.0978e+06	5.39219e+06	9.45208e+06	5.12518e+06	6.98511e+06	4.05283e+06		7.17996e+06	2.97141e+07	9.91115e+06	3.21377e+07	4.90857e+06	5.10877e+06	4.2835e+07	6.79615e+06	4.11184e+06	2.76374e+07		2.79092e+07
P98164	Low-density lipoprotein receptor-related protein 2 [OS=Homo sapiens]	FALSE		31	258	31	521.6	7.05866e+06	1.05071e+07	468495	238219	401314	2.31666e+06	890248	382652	1.04923e+06	1.21499e+06	2.74344e+06	1.80785e+06	1.29604e+06	600736	2.685e+06	935290	929440	341717	2.40352e+06	1.21205e+06	1.62805e+07	2.52819e+06	6.37877e+06	1.17849e+06	750727	6.1777e+06	3.19111e+06	685859	666405	101708	4.17333e+06	5.42081e+06	6.70626e+06	4.97365e+06	4.60861e+06	3.24317e+06	10313065	2.09283e+06	438297	2.01648e+06	2.90403e+06	6.87144e+06	1.77133e+07	3.96212e+06	4.83048e+06	1.87183e+06	2.28117e+06	9.02489e+06	2.32485e+06	1.07271e+06	544173	1.53793e+06	7.24492e+06	8.82232e+06	2.47394e+06	2.75829e+06	2.00015e+06	672616	4.68036e+06	1.2871e+06	1.06734e+06	612390	344560	1.93679e+06	1.09874e+07	7.27876e+06	4.45374e+06	1.6341e+06	1.07848e+06	6.14738e+06	2.33973e+06	2.68146e+06	1.36545e+06	1.01239e+06	4.06849e+06	1.0737e+07	6.80444e+06	1.99255e+06	45435.6	96820.1	4.64876e+06	37585	601839	711866	942221	3.56712e+06	5.9587e+06	6.59525e+06	1.62198e+06	40070	114490	9.59073e+06	132714	4.76402e+06	1.22724e+06	916802	5.72627e+06	8.87404e+06	1.8174e+07	1.22663e+06	2.8374e+06	3.68307e+06	1.08716e+07	4.04446e+06	2.77713e+06	7.84992e+06	4.2575e+06	1.9618e+07	5.47074e+06	6.37163e+06	3.6594e+06	7.83747e+06	4.86697e+06	7.4645e+06	5.51193e+06	8.56969e+06	2.07652e+07	2.21614e+07	8.50676e+06	1.29408e+07	6.52692e+06	5.83233e+06	1.42591e+07	8.80248e+06	4.73425e+06	3.01324e+06	319816	2.56373e+07	5.42081e+06	1.05722e+07	9.78891e+06	1.44234e+07	1.13164e+07	1.74494e+07	1.01396e+07	6.25632e+06	8.27387e+06	9.9656e+06	3.9569e+07	1.93742e+07	1.03153e+07	1.01651e+07	5.37747e+06	9.29886e+06	1.83114e+07	5.41587e+06	7.07561e+06	5.49016e+06	5.72827e+06	3.76187e+07	1.57846e+07	9.49957e+06	9.05604e+06	7.25292e+06	5.11618e+06	1.2977e+07	5.35899e+06	6.46996e+06	2.88797e+06	1.6825e+06	1.2931e+07	1.54711e+07	1.48106e+07	1.06292e+07	6.78289e+06	5.78801e+06	1.34549e+07	8.05123e+06	1.11426e+07	6.22e+06	3.91904e+06	2.65773e+07	1.38982e+07	1.98653e+07	4.52278e+06	1.6885e+06	4.26028e+06	1.03351e+07	1.76869e+06	2.36752e+06	2.72191e+06	2.83881e+06	1.44246e+07	7.0632e+06	9.24847e+06	2.90411e+06	1.96242e+06	5.43847e+06	1.74222e+07	6.68267e+06	1.57024e+07	3.99109e+06	2.63772e+06	2.40762e+07
Q05513	Protein kinase C zeta type [OS=Homo sapiens]	FALSE		13	257	13	67.6	5.77354e+07	4.12341e+07	2.78575e+06	862654	698881	1.07237e+07	1.99583e+06	1.02887e+06	1.41352e+06	2.51986e+06	3.22026e+06	7.00016e+06	1.92559e+06	767879	1.84466e+07	4.08141e+06	2.32239e+06	682305	2.39718e+06	1.62107e+06	5.42675e+07	1.33534e+07	2.23691e+06	2.63719e+06	1.41744e+06	31515072	3.93479e+06	1.1144e+06	2.85519e+06	501326	3.50295e+06	5.8749e+07	3.1674e+07	1.21152e+07	8.24289e+06	8.24335e+06	3.65173e+07	4.49186e+06	2.11865e+06	5.72412e+06	7.09514e+06	6.58661e+06	91296670	1.80322e+07	1.85511e+07	8.37016e+06	4.64746e+06	3.47246e+07	1.26469e+06	2.78953e+06	2.30774e+06	1.16226e+06	6.2044e+06	3.16273e+07	9.39309e+06	6.21109e+06	5.35954e+06	2.64903e+06	2.11742e+07	6.84673e+06	2.0288e+06	1.04783e+07	420084	2.67562e+06	6.73869e+07	2.18647e+07	1.34494e+07	3.95902e+06	5.73186e+06	2.76425e+07	6.30108e+06	6.0352e+06	3.38935e+06	1.76977e+06	3.94326e+06	4.77592e+07	1.10576e+07	2.52318e+06	303989	298950	2.11442e+07	277551	1.21472e+06	2.5677e+06	1.1223e+06	3.69647e+06	3.61674e+07	40429509	3615231	256385	248145	3.27668e+07	287521	7.22584e+06	8.30953e+06	1.98222e+06	5.03777e+06	7.2584e+07	7.13223e+07	7.29374e+06	1.0275e+07	6.414e+06	5.03243e+07	9.06719e+06	7.46712e+06	1.05754e+07	8.82996e+06	2.30277e+07	2.11832e+07	9.46663e+06	4.67756e+06	5.38454e+07	2.12385e+07	1.86515e+07	1.10057e+07	8.54708e+06	2.77726e+07	7.38703e+07	4.4931e+07	4.53809e+06	1.46057e+07	1.1012e+07	7.27417e+07	1.08539e+07	7.69232e+06	1.29101e+07	1.5764e+06	2.15191e+07	5.8749e+07	4.99329e+07	2.38447e+07	2.57974e+07	2.87636e+07	6.17863e+07	2.17626e+07	3.0242e+07	2.34868e+07	2.4348e+07	3.79288e+07	9.9857e+07	4.69464e+07	3.90381e+07	2.40462e+07	1.89447e+07	7.04559e+07	2.94616e+06	1.83999e+07	2.32828e+07	4.329e+06	3.22159e+07	5.65862e+07	3.60681e+07	2.03923e+07	1.94347e+07	2.01496e+07	5.87088e+07	2.85072e+07	1.22981e+07	4.94149e+07	2.05128e+06	1.78638e+07	9.48865e+07	4.44895e+07	3.2098e+07	1.64333e+07	3.07618e+07	6.05019e+07	2.16826e+07	2.50789e+07	1.54394e+07	6.85089e+06	2.57592e+07	6.18207e+07	3.22823e+07	5.72723e+06	1.1297e+07	1.31544e+07	4.70074e+07	1.30612e+07	4.77848e+06	9.8179e+06	3.38136e+06	1.49476e+07	4.28713e+07	5.6694e+07	6.47296e+06	1.25564e+07	1.17873e+07	5.95229e+07	1.44778e+07	2.38167e+07	2.70232e+07	5.70304e+06	2.11813e+07
Q8WWY8	Lipase member H [OS=Homo sapiens]	FALSE		10	257	10	50.8	550483	955783	1.10729e+07	1.675e+06	4.10668e+06	1.65375e+06	3.98866e+06	2.98477e+06	2.97605e+06	8.15243e+06	2.39831e+06	6.835e+06	3.58311e+06	5.53747e+06	637450	3.34431e+06	2.68598e+06	908589	5.74289e+06	1.22532e+06	1.85314e+06	1.54233e+06	1.16396e+07	3.01135e+06	2.3979e+06	698604	5.7039e+06	3.69057e+06	3.74325e+06	7.72725e+06	3.23581e+06	6284109	590063	3.677e+06	1.29089e+06	1.94542e+06	3.43539e+06	3.80539e+06	876263	2.32497e+06	4.84304e+06	2.70332e+06	5.55577e+06	1.77869e+06	8.38061e+06	3.97873e+06	3.50554e+06	1.14988e+06	5.92779e+06	2.64858e+06	1.62655e+06	7.12559e+06	3.3186e+06	3.57628e+06	2.7155e+06	3.04546e+06	4.09809e+06	1.50298e+06	1637565	2.40565e+06	3.65603e+06	2.42723e+06	4.49427e+06	2.19328e+06	4.43139e+06	3.2877e+06	3.76396e+06	2.94724e+06	1.55675e+06	1.41139e+06	4.63446e+06	2.47115e+06	1.42463e+06	4.42295e+06	2.24911e+06	2.42383e+06	5.67524e+06	9.09203e+06	148072	68695.2	2.07244e+06	124966	8.16627e+06	3.30834e+06	7.88438e+06	6.30548e+06	3.43053e+07	3.88703e+06	6.63502e+06	111691	121232	3.07083e+06	139575	6.17185e+06	4.74461e+06	8.25434e+06	4.79036e+06	692059	1.65321e+06	2.89913e+07	1.99508e+07	3.76892e+07	7.76073e+06	1.81207e+07	2.16622e+07	2.22656e+07	2.85673e+07	1.715e+07	2.06834e+07	1.76154e+07	3.37317e+07	1.86071e+06	1.74028e+07	2.15716e+07	1.46556e+07	2.04761e+07	2.09924e+07	2.52255e+06	5.18957e+06	2.36137e+07	1.6678e+07	1.86291e+07	1.61249e+06	1.57339e+07	2.54748e+07	1.69256e+07	2.42981e+07	1.9878e+07	6284109	930214	7.23692e+06	4.04005e+06	6.78817e+06	5.8126e+06	1.84367e+07	1.25079e+07	9.53967e+06	1.66196e+07	1.5567e+07	6.0767e+06	4.63077e+06	1.76358e+07	1.14303e+07	1.42898e+07	2.3331e+06	1.38091e+07	1.74701e+07	1.64102e+07	2.65403e+07	1.72316e+07	6.39853e+06	1.04271e+07	9.99889e+06	1.48604e+07	1.14323e+07	4.5404e+06	1.00162e+07	2.21621e+07	1.14466e+07	2.19457e+07	1.46435e+07	6.23978e+06	6.6897e+06	8.98298e+06	1.22336e+07	8.35475e+06	3.08915e+06	1.59476e+07	1.02687e+07	6.48959e+06	1.71215e+07	1.46922e+07	3.13747e+06	1.65687e+07	2.06375e+07	5.50273e+06	3.02273e+06	4.60742e+06	5.88069e+06	3.21245e+07	1.26499e+07	2.37548e+07	2.54978e+07	4.06641e+07	5.45076e+06	1.18798e+07	5.47003e+06	5.75876e+06	5.57836e+06	7.02817e+06	2.03427e+07	1.54298e+07	2.37485e+07	2.01411e+07
P29762	Cellular retinoic acid-binding protein 1 [OS=Homo sapiens]	FALSE		12	257	11	15.6	2.02873e+06	682013	513914	368984	388411	212107	4.88386e+06			150544	864839	2.01773e+06	2.26069e+06	611919	284516	5.31383e+06			146697	346898		521185	2.19134e+06	1.97325e+06	461335	375299	1.79503e+07		56478.7		1.59328e+06	2.83789e+06	887732	8.28872e+06	1.07834e+07	5.4723e+06	481173	8.9116e+06		168454	148919	1.7678e+06	1.41788e+06	549641	4.30033e+06	9.10278e+06	4.66766e+06	816231	1.58492e+07	55494.6		48929.1	1.69123e+06	1.45091e+06	445436	3.0549e+06	3.78281e+06	1.35589e+06	1.22086e+06	9761226		100929		584073	277181	219111	6.52258e+06	2.92014e+06	2.48853e+06	816137	1.14808e+07		116055	156539	961170		968274	3.58552e+06	83452.2	95768.7	8.36724e+06	239786	467317	501594	180804	2.83129e+06	7.37034e+06		3.91312e+06	23826.7	18340.1	290674	93168.9		218941		1.89403e+06	2.55049e+06	1.17967e+06	1.34554e+06	4.39494e+06	3.56465e+06	995376	2.21877e+07			527527	6.18436e+06	6.10586e+06	1.11141e+07	3.72752e+06	830498	2.76516e+07			523044	5.94314e+06		1.75367e+06	4.44564e+06	1.09286e+07	3.58407e+06	866248	4.95149e+07		255376		9.78771e+06	2.83789e+06	1.39948e+06	1.63135e+07	3.37484e+07	1.90945e+07	814133	4.31757e+07		691191	511038	1.01798e+07	1.55083e+06	1.43097e+06	9.04943e+06	2.61509e+07	1.90271e+07	1.65612e+06	3.69215e+07	366044		182244	8.78159e+06	2.59591e+06	1.71041e+06	1.00299e+07	1.37172e+07	1.03134e+07	3.38503e+06	4.0642e+07		475971		3.89957e+06	390294	445838	1.55666e+07	1.21211e+07	1.33555e+07	1.7863e+06	3.95064e+07		528663	605972	6.27881e+06		2.82684e+06	8.13859e+06	3.10129e+06	4.21402e+06	1.86019e+07	1.1284e+07	1.83833e+06	1.9179e+06	544745	1.14491e+07	8.7365e+06		7.00633e+06	1.1669e+06	871189	528027	4.69142e+06		712012		7.96345e+06
Q01415	N-acetylgalactosamine kinase [OS=Homo sapiens]	FALSE		8	256	8	50.3	1.55838e+07	9.85429e+06	763050	182212	235334	3.32356e+06	554467	306714	586459	644651	945798	809413	857788	286947	5.38234e+06	726920	657869	363507	619534	410294	8.62518e+06	5.18627e+06	639882	783145	601814	6.80783e+06	754538	287608	1.08343e+06	74273.3	978429	1.7013e+07	1.02599e+07	3.24304e+06	3.51735e+06	2.4907e+06	9.62764e+06	1.03083e+06	581203	2.78206e+06	1.35102e+06	1.15657e+06	1.71213e+07	6.60056e+06	1.51666e+06	3.70725e+06	1.98198e+06	1.03195e+07	1.38796e+06	815900	478115	305903	2.0209e+06	8.85073e+06	3.616e+06	1.45353e+06	640800	716606	4.93713e+06	996778	576040	1.01822e+06	267558	654489	1.02035e+07	8.59539e+06	2.96593e+06	1.3039e+06	1.62143e+06	6.05201e+06	1.23543e+06	1.87349e+06	2.19806e+06	256975	1.01003e+06	1.06884e+07	3805076	751283	126124	129471	4.88573e+06	126442	905341	1.04751e+06	150916	1.51462e+06	2.38841e+07	7.57717e+06	9.52152e+06	62615.4	57381.8	6.66652e+06	57714.4	1.53056e+06	1.71511e+06	201643	1.5456e+06	1.95917e+07	1.70449e+07	1.99784e+06	2.17031e+06	2.15978e+06	1.55968e+07	2.51898e+06	2.226e+06	4.38765e+06	2.25895e+06	6.76329e+06	2.44937e+06	4.21707e+06	1.74795e+06	1.5711e+07	3.78268e+06	5.28346e+06	5.86341e+06	2.20893e+06	7.02925e+06	1.17408e+07	1.74506e+07	1.29815e+06	4.33734e+06	4.67544e+06	1.57135e+07	2.08135e+06	1.98526e+06	4.89887e+06	233550	6.01061e+06	1.7013e+07	1.61743e+07	6.38281e+06	1.10081e+07	8.69082e+06	1.62897e+07	4.99425e+06	8.29618e+06	1.14152e+07	4.63623e+06	6.66009e+06	1.87266e+07	1.71843e+07	3.1916e+06	1.06504e+07	8.07926e+06	2.09381e+07	3.23334e+06	5.38171e+06	4.8237e+06	1.13938e+06	1.04934e+07	1.58354e+07	1.38849e+07	4.77224e+06	2.32366e+06	5.45078e+06	1.3689e+07	4.1502e+06	3.49183e+06	4.80183e+06	1.30649e+06	4.36971e+06	1.43674e+07	1.74896e+07	7.07843e+06	5.41228e+06	8.7019e+06	1.32462e+07	4.25122e+06	7.78517e+06	1.00128e+07	994765	6.59796e+06	1.38353e+07	1.11088e+07	1.7053e+06	4.68706e+06	5.69698e+06	1.08619e+07	5.95017e+06	3.56144e+06	4.0053e+06	454693	6.12474e+06	2.83113e+07	1.06254e+07	1.7048e+07	3.06657e+06	2.72574e+06	1.21101e+07	2.90615e+06	5.04479e+06	5.57765e+06	580144	6.49849e+06
P14621	Acylphosphatase-2 [OS=Homo sapiens]	FALSE		6	256	6	11.1	1.58406e+07	1.01083e+07	572463	188110	27790.5	2.42807e+06	270973	260223	439431	722521	741711	790343	1.2831e+06	76551.3	5.31964e+06	744009	580540	285703	982250	241222	1.73202e+07	4.63387e+06	726290	1.31318e+06	599102	8.00398e+06	1.40072e+06	158008	1.33846e+06		1.03975e+06	1.62679e+07	1.25018e+07	5.89376e+06	4.85986e+06	5.03719e+06	1.03385e+07	1.62236e+06	675148	3.94818e+06	1.87762e+06	2.26559e+06	1.93213e+07	5.97388e+06	3.05491e+06	5.10629e+06	3.15673e+06	1.0517e+07	1.62256e+06	1.11494e+06	379851	187951	1.58069e+06	1.02848e+07	3.18704e+06	1.97982e+06	2.07421e+06	1.37688e+06	5.54576e+06	774643	563107	1.21585e+06	38746.3	645956	1.18852e+07	7.5766e+06	4.4241e+06	2.49548e+06	2.6743e+06	7.40568e+06	1.52482e+06	1.95081e+06	2.81443e+06	214913	954165	15384191	3.18541e+06	747118	64252.5	29317.3	6.2211e+06	41459.2	847507	769521		1.69305e+06	7.60588e+06	9.17034e+06	925578	6872.26		7.22017e+06	32426.7	1.84636e+06	1.86821e+06	83160.7	1.60914e+06	1.99146e+07	1.74842e+07	1.49884e+06	2.24056e+06	255048	1.13945e+07	1.23105e+06	1.88859e+06	3.28765e+06	2.53182e+06	5.30389e+06	2.39166e+06	6.30798e+06	466314	1.5528e+07	3.8716e+06	4.66242e+06	4.60842e+06	3.50218e+06	4.13266e+06	2.35767e+07	1.55919e+07	1.47345e+06	7.27287e+06	4.65437e+06	1.84744e+07	3.86379e+06	1.09068e+06	6.05205e+06		6.3873e+06	1.62679e+07	1.97087e+07	1.15998e+07	1.52097e+07	1.75763e+07	1.74924e+07	7.86019e+06	9.63717e+06	1.61999e+07	6.44332e+06	1.30464e+07	2.11329e+07	1.55528e+07	6.42862e+06	1.46696e+07	1.28679e+07	2.1339e+07	3.77983e+06	7.35418e+06	3.83231e+06	700053	8.20762e+06	1.84011e+07	1.22378e+07	6.50018e+06	7.52149e+06	1.04731e+07	1.53765e+07	3.22532e+06	3.41343e+06	5.73381e+06	189199	4.31274e+06	1.67353e+07	1.54166e+07	1.05584e+07	1.03584e+07	1.43525e+07	1.6209e+07	5.24707e+06	8.10647e+06	1.28205e+07	831941	6.23305e+06	1.99137e+07	9.29968e+06	1.69584e+06	2.38778e+06	1.29002e+06	1.38307e+07	1.95101e+06	3.33393e+06	2.94236e+06		6.84627e+06	9.0157e+06	1.28595e+07	1.65722e+06	336567		1.31159e+07	1.63281e+06	6.08569e+06	6.07555e+06	239261	6.76562e+06
P07099	Epoxide hydrolase 1 [OS=Homo sapiens]	FALSE		13	256	13	52.9	2.10851e+07	1.92877e+07	1.73181e+06	305008	214893	2.52937e+06	1.63029e+06	199796	498046	406880	696945	3.54902e+06	1.1285e+06	116897	8.28668e+06	2.15076e+06	456089	583732	1.94551e+06	413045	8.11947e+06	7.80817e+06	1.29183e+06	842947	178178	6.96255e+06	3.48423e+06	146739	867285	182766	762995	1.11814e+07	2.70718e+07	1.21293e+07	4.81206e+06	2.38027e+06	1.33727e+07	2.73576e+06	1.02845e+06	2.70941e+06	3.64316e+06	1.88969e+06	1.23922e+07	7.85221e+06	4.60142e+06	3.75392e+06	1.14064e+06	1.07428e+07	1.80322e+06	647949	1.49307e+06	194451	1.99224e+06	7.72244e+06	2.7005e+06	2.53065e+06	1.81732e+06	468541	5.0009e+06	2.34404e+06	411155	2.05075e+06	682834	617583	9.78593e+06	7.38053e+06	3.78223e+06	1.32448e+06	1.13477e+06	5.69883e+06	2.85596e+06	552090	1.59633e+06	434157	1.07363e+06	1.49026e+07	5.72349e+06	3.55461e+06	16727	12278.6	8.58115e+06	36298	528109	938427	129344	1.43873e+06	1.47246e+07	1.75305e+07	7.51455e+06	56826.1	74583.7	1.79721e+07	19239.3	1.17201e+06	3.56942e+06	772110	3.12952e+06	2.65078e+07	3.33617e+07	4.53427e+06	3.63292e+06	1.97219e+06	1.18699e+07	7.4065e+06	1.45003e+06	3.72618e+06	1.42577e+06	4.98378e+06	1.07397e+07	5.54794e+06	712083	2.41887e+07	1.11919e+07	3.66293e+06	9.41567e+06	6.93665e+06	7.07638e+06	1.10524e+07	2.62727e+07	2.62078e+06	4.66854e+06	1.38425e+06	1.60706e+07	9.61104e+06	1.01289e+06	3.92155e+06	574700	4.68718e+06	1.11814e+07	4.26778e+07	2.38723e+07	1.50601e+07	8.30549e+06	2.26263e+07	1.32545e+07	1.46802e+07	1.11171e+07	1.2502e+07	1.08817e+07	1.35541e+07	2.0443e+07	9.68305e+06	1.07844e+07	4.64964e+06	2.17971e+07	4.20071e+06	4.2739e+06	1.50636e+07	724262	1.03446e+07	1.38167e+07	1.03695e+07	8.30864e+06	6.58994e+06	3.5639e+06	1.38658e+07	9.7597e+06	2.49233e+06	9.67114e+06	3.3343e+06	4.12331e+06	1.37794e+07	1.50176e+07	9.02659e+06	5.4977e+06	6.09011e+06	1.24732e+07	9.82763e+06	2.29418e+06	7.27174e+06	1.68065e+06	7.01346e+06	1.92903e+07	1.67095e+07	8.06843e+06	621616	540283	1.90775e+07	1.70813e+06	2.07748e+06	3.58819e+06	389700	5.81789e+06	1.7454e+07	2.45829e+07	1.34546e+07	2.78304e+06	3.54286e+06	3.26473e+07	968772	3.863e+06	1.1608e+07	2.22143e+06	1.31581e+07
P36543	V-type proton ATPase subunit E 1 [OS=Homo sapiens]	FALSE		11	256	11	26.1	1.63131e+07	1.23098e+07		56315.8	164877	2.5049e+06	134684	148045	346526	334129	1.29521e+06	777373	243179	124741	4.54137e+06	812673	762644	179397	568992	652283	1.26976e+07	4.49293e+06	312502	447553	535560	6.00965e+06	515078	74789.6	661570	164489	1.51516e+06	9.13508e+06	1.78133e+07	5.95794e+06	1.97174e+06	2.99882e+06	9.76999e+06	679345	1.17971e+06	3.03248e+06	1.87871e+06	2.59262e+06	20332771	6.39616e+06	1.72359e+06	3.68059e+06	2.57313e+06	9.58218e+06	619878	1.18186e+06	488737	448071	2.90895e+06	7.7733e+06	1.27812e+06	616984		662584	4.93842e+06	264536	417070	975524	33571.2	787551	1.23219e+07	7.41032e+06	3.22665e+06	1.1743e+06	2.06762e+06	6.8877e+06	282107	2.29181e+06	1.4838e+06	569507	1.22586e+06	1.36128e+07	2.56241e+06	656570	3274.23	46270.7	4.90808e+06		314499	584947		2.04474e+06	1.06842e+07	1.53146e+07	1.42457e+06	4352.53	27186.7	9513140		2.11488e+06	637865	251572	2.90847e+06	2.05086e+07	2.12922e+07		670773	1.51316e+06	1.1755e+07	611877	1.07445e+06	2.59257e+06	1.17084e+06	9.26192e+06	2.35241e+06	1.19552e+06	759866	1.32562e+07	4.22891e+06	6.12493e+06	2.89369e+06	2.02872e+06	1.11751e+07	1.72843e+07	1.51177e+07	633983	2.47871e+06	4.16072e+06	1.38712e+07	1.42081e+06	516247	2.99138e+06	517230	9.30784e+06	9.13508e+06	2.80821e+07	1.17262e+07	6.17086e+06	1.04638e+07	1.65306e+07	3.29135e+06	1.68394e+07	1.24427e+07	6.44706e+06	1.49295e+07	2.22393e+07	1.66522e+07	3.62705e+06	1.05738e+07	1.0489e+07	1.94422e+07	1.44404e+06	7.79563e+06	4.93086e+06	1.66891e+06	1.51045e+07	1.39077e+07	4.90778e+06	2.02569e+06		5.03987e+06	1.36925e+07	1.10143e+06	2.52818e+06	4.60048e+06	163929	5.2581e+06	1.73503e+07	1.50783e+07	7.70066e+06	4.87432e+06	1.10965e+07	1.50753e+07	970759	9.52348e+06	6.75911e+06	2.2046e+06	8.00788e+06	1.76208e+07	7.48086e+06	1.49031e+06	121678	2.036e+06	1.09116e+07		1.23718e+06	2.23662e+06		8.26845e+06	1.26646e+07	2.14755e+07	2.55065e+06	213164	1.29142e+06	1.72812e+07		6.97072e+06	2.07438e+06	723795	1.22287e+07
Q6ZUX7	LHFPL tetraspan subfamily member 2 protein [OS=Homo sapiens]	FALSE		4	256	4	24.5	3.01753e+07	2.27407e+07	468632	502638	99250.7	4.77393e+06	1.46724e+06	188157	946647	1.07595e+06	824862	3.06429e+06	960613	94140.4	5.60222e+06	2.07079e+06	1.01953e+06	416540	2.46055e+06	125084	3.40941e+07	5.88538e+06	3.77654e+06	1.19857e+06	82862.5	11494443	5559303	287134	1.30395e+06	120348	2.7094e+06	55250750	1.18727e+07	3198518	3.5634e+06	3.23356e+06	1.31444e+07	2.03277e+06	1.00669e+06	2.77945e+06	1.51514e+06	3.3875e+06	3.56762e+07	4.19588e+06	6.0162e+06	6.08304e+06	4.22827e+06	1.01153e+07	6.27606e+06	1.28134e+06	785846	555196	3.59981e+06	19053208	3.30621e+06	3.61775e+06	2.40341e+06	1.54274e+06	7.19103e+06	3.35784e+06	919355	2.51627e+06	182813	646370	2.46273e+07	9.35738e+06	9.1279e+06	2.28082e+06	3.42428e+06	1.30432e+07	3.69634e+06	2.78155e+06	4.27468e+06	406717	2.97936e+06	2.73137e+07	4.05024e+06	2.64878e+06	49955.9	19171.1	8.73177e+06	71553.1	440441	513454	181354	3278788	4.00584e+07	1.10211e+07	4.74818e+06	41695	13633.5	1.15771e+07	54680.2	2.86185e+06	4.94728e+06	469935	2.84269e+06	3.79359e+07	3.93345e+07	1.22698e+06	5.98688e+06	910876	2.24032e+07	6.66579e+06	1.36556e+06	7.08243e+06	3.77029e+06	5.89849e+06	9.27285e+06	4.72259e+06	573459	1.63528e+07	1.07758e+07	8.18807e+06	6.71883e+06	8.773e+06	2.14296e+06	4.64098e+07	1.98029e+07	7.6616e+06	6.63809e+06	643751	2.6531e+07	1.5335e+07	1.98199e+06	5.896e+06	378430	1.66442e+07	55250750	1.87169e+07	6.29519e+06	1.11522e+07	1.12829e+07	2.22399e+07	9.84857e+06	1.43697e+07	1.14045e+07	5.19943e+06	1.95068e+07	3.90214e+07	1.09238e+07	1.26602e+07	1.74756e+07	1.72359e+07	2.05239e+07	1.46204e+07	8.45175e+06	7.9284e+06	2.06791e+06	1.86917e+07	3.40893e+07	1.26954e+07	1.18778e+07	8.7152e+06	1.17347e+07	1.99383e+07	1.39808e+07	5.57293e+06	1.18665e+07	892680	4.3155e+06	3.46773e+07	1.90401e+07	2.17844e+07	9.46734e+06	1.83774e+07	2.8548e+07	1.27195e+07	1.15586e+07	1.94723e+07	1.57443e+06	1.94626e+07	3.53555e+07	1.18245e+07	6.01233e+06	1.85648e+06	843568	1.94123e+07	3.36718e+06	1.73261e+06	1.96325e+06	546399	1.32586e+07	4.74836e+07	1.54547e+07	8.50147e+06	2.042e+06	647615	2.10305e+07	2.75336e+06	9.43276e+06	1.60889e+07	1.35205e+06	1.19521e+07
O60291	E3 ubiquitin-protein ligase MGRN1 [OS=Homo sapiens]	FALSE		9	256	9	60.7	7.71797e+06	7.778e+06	397499	85882.9	189920	1.8226e+06	246870	136251	253666	255849	400285	569097	462212	333325	3.49378e+06	280984	629235	104147	402887	133935	1.08479e+07	3.40817e+06	1.38956e+06	280889	321008	5.45487e+06	2.02159e+06	219121	153383	18928.8	761447	6.59716e+06	5.05799e+06	1.69862e+06	1.58839e+06	2.03425e+06	4.74342e+06	428272	183147	848765	223619	1.37666e+06	9.10297e+06	4.42712e+06	1.54048e+06	773254	1.37636e+06	3.78353e+06	1.43086e+06	312153	129647	105666	1.14567e+06	6.34471e+06	1.8153e+06	831869	378910	428897	4.32101e+06	1.02459e+06	211536	593454	133245	681770	7.17265e+06	5.7516e+06	4.64451e+06	528292	1.18746e+06	5.24992e+06	930578	1.04446e+06	1.51726e+06	489386	516959	1.32697e+07	2.43247e+06	653914	18458.3	6440.43	2.96222e+06	17145.8	74410.5	459391	281917	847329	1.05098e+07	4.04457e+06	1.84257e+06	27581.6	28167.5	4.89207e+06	32490.8	811462	1.34983e+06	444928	766468	9.70292e+06	1.34536e+07	1.04074e+06	1.02294e+06	1.743e+06	8.55314e+06	1.12155e+06	988856	1.89783e+06	896533	2.86239e+06	1.72215e+06	2.27234e+06	2.03046e+06	1.01983e+07	1.46216e+06	5.0535e+06	1.6799e+06	1.43648e+06	2.2946e+06	1.47664e+07	1.14677e+07	2.81906e+06	1.55566e+06	2.49388e+06	1.25907e+07	5.57644e+06	1.51252e+06	693542	59520.9	4.67767e+06	6.59716e+06	7.97375e+06	3.34315e+06	4.97111e+06	7.09811e+06	8.02574e+06	2.07493e+06	2.61427e+06	3.4826e+06	767379	7.92746e+06	9.9565e+06	1.15259e+07	3.24171e+06	2.22144e+06	5.61055e+06	7.67674e+06	3.33326e+06	2.05898e+06	1.30801e+06	393570	5.94878e+06	1.13517e+07	6.9705e+06	2.7312e+06	1.374e+06	3.26235e+06	1.19807e+07	4.26601e+06	1.28229e+06	2.79867e+06	650639	4.55185e+06	1.00997e+07	1.17031e+07	1.10845e+07	2.19286e+06	6.37286e+06	1.14906e+07	3.20221e+06	4.34017e+06	6.91153e+06	1.89445e+06	3.37702e+06	1.71767e+07	7.10151e+06	1.48428e+06	685954	283392	6.58557e+06	806857	292717	1.75654e+06	849387	3.42639e+06	1.24579e+07	5.67167e+06	3.29906e+06	1.3508e+06	1.33801e+06	8.88675e+06	1.63604e+06	2.67461e+06	4.38974e+06	1.2801e+06	3.22262e+06
Q9BXJ1	Complement C1q tumor necrosis factor-related protein 1 [OS=Homo sapiens]	FALSE		8	255	8	31.7	1.48037e+06	4.85967e+06	2.82528e+07	6.51867e+06	4.73182e+06	1.6106e+06	1.57314e+07	1.42234e+07	9.92519e+06	3.17563e+07	5.27689e+06	2.0612e+07	1.86438e+07	9.74814e+06	2.75475e+06	1.79089e+07	1.02826e+07	4.12913e+06	3.16005e+07	2.47666e+06		3.19066e+06	3.41897e+07	1.34808e+07	3.97979e+06	710107	1.26291e+07	9.92594e+06	1.14629e+07	2.40402e+07	4.23792e+06		3.20689e+06	2.99072e+07	1.4087e+07	3.14521e+06	2.35284e+06	1.43944e+07	2.93211e+06	1.1057e+07	2.017e+07	3945418	9320168	4.71975e+06	3.80472e+07	1.47918e+07	5.99114e+06	4.35731e+06	4.48601e+07	8.68299e+06	5.37184e+06	3.4432e+07	5.0358e+06	6.7691e+06	6.21441e+06	8.39136e+06	2.42378e+07	2.33982e+06	3.9658e+06	1.28377e+07	1.3621e+07	1.09057e+07	2.1587e+07	4.81785e+06	7.21688e+06	9377564	1.90554e+07	1.65204e+07	3.36475e+06		2.1388e+07	1.15555e+07	7.17664e+06	2.76283e+07	4.56497e+06	8.24096e+06	1.34815e+07	2.59973e+07	1.79958e+06	1.29864e+06	1.49576e+06	1.62971e+06	2.5133e+07	1.22792e+07	3.67741e+07	1.28458e+07	3724282	2.16376e+07	4.36513e+07	1.7106e+06	939129	3.61231e+06	1.24885e+06	2.33598e+07	1.1853e+07	3.62043e+07	6.5163e+06	1.86109e+06	8.40574e+06	7.39722e+07	7.76433e+07	4.34264e+07	7.55822e+06	7.1469e+07	1.03228e+08	7.42562e+07	1.11278e+08	3.77345e+07	6.23741e+07	9.16569e+07	5.9381e+07	8.04107e+06	9.31925e+07	8.25817e+07	6.66033e+07	1.12671e+08	4.24307e+07		1.07358e+07	6.93618e+07	7.46614e+07	3.09186e+07	1.63904e+06	3.48367e+07	6.85154e+07	5.18312e+07	7.55937e+07	2.60341e+07		5.05556e+06	5.88621e+07	4.40875e+07	1.09746e+07	3.98093e+06	6.97394e+07	4.18534e+07	4.53683e+07	6.92163e+07	2.27196e+07	1.01941e+07	1.22877e+07	8.00649e+07	4.24945e+07	2.4422e+07	8.84093e+06	1.04504e+08	5.72734e+07	5.41965e+07	1.28247e+08	2.6148e+07	1.2111e+07	2.38624e+07	2.75506e+07	8.7891e+07	1.77976e+07	1.09958e+07	5.34513e+07	8.25674e+07	5.14305e+07	1.0541e+08	3.21665e+07	1.0162e+07	1.90811e+07	4.54772e+07	6.85735e+07	1.8058e+07		7.3598e+07	4.8018e+07	3.26915e+07	1.06951e+08	2.98205e+07	1.06673e+07	3.93588e+07	5.90099e+07	6.68766e+07	5.71429e+07	3.32536e+06	7.66917e+07	9.88685e+07	4.69511e+07	1.10797e+08	5.19452e+07	4.41461e+06	3.03423e+07	7.81564e+07	8.37759e+07	4.46103e+07	6.56199e+06	6.28843e+07	7.69947e+07	3.85468e+07	1.04163e+08	2.73978e+07
A0AVT1	Ubiquitin-like modifier-activating enzyme 6 [OS=Homo sapiens]	FALSE		21	254	21	117.9	1.43837e+07	1.60797e+07	324928		150121	2.06865e+06	236421	250022	203925	299562	226258	184420	408786	38018.1	4.01308e+06	53791.2	518345	85494.1	427550	170830	9.30227e+06	1.48897e+06		218382	186045	4.87779e+06	106412	112051	1.19999e+06	432957	494719	3.18178e+07	6.2534e+06	2.27512e+06	1.71824e+06	1.44585e+06	6.57958e+06	112096	364304	1.23454e+06	832865	1.94515e+06	1.04866e+07	2.73934e+06	2.08115e+06	1.22918e+06	856931	9.43376e+06		514055	255150	47854.9	1.31489e+06	5.65931e+06	481407	388740	541546	212655	2.35616e+06	285736	272351	2.55578e+06	327297	944595	8.13753e+06	1.57093e+06	2.71805e+06	216187	949341	3.1267e+06	300698	191632	3.72207e+06	397891	1.03112e+06	9.30352e+06	1.10752e+06	1.18565e+06	19648.2		5.50071e+06	19903.7	1.54323e+06	2.65759e+06		755054	2.30849e+07	3.06616e+06	2.21411e+07	8058.54	14065	5.18726e+06	20909	336475	6.95798e+06	189364	1.2612e+06	1.8083e+07	2.78129e+07	850735		1.37774e+06	9.7078e+06	1.07408e+06	1.81455e+06	1.52568e+06	1.04971e+06	1.61795e+06	558074	2.00968e+06	231588	1.17141e+07	279913	4.16292e+06	1.37903e+06	1.52441e+06	2.92669e+06	1.26625e+07	5.01002e+06		1.20948e+06	1.44537e+06	1.12587e+07	293532	773451	5.42591e+06	1.36142e+06	3.03912e+06	3.18178e+07	9.85827e+06	4.4778e+06	5.3775e+06	5.04502e+06	1.11325e+07	543095	5.20014e+06	5.06548e+06	2.8581e+06	1.12011e+07	1.14699e+07	7.13178e+06	4.3795e+06	3.53125e+06	3.49315e+06	1.9141e+07		3.39072e+06	2.57421e+06	178243	6.82745e+06	1.01254e+07	1.84853e+06	1.27632e+06	1.96375e+06	1.61754e+06	6.53283e+06	1.1897e+06	1.65093e+06	1.20528e+07	1.5982e+06	6.3066e+06	1.14583e+07	3.19648e+06	6.48685e+06	897359	5.09493e+06	6.84349e+06	1.03473e+06	796313	1.69551e+07	1.54026e+06	6.73574e+06	1.20427e+07	3.23336e+06	2.69124e+06	730176		1.22291e+07	936640	6.07077e+06	1.01616e+07		3.05325e+06	2.7364e+07	4.29965e+06	3.96429e+07	394664	668111	9.42297e+06	1.05285e+06	1.10903e+06	2.26278e+07	544818	5.30273e+06
Q03167	Transforming growth factor beta receptor type 3 [OS=Homo sapiens]	FALSE		14	254	14	93.4	1.82239e+07	12305695	1.46187e+06	746350	382409	1.99847e+06	2.09048e+06	736009	1.59158e+06	2.21517e+06	1.37333e+06	5.25165e+06	3.08922e+06	629379	5.41014e+06	3.94444e+06	933893	789747	4.58257e+06	502845	1.55539e+07	6.84408e+06	5.58538e+06	2.7854e+06	1.05138e+06	5.5256e+06	7.00392e+06	1.1124e+06	1.69589e+06	888474	2.60869e+06	3.89675e+06	9.61593e+06	7.92675e+06	9.89106e+06	4.98257e+06	6.5362e+06	2.29236e+06	1.58652e+06	3.95526e+06	3.39877e+06	3.82467e+06	7.25895e+06	1.61966e+07	1.36157e+07	1.0229e+07	4.98702e+06	3.07779e+06	5.97066e+06	2.69197e+06	1.066e+06	1.99796e+06	4.23954e+06	1.49626e+07	6.3145e+06	6.31905e+06	4.33768e+06	2.59928e+06	8.06775e+06	4.78799e+06	746146	1.47408e+06	1.29512e+06	2.81126e+06	1.64267e+07	9.1079e+06	1.27726e+07	4.51818e+06	3.25575e+06	5.38839e+06	4.84129e+06	2.50069e+06	1.67762e+06	3.69681e+06	3.61225e+06	1.70179e+07	9.19531e+06	4.91022e+06	66214.7	53784	8.9059e+06	62437.4	498631	2.80852e+06	947294	7.62092e+06	1.61506e+07	1.43721e+07	4.08616e+06	28854	32651.5	6.79303e+06	71734.5	3.95539e+06	5.68499e+06	926244	6.67748e+06	2.29109e+07	2.12851e+07	3.82751e+06	8.88971e+06	3.50957e+06	9.37846e+06	9.49719e+06	5.34165e+06	1.19076e+07	7.76227e+06	9.82053e+06	1.5892e+07	1.51873e+07	3.83388e+06	1.57921e+07	2.05257e+07	7.50026e+06	1.27387e+07	1.6339e+07	8.61487e+06	2.11724e+07	2.30287e+07	1.13313e+07	1.54265e+07	8.16807e+06	1.27539e+07	1.93199e+07	7.6785e+06	7.66819e+06	2.79377e+06	1.60255e+07	3.89675e+06	1.51592e+07	1.56011e+07	3.09557e+07	1.73857e+07	1.10591e+07	1.11063e+07	2.26462e+07	1.62289e+07	1.16634e+07	2.20242e+07	7.93958e+06	4.21673e+07	2.86524e+07	2.93864e+07	2.03289e+07	6.24481e+06	1.3909e+07	1.77563e+07	1.07549e+07	7.44172e+06	2.20135e+07	2.67705e+07	2.42468e+07	2.07468e+07	1.57292e+07	1.97712e+07	2.23691e+07	1.99354e+07	4.52297e+06	6.95165e+06	6.32413e+06	1.87694e+07	2.31301e+07	1.85324e+07	3.04827e+07	1.87543e+07	1.74729e+07	1.17937e+07	1.66593e+07	1.03915e+07	7.642e+06	1.43106e+07	2.35969e+07	2.20283e+07	2.68454e+07	1.11454e+07	2.4607e+06	2.3666e+06	1.97995e+07	2.93821e+06	1.96152e+06	1.07387e+07	2.8541e+06	3.08172e+07	1.91442e+07	2.01539e+07	7.31615e+06	1.41311e+06	1.55101e+06	1.23399e+07	3.61211e+06	1.30371e+07	1.8488e+07	2.66489e+06	2.80755e+07
Q9Y4E8	Ubiquitin carboxyl-terminal hydrolase 15 [OS=Homo sapiens]	FALSE		20	253	20	112.3	1.47435e+07	1.24185e+07	145423	25428.7	48342.9	2.84504e+06	411324	120812	452681		757961	372260	175106		4.87401e+06	544092	484654	122673	281936	71601.6	9.11933e+06	2.51005e+06	1.18433e+06	483120	490423	5.64899e+06	617506	239830	1.62986e+06	373611	386782	1.52921e+07	1.08369e+07	9.83522e+06	1.83339e+06	3.2746e+06	1.1877e+07	609603	1.0979e+06	2.01899e+06	5.19445e+06	2.21525e+06	1.15058e+07	5.33593e+06	1.12467e+06	2.34843e+06	1.24218e+06	8.41568e+06	330861	2.15662e+06	558396	328991	3.55652e+06	5.84873e+06	2.17047e+06	776458	550060	428972	3.42722e+06	356701	73669.7	2.36079e+06		150160	1.33675e+07	4.39821e+06	4.25168e+06	733364	1.15612e+06	6.19703e+06	834588	3.41792e+06	2.33298e+06	263302	521768	6.48041e+06	1.92133e+06	607595	53717	21933.2	4.35752e+06		1.02073e+06	665173	321896	268486	1.95562e+07	6.71031e+06	7.97326e+06		24931.9	5.31191e+06	8189.2	2.95041e+06	3.4642e+06	315807	912241	1.85353e+07	2.14803e+07	380750	302880	443669	1.33512e+07	1.86867e+06	876806	3.38677e+06		5.42009e+06	1.1265e+06	860859		1.42272e+07	2.83129e+06	3.89234e+06	1.97874e+06	1.00523e+06	1.2267e+06	1.24135e+07	8.44573e+06	2.40269e+06	2.67569e+06	3.81006e+06	1.30387e+07	1.70335e+06	1.65547e+06	7.36963e+06	1.17481e+06	2.37605e+06	1.52921e+07	1.7084e+07	1.93573e+07	5.7379e+06	1.14261e+07	2.00955e+07	2.95346e+06	1.56716e+07	8.28419e+06	1.78255e+07	1.27565e+07	1.25847e+07	1.38919e+07	2.36671e+06	6.74669e+06	5.06358e+06	1.70753e+07	770758	1.42251e+07	5.63365e+06	1.22538e+06	1.8467e+07	1.04643e+07	8.33428e+06	2.54928e+06	1.99462e+06	3.26293e+06	9.50249e+06	1.48517e+06	446569	1.11333e+07		1.00254e+06	1.88226e+07	8.94933e+06	1.0147e+07	3.04408e+06	6.20466e+06	1.35636e+07	2.8719e+06	1.42029e+07	1.06274e+07	1.01926e+06	3.40843e+06	8.3884e+06	5.60926e+06	1.37915e+06	1.99625e+06	965104	9.68757e+06		4.01534e+06	2.54337e+06	969838	1.08569e+06	2.31812e+07	9.40981e+06	1.42759e+07		1.18431e+06	9.6494e+06	412358	9.72468e+06	1.12658e+07	908604	3.83553e+06
Q9NZ01	Very-long-chain enoyl-CoA reductase [OS=Homo sapiens]	FALSE		10	252	10	36	2.3863e+07	2.21511e+07	2.33131e+06	523862	739196	2.25495e+06	2.02104e+06	425264	599173	433552	2.82515e+06	8.69511e+06	2.18169e+06	964535	1.43108e+07	1.96447e+06	2.09021e+06	887798	992638	1.48678e+06	7.73582e+06	7.03595e+06	4.90291e+06	2.37809e+06	1.79592e+06	1.12257e+07	5.71909e+06	465043	1.77386e+06	145973	3.64723e+06	2.92544e+07	2.49694e+07	7.82998e+07	1.09367e+07	8.75803e+06	3.95119e+07	2.50668e+06	5.30719e+06	6.87949e+06	5.02016e+06	7.63226e+06	1.02152e+07	5.74866e+06	2.27127e+07	4748990	7.82344e+06	2.09495e+07	1.81901e+06	1.73311e+06	2.884e+06	640810	8.06557e+06	7.87429e+06	1.73433e+06	7.83943e+06	1.24668e+06	1.85807e+06	3.39212e+06	3.79448e+06	258731	869519	175945	2.51548e+06	10549456	7.89988e+06	2.3352e+07	2.85675e+06	4.2823e+06	1.1223e+07	2.88632e+06	2.48016e+06	5.32465e+06	288309	3.57717e+06	2.86996e+07	6.14896e+06	15223013	109585	161863	2.26244e+07	157299	1.75745e+06	3.72883e+06		1.17763e+07	4.93066e+07	2.75323e+07	1.29798e+08	111516	91684.3	6.52804e+07	34927.7	3.878e+06	2.14321e+07	281124	2.48686e+07	3.00002e+07	3.83146e+07	6.10391e+06	6.23968e+06	6.784e+06	1.05821e+07	9.18173e+06	3.08639e+06	4.48277e+06	1.51923e+06	2.02023e+07	2.63123e+07	1.07257e+07	5.87549e+06	4.17731e+07	1.02225e+07	1.67868e+07	1.43203e+07	3.53922e+06	2.54719e+07	1.05302e+07	2.36743e+07	9.94672e+06	1.31707e+07	1.39524e+07	2.59106e+07	1.57758e+07	3.21003e+06	8.02074e+06	459008	2.24054e+07	2.92544e+07	3.93634e+07	1.54106e+08	3.42281e+07	3.05595e+07	6.68532e+07	1.21446e+07	7.57557e+07	2.82275e+07	1.72274e+07	4.39501e+07	1.1173e+07	1.49665e+07	4.77957e+07	1.36431e+07	3.18911e+07	4.25064e+07	4.23747e+06	1.14316e+07	2.90967e+07	2.38679e+06	4.18799e+07	1.40884e+07	6.65958e+06	2.57385e+07	4.5207e+06	1.41332e+07	9.40519e+06	1.57988e+07	1.56837e+06	4.10057e+06	859144	1.67946e+07	1.48545e+07	1.60744e+07	5.57314e+07	1.18579e+07	2.29823e+07	2.45641e+07	9.9321e+06	1.03062e+07	2.42552e+07	1.11606e+06	2.33677e+07	3.71495e+07	1.79517e+07	3.45539e+07	4.07245e+06	7.12228e+06	5.02983e+07	7.40223e+06	6.91345e+06	1.42576e+07		4.76206e+07	5.84461e+07	3.86084e+07	2.32399e+08	5.46144e+06	4.35517e+06	1.18586e+08	1.75875e+06	1.2782e+07	6.96989e+07	808820	1.0456e+08
P58546	Myotrophin [OS=Homo sapiens]	FALSE		6	252	6	12.9	3.77429e+07	3.84382e+07	1.2302e+06	184550		7.93224e+06		116506	488511	312163	1.25228e+06	655903	550268	555388	1.4991e+07	545772	220954	463221	326705	233476	3.27522e+07	9.14535e+06	3.65236e+06	543185	329023	1.80944e+07	2.54774e+06	136812	473647		1.85298e+06	7.7122e+07	3.04609e+07	4.26471e+06	7.99563e+06	6.86498e+06	3.56354e+07	1.07148e+06	864827	7.07609e+06	1.85131e+06	3.06584e+06	4.82149e+07	1.61507e+07	8.68939e+06	9.35681e+06	3.77991e+06	2.74829e+07	1.15896e+06	1.50351e+06	326290	349195	2582423	2.12532e+07	5.05356e+06	2.23236e+06	1.12591e+06	1.06978e+06	1.20208e+07	1.90768e+06	235867	2.21942e+06		640359	3.48478e+07	1.66522e+07	9.44905e+06	1.71852e+06	2.85323e+06	1.95848e+07	858197	3.80489e+06	5.24655e+06	17630.5	955639	3.2668e+07	5.96061e+06	3.19924e+06		28529.2	1.64093e+07		1.87751e+06	745093		1.78012e+06	5.00919e+07	2.35893e+07	7.04142e+06	28972.1	12572.1	24398434		1.25069e+06	6.01566e+06	33472.8	2.77074e+06	4.74498e+07	6.64862e+07	3.22095e+06	2.19816e+06		3.72245e+07		845551	3.65484e+06	1.09386e+06	8.95492e+06	1.98483e+06	2.70524e+06	3.38316e+06	4.37584e+07	2.84004e+06	1.77452e+06	7.47181e+06	1.16486e+06	3.99997e+06	4.45831e+07	3.0772e+07	7.40968e+06	3.00836e+06	2.55615e+06	4.17646e+07	7.02778e+06	944367	2.14166e+06		1.13831e+07	7.7122e+07	4.80206e+07	8.39361e+06	2.50236e+07	2.3954e+07	6.02942e+07	5.19122e+06	1.23447e+07	2.90341e+07	6.35305e+06	1.76546e+07	5.27357e+07	4.20478e+07	1.82856e+07	2.68807e+07	1.54082e+07	5.57625e+07	2.69987e+06	9.91718e+06	3.29194e+06	1.30063e+06	1.3409e+07	3.80253e+07	1.94049e+07	7.3293e+06	4.08277e+06	8.13713e+06	3.33297e+07	7.94286e+06	1.42978e+06	1.04666e+07		4.27537e+06	4.90686e+07	3.38834e+07	2.25509e+07	7.13332e+06	1.53127e+07	4.28657e+07	2.95314e+06	1.5811e+07	2.38995e+07	68249	6.24268e+06	4.22863e+07	1.74018e+07	7.26178e+06		1.25534e+06	3.6481e+07		7.38574e+06	2.84895e+06		7.19839e+06	5.93768e+07	3.3079e+07	1.26074e+07	1.4189e+06	597196	4.43212e+07		4.12231e+06	1.95633e+07	96304.4	1.16496e+07
Q93096	Protein tyrosine phosphatase type IVA 1 [OS=Homo sapiens]	FALSE		6	252	3	19.8	3.14459e+07	1.74338e+07	628996	159343		4.64216e+06	852906		538991	2.03971e+06	1.19829e+06	1.55157e+06	912100	217948	9.12013e+06	799957	592376	166359	960901	234114	2.06232e+07	5.68825e+06	2.34495e+06	795744	642677	1.3195e+07	2.36309e+06	363202	2.35386e+06		1.29251e+06	87873444	1.56699e+07	4.78279e+06	3.7312e+06	3.1421e+06	1.91062e+07	1.68072e+06	679008	3.42361e+06	2.7758e+06	2.0836e+06	3.71346e+07	5.63569e+06	3.83191e+06	5.31316e+06	2.36401e+06	16264687	3.17323e+06	1.11237e+06	640921		2.17161e+06	1.45431e+07	2.39763e+06	1.84474e+06	1.80927e+06	892500	9.11252e+06	1.27263e+06	412574	3.17138e+06		534124	1.7488e+07	8.51245e+06	5124805	2.06915e+06	2.0331e+06	1.65404e+07	2.00387e+06	2.55712e+06	6.18399e+06		1.06754e+06	1.95322e+07	3.85177e+06	3.17327e+06	34489.5	15166.8	1.50544e+07	90192.2	1.57338e+06	2.48998e+06		2.50888e+06	6.05209e+07	1.30573e+07	1.38622e+07	157942		1.64999e+07	122307	2.94264e+06	6.97152e+06		3.45578e+06	3.95333e+07	3.01552e+07	1.64686e+06	1.89792e+06		2.17848e+07	3.87481e+06		4.03251e+06	7.14742e+06	8.56886e+06	4.6952e+06	4.48408e+06	1.32764e+06	2.66215e+07	4.16274e+06	4.75748e+06	2.68338e+06	3.42606e+06	4.0109e+06	2.80728e+07	1.91396e+07	4.75729e+06	4.40712e+06	4.9929e+06	3.04561e+07	6.51843e+06	2.50706e+06	1.06433e+07		7.94003e+06	87873444	2.47031e+07	9.41328e+06	1.16774e+07	1.09638e+07	3.23272e+07	8.1429e+06	9.69226e+06	1.40475e+07	9.52557e+06	1.19984e+07	4.06165e+07	1.46723e+07	8.06371e+06	1.52639e+07	9.63656e+06	3.30009e+07	7.39222e+06	7.33726e+06	6.46625e+06		1.12759e+07	2.602e+07	9.20657e+06	6.05666e+06	6.56074e+06	6.7887e+06	2.52659e+07	5.29874e+06	2.50093e+06	1.49559e+07		3.56609e+06	2.46246e+07	1.73208e+07	1.22307e+07	8.58875e+06	1.09113e+07	3.62023e+07	6.89551e+06	1.0626e+07	2.81698e+07		6.97366e+06	2.5283e+07	1.12451e+07	7.20283e+06	1.28171e+06	667371	3.34686e+07	4.24431e+06	6.18938e+06	9.52075e+06		1.01453e+07	7.1739e+07	1.83101e+07	2.48199e+07	7.73514e+06		2.99731e+07	6.15866e+06	9.69904e+06	2.26719e+07		1.45299e+07
Q9H0M0	NEDD4-like E3 ubiquitin-protein ligase WWP1 [OS=Homo sapiens]	FALSE		14	251	7	105.1	5.66096e+06	5.42814e+06		14713.1	7419.63	1.44985e+06		69855.1	183744	56883.8	139237	214760	344507		1.11538e+06	84905.5	89249.7	50364.7	46057.2		5.0899e+06	1.49134e+06	265421	260666	19252.6	1.21449e+06	233492	193675	3.79688e+06		27079.7	3.22578e+07	1.8132e+06	927140	432741		2.39757e+06		85883.4	577143	44599	198030	4.38725e+06	1.66704e+06	338498	1.50723e+06	219239	2.20851e+06	86753.8	110710	278309	29219.3	172204	2.57611e+06	1.4413e+06	341150	300996	22924.5	1.30734e+06		86356.9	5.93957e+06	13960.8	32293.9	2.22826e+06	1.70878e+06	658400	323032	48527.7	1.82689e+06	43443.5	581210	9.75507e+06	23893.8		4.43451e+06	880876		3938.9	4600.71	866640	3370.52	3.43777e+06	4.3203e+06	31712.6	45670.4	2.29487e+07	1.9982e+06	7396239	5649.32	3670.58	1.09522e+06		192966	8.62007e+06	102764		7.11687e+06	9.38901e+06		175246	68093.9	6.80387e+06		506979	1.3747e+06	199329	995669	649886	1.69367e+06		3.25579e+06	441823	716781	812388	164216		6.9285e+06	5.018e+06	538470	1.44366e+06	149572	2.80322e+06	644073	1.33687e+06	1.71681e+07		166354	3.22578e+07	2.85845e+06	1.82476e+06	1.35433e+06		4.05662e+06		1.22591e+06	2.36809e+06	153048	1.14035e+06	4.79861e+06	4.3401e+06	712321	4.33004e+06	893696	4.48104e+06	202097	730249	2.80785e+06	108832	894158	4.60908e+06	5.53439e+06	1.12007e+06	1.09147e+06	174373	3.62482e+06		523476	2.80105e+07	68171.2	215611	3.13758e+06	3.47696e+06	1.57132e+06	1.34086e+06	260439	3.99856e+06	149493	2.41518e+06	4.4437e+07	92494.4		5.74014e+06	2.57168e+06		146379	202440	1.9267e+06	158612	1.35235e+07	1.65192e+07	95546.7	184680	2.72024e+07	2.80206e+06	1.32427e+07	276674	174359	1.98954e+06		636022	2.80331e+07	295662
P46776	Large ribosomal subunit protein uL15 [OS=Homo sapiens]	FALSE		5	250	5	16.6	1.51054e+07	1.37267e+07	4.41317e+06	126192	774136	3.81308e+06	2.1495e+06	1.00459e+06	1.03688e+06	1.12006e+06	2.26971e+06	4.32319e+06	920707	1.13336e+06	8.1143e+06	1.91011e+06	1.70741e+06	412711	1.87617e+06	1.09707e+06	5.0379e+06	3.32458e+06	5.81704e+06	874199	1.11681e+06	7.97918e+06	4.1657e+06	1.08838e+06	1.32278e+06	270971	2.85243e+06	1.56576e+07	1.6137e+07	2.79388e+07	2.47171e+06	4.47779e+06	1.89444e+07	1.57162e+06	3.25894e+06	3.37909e+06	4.30069e+06	4.511e+06	9.34024e+06	4.23085e+06	9.25469e+06	2.10466e+06	3.08618e+06	1.22768e+07	3.73309e+06	2.04092e+06	1.05598e+06	803242	4.61557e+06	4.88718e+06	1.42271e+06	2.96753e+06	1.12786e+06	1.12505e+06	5.55183e+06	1.64394e+06	1.1631e+06	1.93391e+06	295780	1.70694e+06	6.78566e+06	2.55565e+06	4.4681e+06	918617	1.81612e+06	4.87744e+06	2.17749e+06	1.52529e+06	2.11762e+06	362104	2.12532e+06	1.32641e+07	2.86699e+06	6.89389e+06	35262.7	110651	1.56962e+07		2.86667e+06	3.42132e+06	315417	4.19019e+06	1.94434e+07	7.72258e+06	2.02115e+07	64852.1	153320	2.64576e+07		3.81202e+06	4.90396e+06	834826	5.5481e+06	1.89903e+07	2.3743e+07	1.15547e+07	1.50307e+06	7.10466e+06	1.7894e+07	9.76531e+06	7.29087e+06	7.7575e+06	3.92485e+06	1.62305e+07	1.30824e+07	4.5264e+06	6.90386e+06	2.36855e+07	9.93967e+06	1.37125e+07	6.65707e+06	6.68941e+06	1.87953e+07	6.85772e+06	1.11864e+07	1.18012e+07	4.84163e+06	8.67639e+06	1.84172e+07	1.14908e+07	7.51274e+06	5.98113e+06	852059	1.75228e+07	1.56576e+07	2.54394e+07	5.4988e+07	7.73562e+06	1.56244e+07	3.20534e+07	7.61433e+06	4.65186e+07	1.38649e+07	1.47584e+07	2.59765e+07	1.0216e+07	1.10149e+07	1.94752e+07	6.04638e+06	1.25804e+07	2.49095e+07	8.69643e+06	1.3462e+07	1.06538e+07	2.9918e+06	2.3966e+07	8.74394e+06	5.46301e+06	9.74304e+06	4.08983e+06	8.55755e+06	1.53933e+07	6.84474e+06	7.05045e+06	9.12016e+06	1.4443e+06	1.13964e+07	9.55479e+06	5.20015e+06	1.06635e+07	3.81304e+06	9.74674e+06	1.06754e+07	7.49297e+06	6.33823e+06	9.64632e+06	1.40173e+06	1.38836e+07	1.71694e+07	8.37008e+06	1.56481e+07	1.31045e+06	4.86887e+06	3.48954e+07		1.12769e+07	1.30818e+07	950319	1.69441e+07	2.30474e+07	1.08293e+07	3.61881e+07	3.17611e+06	7.283e+06	4.80619e+07		1.25646e+07	1.5948e+07	2.40187e+06	2.33271e+07
P20618	Proteasome subunit beta type-1 [OS=Homo sapiens]	FALSE		11	248	11	26.5	2.55685e+07	2.24522e+07	1.9651e+06	242745	675210	4.40348e+06	1.64562e+06	2.30252e+06	1.60845e+06	4.50137e+06	2.76649e+06	7.93665e+06	1.38462e+06	1.62905e+06	8.15379e+06	1.66988e+06	1.86012e+06	563605	1.4623e+06	836990	1.2932e+07	5.45739e+06	1.73233e+06	1.14525e+06	1.06674e+06	8.43301e+06	3.10484e+06	790283	1.40828e+06	1.08187e+06	2.43624e+06	2.03333e+07	2.09265e+07	24353622	5.90941e+06	5.06272e+06	1.73097e+07	2.83225e+06	1.46782e+06	5.56234e+06	4.68314e+06	4.14035e+06	1.50035e+07	6.19007e+06	8.83154e+06	4.1683e+06	2.2348e+06	1.29734e+07	4.05657e+06	2.61762e+06	1.54917e+06	4.6904e+06	5.50008e+06	5.82439e+06	1.83495e+06	1.47664e+06	2.13873e+06	1.13735e+06	4.27512e+06	766604	713627	1428032	728146	1.83443e+06	6.97773e+06	2.73548e+06	2.2278e+06	1.21722e+06	1.9781e+06	6.13319e+06	4.47442e+06	2.66472e+06	2.10969e+06	984901	2.41508e+06	9832508	2.14032e+06	1.35519e+06	157516	164193	6.70209e+06	201758	1.23209e+06	1.43348e+06	1.24547e+06	1.91604e+06	8.75544e+06	4.7581e+06	4.50199e+06	127380	159395	9.16513e+06	164601	2.09197e+06	3.73027e+06	1.47108e+06	2.02351e+06	3.21443e+07	3.88353e+07	5.14508e+06	2.89132e+06	6.19676e+06	2.06647e+07	7.47615e+06	1.67107e+07	1.20338e+07	1.57734e+07	1.97828e+07	2.40171e+07	6.80709e+06	9.92342e+06	2.38008e+07	8.68957e+06	1.49389e+07	9.09101e+06	5.21377e+06	1.43395e+07	1.76034e+07	1.83628e+07	3.51444e+06	6.34281e+06	8.28739e+06	1.94647e+07	8.5645e+06	5.45505e+06	6.36774e+06	3.40191e+06	1.49661e+07	2.03333e+07	3.29899e+07	4.79318e+07	1.84944e+07	1.76654e+07	2.92875e+07	1.3722e+07	2.09519e+07	2.2823e+07	1.60709e+07	2.38421e+07	1.64103e+07	1.61157e+07	1.85847e+07	1.19749e+07	9.10982e+06	2.6323e+07	9.45e+06	1.72659e+07	1.56296e+07	1.74701e+07	2.85587e+07	1.04208e+07	7.04595e+06	4.84811e+06	7.75543e+06	8.65114e+06	1.18534e+07	3.19185e+06	4.32585e+06	6.73447e+06	3.55556e+06	1.22476e+07	9.82523e+06	5.56606e+06	5.31681e+06	5.05248e+06	1.06161e+07	1.34239e+07	1.53969e+07	1.10731e+07	9.6102e+06	3.81262e+06	1.57764e+07	1.27274e+07	6.24857e+06	3.07608e+06	5.85367e+06	7.22484e+06	1.49e+07	9.49442e+06	4.84679e+06	5.48109e+06	3.75248e+06	7.74802e+06	1.03783e+07	6.67224e+06	8.06067e+06	6.2384e+06	7.57157e+06	1.6649e+07	8.2883e+06	6.89522e+06	1.21311e+07	4.23244e+06	8.50785e+06
Q8WXF7	Atlastin-1 [OS=Homo sapiens]	FALSE		14	248	13	63.5	1.29802e+07	9.1403e+06	1.27881e+06	144334	50147.4	1.12414e+06	617248	98375.8	66636.4	50951.5	675431	2.53909e+06	938285	215812	4.1678e+06	1.22092e+06	568640	254725	725012	225901	4.0333e+06	2.02006e+06	2.98929e+06	1.23355e+06	545547	2.30958e+06	3.75192e+06	156643	188752	104094	836950	8.0354e+06	4.86885e+06	15454549	4.91679e+06	3.77147e+06	5.31961e+06	1.61453e+06	1.41343e+06	2.12473e+06	2.61888e+06	1.33067e+06	7134452	1.38844e+06	5.02018e+06	1.88433e+06	1.58823e+06	3.06888e+06	1.36125e+06	1.05779e+06	555133	184875	1.44435e+06	2.27703e+06	798643	2.90319e+06	909228	801470	2.48842e+06	1.40341e+06	251799	745204	62858.7	400857	3.37877e+06	1.06401e+06	4.45993e+06	1.47013e+06	1.72636e+06	3.09654e+06	1.42889e+06	571647	1.1983e+06	186905	710754	5.54719e+06	521894	2.43236e+06	87276.6	219102	3.61293e+06	134255	733237	908582	142862	1.66449e+06	3.34224e+07	3.05641e+06	1.73751e+07	22231.8	39498.8	7.89785e+06	99968.1	3.28522e+06	2.98537e+06	95192.9	4.28213e+06	1.63185e+07	1.58099e+07	3.34821e+06	1.71914e+06	460229	5.27537e+06	2.8042e+06	713971	498547	178541	4.82993e+06	7.68353e+06	4.61281e+06	1.31463e+06	1.21658e+07	6.35329e+06	4.56685e+06	4.10874e+06	2.585e+06	3.87019e+06	5.49024e+06	6.79703e+06	6.06448e+06	6.83183e+06	4.2383e+06	5.33086e+06	1.03494e+07	1.08125e+06	853469	327319	5.14149e+06	8.0354e+06	7.67558e+06	3.0417e+07	1.53879e+07	1.31598e+07	9.00064e+06	7.82221e+06	2.01756e+07	8.71807e+06	8.98705e+06	7.66261e+06	7.80341e+06	3.61476e+06	1.05643e+07	5.41339e+06	6.47417e+06	6.22673e+06	3.17111e+06	6.97725e+06	5.60073e+06	688595	7.49969e+06	4.07397e+06	3.06667e+06	9.53177e+06	3.29703e+06	6.09629e+06	6.89953e+06	5.84327e+06	1.52635e+06	3.51432e+06	306941	2.67633e+06	4.7576e+06	2.16501e+06	1.0644e+07	6.10228e+06	9.26502e+06	6.77748e+06	4.91696e+06	2.37544e+06	5.45859e+06	723523	4.64298e+06	7.18042e+06	1.52365e+06	5.52108e+06	3.24341e+06	9.64091e+06	8.0322e+06	6.31785e+06	2.88441e+06	3.47407e+06	430429	6.7308e+06	3.96176e+07	4.28598e+06	3.11095e+07	1.08879e+06	1.87627e+06	1.43469e+07	5.03379e+06	1.08282e+07	9.70862e+06	273879	1.80042e+07
P50135	Histamine N-methyltransferase [OS=Homo sapiens]	FALSE		10	248	10	33.3	3.45935e+07	2.3414e+07	1.19096e+06	297371	267538	4.09203e+06	948155	58180.9	738487	931131	785118	1.50891e+06	849319	137664	4.71003e+06	562369	541520	971913	1.86673e+06	234303	3.0016e+07	5307936	1.98945e+06	1.62718e+06	605543	9.92529e+06	1.48013e+06	324299	930144		858813	4.49741e+07	1.38676e+07	3.48908e+06	5.53889e+06	3.99381e+06	1.24642e+07	1.03323e+06	737237	3.97939e+06	2.1129e+06	1.61447e+06	4.25389e+07	8.79936e+06	2.77296e+06	4.98669e+06	2020057	7.71142e+06	777223	717200	848250	790954	1.46433e+06	1.78081e+07	4.49752e+06	1.87479e+06	1.98088e+06	1.12471e+06	5.75121e+06	1.40505e+06	210859	2.66086e+06	266802	795717	2.2719e+07	5.73757e+06	3.40278e+06	2.00143e+06	1.5225e+06	8.7678e+06	1.28775e+06	1.64989e+06	1715019	775793	741025	2.15986e+07	2.72936e+06	2.22207e+06	336428	535795	5.92759e+06	196358	1.86456e+06	481497	882495	993159	24265242	6049175	5.04994e+06	108325		9.67186e+06		1.25846e+06	2.7771e+06	582644	1.09193e+06	4.34905e+07	4.0499e+07	3.1182e+06	3.54196e+06	2.45533e+06	1.92031e+07	4.30753e+06	422253	5.52506e+06	3.26282e+06	5.61429e+06	4.56612e+06	4.17544e+06	838582	1.37485e+07	2.9264e+06	4.34904e+06	1.56771e+07	6.65578e+06	4.01413e+06	4.08586e+07	1.786e+07	4.03607e+06	9.01193e+06	4.70441e+06	2.29091e+07	4.08285e+06	2.23852e+06	4.20578e+06		5.2758e+06	4.49741e+07	2.18617e+07	6.86705e+06	1.73348e+07	1.39356e+07	2.1089e+07	5.00588e+06	1.05234e+07	1.6328e+07	7.25073e+06	9.29687e+06	4.65275e+07	2.29089e+07	5.83531e+06	1.4326e+07	8.23447e+06	1.56464e+07	1.81058e+06	4.73068e+06	8.55799e+06	2.94603e+06	7.60344e+06	3.18616e+07	1.72699e+07	6.15534e+06	7.18305e+06	8.55495e+06	1.59461e+07	5.85011e+06	1.27818e+06	1.25484e+07	1.3028e+06	5.31262e+06	3.19903e+07	1.16746e+07	8.12099e+06	8.30762e+06	8.17097e+06	1.91903e+07	4.43127e+06	6.85599e+06	7.81238e+06	3.00315e+06	4.84072e+06	2.79577e+07	7.96827e+06	5.04376e+06	1.25025e+07	2.3576e+07	1.31781e+07	9.24033e+06	7.33481e+06	1.84106e+06	2.65887e+06	4.0161e+06	2.8763e+07	8.48271e+06	9.04177e+06	5.30517e+06		1.75695e+07		4.14792e+06	9.03132e+06	1.67632e+06	4.59102e+06
Q7Z3Y8	Keratin, type I cytoskeletal 27 [OS=Homo sapiens]	FALSE		4	248	2	49.8	1.62437e+06	2.70026e+06				772684							303618				406306	121070		101720	4488469	957332		257186	114284	1385741		141651			308463				469824		1.60989e+06	498845	254304			215422	3.01128e+06	1.37498e+06	379779	523636	386000	1.24901e+06	298416	249505			319886	1463181	747467	377257		211905	1.19625e+06	265797	224106			192378					442406	1.54533e+06		883264				1.34616e+06	411105		41737.1	30141.5		36773.2			451248	238879		1.9052e+06		13432.1	10064.5	1.3162e+06	9152.79	567191			347404	2.04213e+06	4.67062e+06				3.62606e+06							1.49265e+06				3.26311e+06	1.95288e+06		1.7427e+06	6.10982e+06	3.2212e+06		1.42439e+06	887858	3.19851e+06		977767			1.89493e+06				1.47039e+06		2.72389e+06	2.41685e+06	3.62998e+06			1.2405e+06	3.29363e+06	3.57973e+06	799191	1.50433e+06	1.57347e+06	2.53424e+06	695175	1.64574e+06			1.66098e+06	2.61787e+06	2.87016e+06	1.23861e+06		1.61183e+06	3.3168e+06	1.10668e+06	1.35848e+06			1.28442e+06					2.37431e+06	3.38231e+06		3.67035e+06				1.7425e+06	1.2002e+06		1.55105e+06	1.32629e+06		1.73049e+06			1.35956e+06	965968		2.67165e+06		657832	478083	2.39097e+06	460879	1.86949e+06			1.46066e+06
Q01813	ATP-dependent 6-phosphofructokinase, platelet type [OS=Homo sapiens]	FALSE		5	247	1	85.5
P05783	Keratin, type I cytoskeletal 18 [OS=Homo sapiens]	FALSE		10	246	9	48	1.65763e+07	13474629				3.41709e+06	121172	100060	131061	297600	815722	324968	266405	179771	6.32274e+06	116649	319830	198096	481087	260421	8.04916e+06	3.08987e+06	340947	121526	416773	4.19305e+06	1.11797e+06	75277.9	203788		780248	5.08616e+06	7.69107e+06	6905704	790568	3.65703e+06	9.5328e+06	398098	494072	1.62713e+06	1.84607e+06	1.48567e+06	8.12105e+06	4.8734e+06	2.47709e+06	652977	1.60377e+06	6.96067e+06	606837	427133	454497	472155	966963	5.83825e+06	797575	1.77331e+06		416602	2.44367e+06	524831	107938	387686	108374	806869	5.57992e+06	5.63777e+06	3.01439e+06	213838	1.09779e+06	5.70833e+06		1.7752e+06	568044	329335	572702	4.27959e+06	1.80085e+06	523552	1.38146e+06	1.3302e+06	2.47989e+06	1.82174e+06		388045	408058	911795	3.73674e+06	8.91875e+06			8195.15	3.78885e+06	15629.5	1.23114e+06	488368		1.56902e+06	2.08394e+07	2.3307e+07				1.60358e+07	550492	726192	980544	1.04283e+06	5.83314e+06	983385	1.3097e+06	1.09508e+06	1.8456e+07	607006	2.56862e+06	3.19531e+06	1.7153e+06	4.4616e+06	1.09567e+07	1.03967e+07	691691	673057	3.23787e+06	9.67821e+06	3.08385e+06	519618	921455		4.79316e+06	5.08616e+06	1.21247e+07	1.35915e+07	2.47421e+06	1.27605e+07	1.61292e+07	1.92874e+06	7.05246e+06	6.67634e+06	6.33506e+06	8.55518e+06	8.88251e+06	1.26877e+07	5.21268e+06	1.8759e+06	6.53755e+06	1.41231e+07	1.41366e+06	2.81739e+06	4.58542e+06	1.75861e+06	5.02088e+06	1.04456e+07	3.06257e+06	5.82214e+06		3.16884e+06	6.77546e+06	2.1852e+06	654294	1.82829e+06	529195	5.38708e+06	7.857e+06	1.14715e+07	7.19409e+06	887609	5.89161e+06	1.2494e+07		7.37675e+06	2.5876e+06	1.27488e+06	3.74116e+06	5.53961e+06	5.2575e+06	1.18838e+06	5.13384e+07	5.85317e+07	5.51325e+06	8.57284e+07		1.48374e+06	1.22944e+06	3.68708e+06	4.42938e+06	1.25067e+07			389284	6.88267e+06	787006	4.05789e+06	1.58821e+06		6.59697e+06
P53992	Protein transport protein Sec24C [OS=Homo sapiens]	FALSE		10	246	10	118.2	1.12536e+07	4.38396e+06	1.99206e+06	20795.1	72731	861486	78704	492990	593526		918298	233250	179565	173611	2.16731e+06	43765.9	421451	152278	283207	170223	3.98717e+06	1.06272e+06		184909	217492	3.56991e+06		85611.8	114216	91680	583654	1.41836e+06	6.62719e+06	7.88682e+06	1.16742e+06	1.5966e+06	7.6295e+06	561294	482481	1.40455e+06	185376	868294	6.2877e+06	1.85477e+06	692780	388845	947231	3.48483e+06	1.00899e+06	615691	441746		1.10399e+06	1.92586e+06	610926	631819	781661	385132	1.01792e+06	133484	55019.7	109470	1.21133e+06	768684	4.38059e+06	1.9731e+06	2.63852e+06	474542	957252	3.72576e+06	1.22554e+06	997514	529958	270029	927461	4.6276e+06	1.27689e+06	1.60168e+06	17735.9	14570.5	5.78273e+06	21619.8	1.95854e+06	2.18877e+06	48449.2	534582	3.16565e+06	7.75534e+06	3.75021e+06	20215.2	92036.4	7.213e+06	86108.2	1.90261e+06	1.24085e+06		2.78408e+06	1.41478e+07	7.58291e+06	5.21566e+06	247689	667491	4.04279e+06	357557	3.57792e+06	4.44052e+06		6.56664e+06	705839	882779	1.05756e+06	6.32634e+06	227745	3.38475e+06	2.45627e+06	1.00976e+06	2.9163e+06	5.42744e+06	3.57581e+06		1.02409e+06	1.68967e+06	8.23991e+06		590949	516442	288285	3.58546e+06	1.41836e+06	1.04475e+07	1.55225e+07	3.65364e+06	5.57104e+06	1.29089e+07	2.71941e+06	6.88701e+06	5.76305e+06	636145	5.00005e+06	6.87726e+06	4.82883e+06	1.45786e+06	1.11709e+06	3.86125e+06	7.07069e+06	2.35049e+06	4.06112e+06	4.45677e+06		5.73236e+06	3.44568e+06	2.34587e+06	2.07439e+06	2.83445e+06	2.92947e+06	2.82236e+06	555776	333518	516249	5.91495e+06	5.13213e+06	6.16824e+06	4.0148e+06	6.29704e+06	1.96975e+06	5.13738e+06	8.15467e+06	4.2172e+06	4.14511e+06	2.4141e+06	1.0453e+06	6.05861e+06	5.99008e+06	3.72783e+06	3.63556e+06	659110	641132	1.28561e+07	1.01739e+06	7.70453e+06	8.36903e+06	145972	2.16172e+06	3.75244e+06	1.08753e+07	6.71464e+06	990035	4.37189e+06	1.31028e+07	4.33588e+06	6.27109e+06	4.03534e+06		1.17057e+07
Q99615	DnaJ homolog subfamily C member 7 [OS=Homo sapiens]	FALSE		14	245	14	56.4	1.55812e+07	9.59378e+06	516771	102065	353965	4.00698e+06	326084	125829	248055	1.09874e+06	1.3675e+06	1.67579e+06	750134	251163	3.88858e+06	355402	1.02666e+06	353463	1.17155e+06	266996	8.39416e+06	2.94675e+06	1.53397e+06	529277	481638	5.13426e+06	1.05233e+06	181913	553207		2.08627e+06	6.67981e+06	7.04837e+06	5.27979e+06	3.45009e+06	2.08054e+06	7.14116e+06	417273	362286	3.16921e+06	2.01013e+06	2.37464e+06	1.15151e+07	2.30592e+06	3.58641e+06	2.55934e+06	733119	5.2411e+06	423120	571363	355966	440160	2.56514e+06	1.13843e+07	1.93505e+06	1.84325e+06	1.68062e+06	557240	2.9999e+06	581259	393064	532138	94563.3	1.18852e+06	1.2322e+07	3.53473e+06	4.60948e+06	1.03578e+06	1.11405e+06	4.35163e+06	326629	1.51514e+06	805483	357388	1.83896e+06	1.1145e+07	1.96428e+06	1.03851e+06	158118	198870	4.13367e+06	252344	981932	935893	1.07528e+06	2.67978e+06	1.00601e+07	3.9922e+06	2.50409e+06	152429	76503	3.61685e+06	26281.4	866221	688361	64521.4	2.3149e+06	1.95884e+07	1.65943e+07	1.35302e+06	1.21568e+06	3.24853e+06	1.8804e+07	1.48142e+06	913211	1.85585e+06	3.85013e+06	9.77884e+06	5.0711e+06	3.68782e+06	1.52996e+06	1.13507e+07	1.84941e+06	8.24525e+06	5.7014e+06	4.17713e+06	4.57423e+06	1.14264e+07	9.91512e+06	3.11201e+06	2.93133e+06	3.74181e+06	1.18507e+07	2.90279e+06	1.25569e+06	2.5014e+06		1.28162e+07	6.67981e+06	1.11115e+07	1.03915e+07	1.07976e+07	7.25965e+06	1.20827e+07	2.02164e+06	5.17132e+06	1.30037e+07	6.89807e+06	1.36743e+07	1.25948e+07	6.00339e+06	7.5471e+06	7.35258e+06	2.98845e+06	1.06341e+07	985679	3.76873e+06	3.59134e+06	1.63944e+06	1.33193e+07	2.03683e+07	7.43033e+06	6.05176e+06	6.09423e+06	4.23859e+06	8.3177e+06	2.42014e+06	2.38267e+06	2.50951e+06	461756	7.93515e+06	1.73504e+07	7.19234e+06	1.10009e+07	4.29936e+06	5.97889e+06	9.52453e+06	1.12396e+06	6.29606e+06	3.66919e+06	1.38347e+06	1.2013e+07	1.44264e+07	5.73464e+06	2.35726e+06	5.87605e+06	8.7507e+06	9.1899e+06	1.18749e+07	3.86273e+06	3.5785e+06	3.23971e+06	1.08364e+07	1.19248e+07	5.59823e+06	4.4835e+06	7.46514e+06	3.63403e+06	6.57022e+06	1.32337e+06	2.8551e+06	2.2386e+06	185634	9.73302e+06
Q9UJ68	Mitochondrial peptide methionine sulfoxide reductase [OS=Homo sapiens]	FALSE		10	245	10	26.1	1.37655e+07	1.45599e+07		471418	489228	2.69829e+06	1.13233e+06	261870	703282	565412	836082	1.08199e+06	1.42965e+06	356300	4.23995e+06	1.56502e+06	715965	266344	1.86639e+06	191177	23566809	2.86454e+06	1.80701e+06	1.53237e+06	651657	5.10681e+06	3.75678e+06	495258	1.11182e+06		1.29485e+06	18261642	1.72195e+07	1.97227e+06	3.0421e+06	3.16838e+06	10979933	1.96362e+06	374101	2.97136e+06	1.10912e+06	2.27484e+06	9.21643e+06	5.66619e+06	1.42721e+06	4.92803e+06	1.55442e+06	1.09348e+07	2.23629e+06	1.07911e+06	538704	148980	1.91717e+06	8.55716e+06	2.35263e+06	1414402	1.19968e+06	1.07878e+06	4.70019e+06	2.13859e+06	485506	1.0822e+06	290874	704609	1.03168e+07	5.1517e+06	3.51487e+06	1.93994e+06	1.82032e+06	6.5253e+06	2.95515e+06	2.12341e+06	2.14535e+06	141875	837782	1.25618e+07	3.22841e+06	988938	220585	181450	5.74595e+06	174829	870163	741239		1.19777e+06	1.63518e+07	4.06658e+06	2.21685e+06	170833	136707	9.03425e+06	144608	2.48855e+06	1.90665e+06	326401	1.16523e+06	1.73058e+07	2.51841e+07		5.61502e+06	4.48991e+06	1.26626e+07	5.14425e+06	1.90054e+06	5.26167e+06	1.98128e+06	5.97873e+06	3.27421e+06	7.02846e+06	2.17041e+06	1.23763e+07	8.14389e+06	5.75004e+06	4.29616e+06	6.65455e+06	3.27529e+06	3.20797e+07	9.63852e+06	3.66595e+06	8.48681e+06	5.06266e+06	1.17873e+07	1.03629e+07	3.4186e+06	5.02725e+06		7.95444e+06	18261642	2.7146e+07	3.88174e+06	9.52073e+06	1.10555e+07	1.85778e+07	9.51351e+06	5.33998e+06	1.21919e+07	3.8061e+06	1.30996e+07	1.00806e+07	1.47518e+07	3.00337e+06	1.41575e+07	6.33636e+06	2.21865e+07	5.20956e+06	7.11787e+06	5.43498e+06	554899	9.95476e+06	1.53101e+07	9.03376e+06	4.64378e+06	4.35026e+06	8.20565e+06	1.3032e+07	8.90426e+06	2.94303e+06	5.10354e+06	1.42035e+06	4.70434e+06	1.4527e+07	1.04825e+07	8.38852e+06	8.05239e+06	9.7693e+06	1.42821e+07	1.0169e+07	8.82371e+06	9.77267e+06	549207	5.47278e+06	1.62604e+07	9.42522e+06	2.24474e+06	8.19748e+06	7.98415e+06	1.27743e+07	8.22719e+06	3.42305e+06	2.83422e+06		4.84351e+06	1.93827e+07	5.70254e+06	3.9692e+06	8.3665e+06	6.49384e+06	1.64113e+07	7.28157e+06	8.20236e+06	6.20055e+06	939085	4.89922e+06
Q9NRJ3	C-C motif chemokine 28 [OS=Homo sapiens]	FALSE		6	245	6	14.3	5.17801e+06	5.01278e+06	3.48741e+07	8.28993e+06	9.39305e+06	1.58325e+06	6.171e+06	7.42916e+06	6.99601e+06	3.11609e+07	7.35676e+06	2.49096e+07	2.66889e+07	2.18484e+07	2.97693e+06	5.31035e+06	4.60701e+06	1.55191e+06	22113732	3.7459e+06	5.18464e+06	1.05018e+07	3.27234e+07	1.12491e+07	4.71319e+06	2.64847e+06	1.26133e+07	6.83506e+06	4.94547e+06	2.62919e+07	6868410	4.06587e+06	9.98244e+06	1.67327e+07	1.73234e+07	5.91126e+06	3.01366e+06	6.31909e+06	1.87632e+06	1.11542e+07	2.71136e+07	5.41562e+06	9.43548e+06	1.00409e+07	2.67506e+07	1.45535e+07	7.1868e+06	4.12675e+06	1.30016e+07	4.28825e+06	4.94844e+06	3.34495e+07	6.30168e+06	7.98172e+06	8.90846e+06	4.26579e+06	1.43221e+07	3.76123e+06	2.03131e+06	3.20518e+06	4.40051e+06	1.99182e+06	5.42127e+06	8.33113e+06	4.97897e+06	1.0051e+07	7.51496e+06	9.90672e+06	3.8638e+06	2.21332e+06	4.63886e+06	3.21872e+06	3.01555e+06	8662595	5.18289e+06	7.14517e+06	1.59176e+07	2.10059e+07	883304	482214	3.18968e+06	263941	9.46477e+06	7.88619e+06	2.11848e+07	20776032	3.43003e+06	1.57818e+07	1.58748e+07	690003	398067	6.8798e+06	217050	1.06848e+07	5.81152e+06	1.61022e+07	1.22807e+07	6.50971e+06	8.67057e+06	9.13083e+07	9.87407e+07	8.6205e+07	7.42989e+06	2.80353e+07	5.39177e+07	5.23413e+07	1.09192e+08	5.26074e+07	7.5379e+07	1.31209e+08	1.3309e+08	8.68961e+06	2.76335e+07	3.69998e+07	2.50325e+07	7.88458e+07	6.41757e+07	7.05746e+06	3.53362e+07	6.63871e+07	6.23013e+07	3.66164e+07	6.11308e+06	3.47929e+07	4.71801e+07	2.23616e+07	8.2674e+07	4.21935e+07	4.06587e+06	1.5737e+07	3.29326e+07	5.42164e+07	2.06262e+07	5.09903e+06	3.06153e+07	2.67829e+07	4.5767e+07	9.30442e+07	3.11857e+07	1.03202e+07	2.61411e+07	5.62928e+07	4.181e+07	2.92959e+07	8.37313e+06	3.0288e+07	2.82855e+07	4.99248e+07	1.24588e+08	3.2721e+07	1.42806e+07	3.42072e+07	1.40055e+07	5.19346e+07	2.86093e+07	5.63212e+06	1.33452e+07	2.66749e+07	9.39324e+06	2.64722e+07	5.5623e+07	7.01081e+06	2.04515e+07	1.7935e+07	4.11213e+07	2.07362e+07	4.84435e+06	1.59628e+07	1.33752e+07	1.37366e+07	3.35335e+07	3.3857e+07	9.24889e+06	4.64709e+07	4.76802e+07	3.28257e+07	2.12184e+07	7.09125e+06	1.24206e+07	3.72326e+07	3.01538e+07	6.38277e+07	8.40132e+07	4.06582e+06	2.21307e+07	2.84234e+07	3.37926e+07	1.89089e+07	1.24976e+07	1.09293e+07	3.52174e+07	1.88995e+07	4.63276e+07	5.16345e+07
Q8IYD1	Eukaryotic peptide chain release factor GTP-binding subunit ERF3B [OS=Homo sapiens]	FALSE		9	245	1	68.8
Q9NP61	ADP-ribosylation factor GTPase-activating protein 3 [OS=Homo sapiens]	FALSE		15	244	14	56.9	1.19984e+07	1.04049e+07	1.2255e+06	91317.6	142731	1.98296e+06	778479	131024	441513	263740	753963	1.56222e+06	575259	331278	5.11332e+06	438728	344352	245063	719857	324884	6.87657e+06	2.44433e+06	1.91554e+06	366237	326184	4.21735e+06	1.25057e+06	362535	605288	311264	1.00799e+06	7.0888e+06	6.31414e+06	5.74574e+06	1.26884e+06	2.2065e+06	6.24137e+06	682841	405309	1.40165e+06	928970	1.28688e+06	1.19161e+07	3.28058e+06	2.43174e+06	1.1739e+06	825792	4.84088e+06	905179	787629	594487	830061	1.37274e+06	4.64539e+06	1.4846e+06	1.52474e+06	809646	377419	2.96858e+06	592929	394961	1.0937e+06	139783	722047	4.41647e+06	4.00531e+06	3.79633e+06	778303	586136	3.01722e+06	628844	1.87625e+06	1.99099e+06	359669	847226	1.15394e+07	2.49062e+06	3.736e+06	91061.4	32459.6	4.61708e+06	39029.5	1.02335e+06	1.95539e+06	133908	1.80023e+06	8.7356e+06	6.08811e+06	8.82521e+06	3.91476e+06	3.05902e+06	3.84375e+06	3.93281e+06	2.84689e+06	4.29e+06	335590	2.54745e+06	1.50843e+07	1.79973e+07	3.20863e+06	1.08768e+06	1.30992e+06	9.30565e+06	3.53668e+06	950917	3.30322e+06	924181	5.3915e+06	4.72744e+06	2.8281e+06	2.01799e+06	1.49257e+07	2.28301e+06	2.76555e+06	3.9529e+06	2.56663e+06	5.56598e+06	9.36057e+06	8.22462e+06	3.88613e+06	2.02835e+06	2.53409e+06	9.73429e+06	3.44963e+06	2.50245e+06	2.73689e+06	978758	6.19218e+06	7.0888e+06	9.95402e+06	1.13085e+07	3.97105e+06	7.69915e+06	1.05602e+07	3.30829e+06	5.78545e+06	5.75114e+06	3.18789e+06	7.41046e+06	1.30334e+07	8.5409e+06	5.11725e+06	3.37243e+06	3.36622e+06	9.82209e+06	2.10866e+06	5.19523e+06	5.99777e+06	3.09169e+06	7.12784e+06	8.31135e+06	5.70066e+06	5.00605e+06	2.93593e+06	2.8708e+06	8.23085e+06	2.46873e+06	2.39416e+06	5.15777e+06	682564	4.82076e+06	6.21877e+06	8.14987e+06	9.06024e+06	3.23062e+06	3.14568e+06	6.60387e+06	2.16391e+06	7.79665e+06	9.06951e+06	1.3923e+06	5.53447e+06	1.49369e+07	7.27128e+06	8.48015e+06	3.38406e+06	1.42829e+06	1.02646e+07	1.83667e+06	4.02566e+06	7.47669e+06	403451	7.27971e+06	1.03548e+07	8.53731e+06	1.58013e+07	1.91724e+08	1.45309e+08	6.98241e+06	1.98032e+08	9.38345e+06	1.39514e+07	965522	1.07108e+07
P60468	Protein transport protein Sec61 subunit beta [OS=Homo sapiens]	FALSE		8	244	8	10	1.6726e+07	1.42154e+07	2.69269e+06	187375	55598.2	1.96733e+06	2.19319e+06	373660	192906	1.37777e+06	963054	4.54762e+06	769310	513531	7.5162e+06	1.11638e+06	636294	162768	951555	221006	2.57856e+06	3.57337e+06	2.24062e+06	1.40357e+06	300496	6.45995e+06	2.0275e+06	527294	566030	971157	1.11228e+06	9.96157e+06	1.99748e+07	36070484	4.93579e+06	5021303	2.45945e+07	1.47659e+06	2.42158e+06	2.79987e+06	5.25896e+06	2.02033e+06	6.34849e+06	3.45827e+06	7.07193e+06	1.89566e+06	2.42906e+06	1.46697e+07	1.04132e+06	1.28329e+06	751042	755570	2.03985e+06	1.51898e+06	721973	1.43665e+06	909596	534053	3.7655e+06	1.11802e+06	2.13401e+06	782104	30853.4	1.18112e+06	8.52664e+06	1.31915e+06	3.71207e+06	1.58661e+06	2.33352e+06	6.19414e+06	682233	2.01789e+06	1.59446e+06	531584	849567	1.40649e+07	1.49627e+06	7.31855e+06		41348.6	1.2815e+07	9587.63	1.56704e+06	1.83517e+06	100431	6956822	2.60186e+07	8.64641e+06	7.91717e+07	96135.1	66454	5.25613e+07	73956.9	4.4745e+06	1.35084e+07	509458	8.89842e+06	2.10277e+07	2.45883e+07	7.05009e+06	2.2318e+06	510254	9.2323e+06	9.96379e+06	2.71187e+06	1.44325e+06	4.8279e+06	6.88669e+06	1.37616e+07	3.78209e+06	3.12819e+06	2.19397e+07	5.80932e+06	5.11019e+06	2.62546e+06	3.39274e+06	3.78633e+06	3.51e+06	1.20236e+07	4.54563e+06	7.77348e+06	2.33453e+06	1.49106e+07	5.59274e+06	3.63973e+06	2.55938e+06	3.05377e+06	6.83285e+06	9.96157e+06	3.14895e+07	7.09924e+07	1.54473e+07	1.75209e+07	4.16132e+07	7.15391e+06	3.4566e+07	1.14882e+07	1.80469e+07	1.1634e+07	6.94375e+06	9.00351e+06	1.48819e+07	5.44595e+06	9.90169e+06	2.97647e+07	2.42582e+06	8.46464e+06	7.57726e+06	2.81423e+06	1.05918e+07	2.7177e+06	2.77227e+06	4.71683e+06	3.29837e+06	4.06222e+06	1.04404e+07	4.655e+06	1.29359e+07	3.68833e+06	150658	7.88574e+06	1.20062e+07	2.68415e+06	8.85914e+06	6.58576e+06	1.25235e+07	1.35573e+07	2.34763e+06	8.38519e+06	7.26321e+06	2.0578e+06	5.54977e+06	1.82059e+07	4.36831e+06	1.6612e+07		1.81942e+06	2.849e+07	451179	6.16445e+06	7.01699e+06	302588	2.81317e+07	3.08414e+07	1.21248e+07	1.41755e+08	4.70819e+06	3.15669e+06	9.54809e+07	3.72402e+06	1.47481e+07	4.39303e+07	1.46576e+06	3.74135e+07
Q9HAC8	Ubiquitin domain-containing protein 1 [OS=Homo sapiens]	FALSE		10	244	7	25.9	1.82599e+07	1.43951e+07	829114	127314	57542.4	4.00942e+06	657733	114351	120307	1.29866e+06	624334	1.97874e+06	829641	110538	6.73484e+06	847124	521950	106170	757538	221540	1.51485e+07	4.05914e+06	1.50067e+06	978339	316311	1.19105e+07	1.40054e+06	222856	1.40811e+06	46781.8	1.36353e+06	1.32677e+07	1.17973e+07	6.19305e+06	4.84318e+06	4.58504e+06	1.60068e+07	496597	884961	3.80138e+06	623785	1.37462e+06	2.57439e+07	6.7107e+06	3.31807e+06	6.53169e+06	2.00043e+06	1.34432e+07	1.96954e+06	1.46462e+06	326937	401699	2.03523e+06	1.09941e+07	2.55587e+06	2.62462e+06	1.82469e+06	735673	6.20346e+06	881188	400013	1.14077e+06	110990	661501	1.43401e+07	5.67333e+06	4.26438e+06	1.97943e+06	1.53544e+06	1.29609e+07	1.37714e+06	2.09406e+06	3.232e+06	345729	1.47339e+06	2.10353e+07	3.62179e+06	1.43022e+06	3856.4	12913.7	7.52511e+06		1.12587e+06	1.37914e+06	39807.5	1.88677e+06	1.41633e+07	1.10697e+07	5.03425e+06		5339.24	1.27559e+07		2.66519e+06	3.57496e+06	314557	2.03453e+06	2.29561e+07	2.4899e+07	2.17081e+06	1.51643e+06	528097	1.88154e+07	2.98812e+06	829914	900092	4.55068e+06	4.46454e+06	5.98787e+06	4.0787e+06	673346	1.96589e+07	4.40818e+06	4.19188e+06	1.71253e+06	2.70098e+06	3.79547e+06	2.06205e+07	1.36581e+07	3.04447e+06	5.4184e+06	2.45739e+06	2.74913e+07	3.86331e+06	1.5383e+06	6.36695e+06	147104	8.37634e+06	1.32677e+07	1.85981e+07	1.21889e+07	1.51575e+07	1.59986e+07	2.70831e+07	2.40596e+06	1.26321e+07	1.55976e+07	2.14061e+06	7.91569e+06	2.81577e+07	1.74711e+07	6.98241e+06	1.87645e+07	8.15446e+06	2.72761e+07	4.58815e+06	9.66071e+06	3.29847e+06	1.49619e+06	1.05678e+07	1.96702e+07	9.81417e+06	8.61719e+06	6.61666e+06	5.59582e+06	1.72001e+07	3.66893e+06	2.42479e+06	5.37977e+06	541966	4.41652e+06	2.01921e+07	1.15439e+07	1.01773e+07	8.21633e+06	8.24042e+06	2.83678e+07	4.73887e+06	8.70172e+06	1.47226e+07	1.33834e+06	9.62488e+06	2.72287e+07	1.05737e+07	3.24638e+06	143313	568230	1.67297e+07		4.42896e+06	5.27333e+06	119936	7.62964e+06	1.67886e+07	1.5523e+07	9.01368e+06		253624	2.31718e+07		8.78457e+06	1.1626e+07	905009	8.55419e+06
P28161	Glutathione S-transferase Mu 2 [OS=Homo sapiens]	FALSE		11	244	5	25.7	3.95869e+06	2.13407e+06	1.83522e+06		411680	2.05442e+06	965641	172695	749361		1.00577e+06	283250		455291	4.71615e+06	727271	1.07235e+06	252808		926205	2.19524e+06	1.59953e+06	3.08031e+06		937589	5.68787e+06	774335	199933			2.99154e+06	4.09038e+06	3.40382e+06	6.07976e+06		3.19003e+06	4282212	1.28124e+06	1.48544e+06	417383	1348216	3.95885e+06	3.56716e+06	1.59762e+06	1.49796e+06	512492	3.61222e+06	4.48042e+06		1.30197e+06	451838	115849	4.36871e+06	2.57887e+06	225534	303738	101523	1.08866e+06	3.79777e+06	923238	542427	247936	87863.7	2.56813e+06	4.36814e+06	489830	1.9012e+06	210735	1.78271e+06	2.85738e+06		2.01164e+06	567447	58840.5	1.90718e+06	3.07288e+06	181470	2.33205e+06	35702.3	69265.5	2.17074e+06		243092	140586		3.27234e+06	3.18154e+06	1110485		74607	170583	4.31151e+06	21615.4	2.22099e+06	428887		4.77513e+06	4.9768e+06	3.69129e+06	4.80501e+06		3.77821e+06	9.64101e+06	4.38697e+06	1.25335e+06	5.60642e+06		7.19216e+06	857143		2.77342e+06	1.37664e+07	3.7845e+06	8.61223e+06	4.07782e+06		1.5868e+07	2.98821e+06	5.38204e+06	6.24913e+06		7.28404e+06	1.31285e+07	2.13596e+06	1.38007e+06			1.83774e+07	4.09038e+06	5.366e+06	1.19659e+07		1.1131e+07	7.24539e+06	6.20745e+06	2.12034e+07	1.71258e+06	4.6266e+06	2.27969e+07	3.90163e+06	4.15936e+06	3.15226e+06	1.47231e+06	1.47247e+07	9.09073e+06		8.58783e+06	4.55859e+06	431497	2.26842e+07	4.61402e+06	866017	997235	368143	8.28078e+06	1.05299e+07	3.84401e+06	3.28808e+06	1.16925e+06	429041	1.71462e+07	6.15072e+06	996689	4.53736e+06	874729	9.56745e+06	6.25403e+06		8.35925e+06	2.58488e+06	227775	1.24586e+07	3.97762e+06	529795	5.29339e+06	1.32678e+06	3.04782e+06	4.82596e+06		956276	537549		1.32326e+07	3.77127e+06	1.55722e+06		3.65385e+06	8.103e+06	7.83212e+06	1.08842e+06	7.32046e+06	1.39477e+06		2.00771e+07
O75368	Adapter SH3BGRL [OS=Homo sapiens]	FALSE		7	244	7	12.8	2.08866e+07	1.2329e+07	7.30393e+06	110492	429890	2.03978e+06	2.4031e+06	277615	117348	6.19599e+06	1.15525e+06	1.65522e+06	8.75196e+06	9360066	3.07384e+06	2.80769e+06	224283	113425	334418	147759	1.75226e+07	7.76502e+06	2.7289e+06	9.64162e+06	75975	3.14366e+06	7.30163e+06	235382	1.15311e+06	9.90454e+06	1.05421e+06	29581086	1.17794e+07	3.81268e+06	1.125e+07	8556325	5523281	9.02214e+06	341131	2.1772e+06	948895	2.08466e+06	3.08913e+07	8.28305e+06	1.14291e+06	1.1445e+07	8.47146e+06	6.26649e+06	7.03627e+06	345990	211693	8.75789e+06	2.17442e+06	9.96383e+06	8.06963e+06	6.00385e+06	6.76708e+06	458219	1.9013e+06	292604	250738	1.49703e+06	336942	668992	1.24418e+07	1.13125e+07	6.18412e+06	7.65888e+06	764521	3.46328e+06	1.08645e+07	1.9819e+06	1.9555e+06	2.55454e+06	863156	1.71304e+07	8.05988e+06	4.40798e+06	78906.9	91243.5	1.38723e+06	89356.3	396834	312543	2.97372e+06	569853	2.01017e+07	6.94351e+06	1.33046e+06	109998	89461.2	4.60798e+06	97494.5	531599	2.40891e+06	6.76213e+06	1.8655e+06	2.62583e+07	2.13254e+07	1.91234e+07	1.31606e+06	3.94533e+06	9.57233e+06	1.09175e+07	2.01482e+06	877953	2.17116e+07	8.26105e+06	5.00885e+06	4.30266e+07	5.70171e+07	8.97249e+06	1.46104e+07	1.80125e+06	1.82956e+06	1.19236e+06	2.53144e+06	2.38522e+07	2.61275e+07	5.53622e+06	5.33988e+07	590243	7.25606e+06	2.01411e+07	1.62476e+06	5.21393e+06	3.11445e+07	6.47614e+06	29581086	1.85698e+07	7.50395e+06	3.52088e+07	2.98556e+07	9.34524e+06	4.37113e+07	4.86936e+06	8.93332e+06	3.25627e+06	1.20045e+07	3.37878e+07	2.15647e+07	2.40508e+06	3.28797e+07	3.45327e+07	1.27146e+07	1.63914e+07	2.28216e+06	2.13577e+06	3.26201e+07	1.12905e+07	1.78269e+07	3.09862e+07	1.97119e+07	2.45387e+07	3.48539e+06	5.27165e+06	1.21829e+06	1.51992e+06	7.05988e+06	1.6453e+06	4.46654e+06	1.75192e+07	2.30183e+07	1.47589e+07	3.17909e+07	4.10303e+06	7.58016e+06	3.73858e+07	8.23567e+06	8.90782e+06	9.88878e+06	5.63854e+06	2.2174e+07	2.35305e+07	1.00054e+07	2.93237e+06	4.01489e+06	3.08406e+06	4.20497e+06	1.56107e+06	1.19505e+06	8.95951e+06	2.30435e+06	2.38277e+07	9.73683e+06	2.38216e+06	5.38713e+06	4.24957e+06	8.37068e+06	4.90923e+06	1.75217e+06	7.83394e+06	1.94553e+07	7.84351e+06
P12277	Creatine kinase B-type [OS=Homo sapiens]	FALSE		12	243	12	42.6	1.4702e+07	8.40296e+06		160150	12796.3	346917	72977.7	21016.9	164507	632781	385096	20319	1.41888e+06	91143.8	2.82213e+06	20683.5	610738	90935	838674	218192	1.32376e+07	2.85912e+06		1.5516e+06	125681	2.48448e+06	23694.2	246059	274602		477080	1.72869e+07	6.61497e+06	1.01442e+06	6.17719e+06	340719	4.31695e+06	99969.7	534846	928032	2.03568e+06	1.00838e+06	1.54444e+07	3.06071e+06	406734	6.26e+06	317343	1.723e+06	136893	829305	509830	390992	640500	6.58844e+06	1.35239e+06	163490	1.95859e+06	228796	1.42726e+06	31803.1	370603	520836	24466.3	411617	7.636e+06	2.22473e+06	27215.2	3.23441e+06	357712	2.78114e+06	120858	2.09496e+06	1.16459e+06	377669	215974	1.11232e+07	1.75507e+06		188155	37103.6	790170	32159.7	384984	303976	11682.1	428557	9.61403e+06	2.24447e+06	223906	65306.1	18475.4	2.22308e+06		1.19659e+06	699121	344489	597091	1.84831e+07	1.45345e+07		1.90753e+06	117438	1.62802e+06	331543	152532	1.23078e+06	2.21735e+06	2.75378e+06	61487.3	6.97551e+06	555205	8.23775e+06	107631	4.90495e+06	1.46679e+06	2.99027e+06	3.73812e+06	1.80193e+07	9.62026e+06		8.59334e+06	976401	5.73456e+06	65358.9	1.69846e+06	1.24165e+06		2.93076e+06	1.72869e+07	1.04283e+07	1.99654e+06	1.93325e+07	1.18887e+06	7.30416e+06	484343	7.63448e+06	3.80784e+06	6.98572e+06	5.80672e+06	1.68925e+07	7.96846e+06	855913	1.7984e+07	1.2936e+06	3.49594e+06	318899	5.47013e+06	5.14367e+06	1.45631e+06	3.32575e+06	1.17878e+07	5.193e+06	536771	7.10223e+06	1.74031e+06	3.95731e+06	132416	2.24651e+06	2.45621e+06	119470	2.74817e+06	1.07521e+07	4.5268e+06	64951.2	1.34255e+07	1.91977e+06	6.08716e+06	415883	8.70547e+06	5.30504e+06	1.46198e+06	1.41084e+06	1.43982e+07	5.12388e+06		6.99231e+06	1.63263e+06	1.75669e+06	1.51339e+06	1.51445e+06	1.16229e+06	35197.1	1.73298e+06	1.13961e+07	3.1474e+06	400897	3.19834e+06	877616	4.03836e+06		3.94402e+06	2.27359e+06	991128	2.51047e+06
O75832	26S proteasome non-ATPase regulatory subunit 10 [OS=Homo sapiens]	FALSE		7	243	7	24.4	2.2326e+07	1.40654e+07	568131	330890	225775	4.04372e+06	385503	184265	680538	708508	823907	2.33722e+06	310751	53165.4	6.70722e+06	634901	673839	307270	1.58621e+06	348225	1.55381e+07	4.56769e+06	1.90522e+06	648153	397959	1.13277e+07	718197	177565	597131	43623.3	773044	28799496	1.5248e+07	6.46633e+06	2.81026e+06	4.32909e+06	1.36766e+07	508266	719651	2.17387e+06	610336	929054	1.96911e+07	7.31331e+06	2.63254e+06	2.63212e+06	1.88378e+06	1.78149e+07	789107	801043	269059	154668	1.45702e+06	1.03425e+07	2.13833e+06	2.9705e+06	812188	699743	5.86955e+06	406875	196446	881151	45724.2	773496	1.27686e+07	4.65891e+06	3.96142e+06	724550	1.37959e+06	1.04311e+07	1.09069e+06	871069	1.42464e+06	927636	1.14258e+06	1.55772e+07	1.79838e+06	1.00775e+06	35586.8	104837	7.68782e+06	62438.1		817385	64240.6	549717	1.26679e+07	10495708	3.46245e+06		199799	1.20401e+07		1.02586e+06	2.56162e+06	148542	959814	2.80679e+07	2.43289e+07	1.4875e+06	3.9412e+06	2.07206e+06	1.89764e+07	1.75137e+06	1.33732e+06	5.09151e+06	2.48271e+06	5.89167e+06	7.07266e+06	1.52772e+06	323858	1.95783e+07	3.30384e+06	5.41173e+06	4.9563e+06	5.65558e+06	5.96588e+06	2.11509e+07	1.53692e+07	3.86519e+06	3.58971e+06	3.0917e+06	2.6146e+07	1.9811e+06	1.22567e+06	2.70001e+06	137172	4.74891e+06	28799496	2.40379e+07	1.27267e+07	8.79515e+06	1.51055e+07	2.31405e+07	2.46249e+06	1.02724e+07	8.91968e+06	2.09446e+06	5.34993e+06	2.15374e+07	1.904e+07	5.53981e+06	7.56168e+06	7.67897e+06	3.61462e+07	1.83827e+06	5.28371e+06	2.71454e+06	576086	7.56544e+06	1.85044e+07	8.21088e+06	9.75279e+06	2.94515e+06	5.32252e+06	1.62742e+07	1.69407e+06	1.19081e+06	4.15543e+06	223273	5.16426e+06	1.79793e+07	9.47978e+06	9.45423e+06	3.0075e+06	7.40401e+06	2.28309e+07	3.75318e+06	3.61967e+06	6.4896e+06	3.59094e+06	7.46387e+06	2.01636e+07	5.25032e+06	2.28743e+06	1.32249e+06	4.61305e+06	1.70914e+07	2.93824e+06		3.12537e+06	193550	2.22292e+06	1.5016e+07	1.47181e+07	6.19942e+06		9.4908e+06	2.18715e+07		3.38128e+06	8.33058e+06	427369	4.03555e+06
P51159	Ras-related protein Rab-27A [OS=Homo sapiens]	FALSE		10	243	9	24.9	1.49186e+07	9.71882e+06	294082	267706	153947	2.1336e+06	410944	151810	736299	1.63244e+06	1.51662e+06	1.53979e+06	817682	254868	3.12814e+06	1.77078e+06	694407	495956	2.3467e+06	471542	1.08709e+07	3.44123e+06	1.63276e+06	751857	381452	3.96512e+06	4.17324e+06	304561	1.46013e+06		2.05627e+06	4.11813e+07	8.95809e+06	1.22995e+06	5.04462e+06	4.6853e+06	6.29148e+06	2.48221e+06	685953	3.11442e+06	1.92217e+06	3.29345e+06	1.43491e+07	4.30182e+06	2.53319e+06	4.83298e+06	2.31602e+06	5.35641e+06	4.38345e+06	1.33417e+06	669387	1.0044e+06	4.21941e+06	7.98271e+06	2.34718e+06	1.03921e+06	1.30761e+06	800681	2868418	3.45658e+06	537563	1.81108e+06	160642	1.41357e+06	9.19237e+06	6.21348e+06	3.26263e+06	1.72565e+06	2.80377e+06	4.5433e+06	3.11025e+06	2.31474e+06	2.86741e+06	595722	1.72394e+06	1.28259e+07	2.40192e+06	1.07315e+06	92807	132945	4735124	131492	1.98358e+06	1.04734e+06	221380	2.65446e+06	9.09714e+06	1.00062e+07	1.34359e+06	26195.1	36416.1	5.87625e+06	46225.5	2.24189e+06	2.64273e+06	653010	3.12169e+06	1.87554e+07	1.68106e+07	769974	3.18862e+06	1.41286e+06	1.00126e+07	1.86694e+06	1.10177e+06	5.50869e+06	5.72032e+06	1.08452e+07	4.65957e+06	4.0199e+06	1.55253e+06	9.131e+06	9.21463e+06	5.5769e+06	7.99983e+06	8.36709e+06	8.07858e+06	1.47978e+07	1.15789e+07	3.31245e+06	4.16406e+06	2.96346e+06	9.15212e+06	1.15116e+07	2.10228e+06	6.60219e+06		1.26319e+07	4.11813e+07	1.41221e+07	2.42073e+06	1.57879e+07	1.63484e+07	1.0645e+07	1.2026e+07	9.7914e+06	1.27789e+07	6.59621e+06	1.89652e+07	1.56945e+07	1.11997e+07	5.33073e+06	1.38844e+07	9.44094e+06	1.08681e+07	1.02115e+07	8.80026e+06	6.75344e+06	3.74105e+06	2.1909e+07	1.42824e+07	9.01285e+06	3.41196e+06	4.74166e+06	6.09029e+06	7.95314e+06	1.43919e+07	3.25859e+06	8.5409e+06	784419	9.43774e+06	1.29436e+07	1.2643e+07	7.78652e+06	7.16291e+06	1.50473e+07	9.94403e+06	1.07027e+07	9.61874e+06	1.30618e+07	2.30608e+06	1.12616e+07	1.66021e+07	7.01233e+06	2.43589e+06	3.44893e+06	5.84984e+06	1.0527e+07	6.18782e+06	7.80301e+06	4.00463e+06	666994	1.0734e+07	1.07834e+07	1.40316e+07	2.40566e+06	1.2829e+06	1.72983e+06	1.06746e+07	2.32763e+06	7.38935e+06	8.59434e+06	1.87877e+06	1.31252e+07
Q9C0H2	Protein tweety homolog 3 [OS=Homo sapiens]	FALSE		6	242	6	57.5	5.09775e+06	3.44464e+06	1.6108e+06	147375	208254	1.44995e+06	297879	355401	107353	527294	927069	2.43114e+06	579689	459435	2.41835e+06	390856	350130	196701	505500	235631	6.61148e+06	619166	1.77154e+06	291864	153607	3.37738e+06	1.47025e+06	271484	272429	183499	600296	8541533	3.39607e+06	2.60225e+06	1.16845e+06	541998	6.04552e+06	720271	295815	400791	1.01402e+06	901338	9.64246e+06	1.1431e+06	2.43529e+06	655935	745966	2.52555e+06	1.04623e+06	599982	135114	491414	857105	3.30777e+06	468674	1.26796e+06	823159	133719	2.5816e+06	687251	513199	690279	166933	444335	3.95203e+06	1.46491e+06	3.50389e+06	532710	667663	4.21821e+06	832853	1.46963e+06	1.13843e+06	612297	885888	4.4315e+06	263773	1.37945e+06	8057.69	8256.12	1.50556e+06	6710.53	931669	295322	977812	537607	4.50696e+06	1.56224e+06	1.6523e+06	24399.2	13275	1.67376e+06		752968	1.68492e+06	92334	901740	6.40881e+06	5.95817e+06	4.21744e+06	1.75537e+06	1.91126e+06	6.80434e+06	1.35328e+06	2.57935e+06	803168	1.84771e+06	6.62937e+06	7.35687e+06	2.84988e+06	2.79866e+06	7.05914e+06	2.0339e+06	2.81195e+06	3.17281e+06	1.80234e+06	4.03689e+06	8.99971e+06	2.08335e+06	3.59399e+06	1.61645e+06	1.19336e+06	7.79553e+06	4.05559e+06	1.87396e+06	1.23182e+06	577006	3.68769e+06	8541533	5.35378e+06	5.12164e+06	3.65686e+06	1.8912e+06	1.02289e+07	3.48964e+06	4.22252e+06	1.6445e+06	3.47975e+06	5.19033e+06	1.05466e+07	2.97604e+06	5.12472e+06	1.8844e+06	3.04082e+06	5.12431e+06	2.43725e+06	3.95751e+06	1.36316e+06	1.83035e+06	4.45045e+06	5.91813e+06	1.79964e+06	4.16297e+06	2.98493e+06	1.01712e+06	7.15789e+06	2.86145e+06	3.1109e+06	3.25529e+06	815142	2.96661e+06	5.56479e+06	2.98075e+06	8.3623e+06	2.2112e+06	3.58322e+06	9.23251e+06	2.86593e+06	6.10696e+06	5.18585e+06	2.37024e+06	5.78703e+06	5.73625e+06	770076	3.13115e+06	299443	363286	3.34713e+06	315787	3.66501e+06	1.1292e+06	2.94604e+06	2.17395e+06	5.34237e+06	2.19072e+06	2.95839e+06	1.19494e+06	630587	3.04048e+06		2.48181e+06	5.47949e+06	265653	3.79137e+06
P0CG30	Glutathione S-transferase theta-2B [OS=Homo sapiens]	FALSE		8	242	7	27.5	6.24257e+06	3.58137e+06		56651.1		2.76574e+06		142656	524481	400194	672435	248343	679884		3.25795e+06	150353	1.89798e+06	431638	972037	120600	2.83872e+06	2.26809e+06		647807	82089.1	5.29442e+06		238604	4.0518e+06		323650	3.11919e+06	7.91144e+06		3.91234e+06	119436	1.14411e+07	200468	1.55299e+06	4.47293e+06	1.26793e+06	1.76488e+06	5111867	5.13771e+06		7.68293e+06	396550	9.42478e+06		1.66356e+06	1.03188e+06	337574	2.035e+06	3.01464e+06	1.15868e+06		1.37355e+06	158988	2.57599e+06		456663	4.04569e+06		268689	9.38956e+06	4.87648e+06	1.17204e+06	1.01124e+06		9.75068e+06		6.51295e+06	7.10305e+06	575178	602234	3.58118e+06	1.39727e+06		11610	21423.9	2.64285e+06		2.93912e+06	3.54879e+06		259938	7.05059e+06	5.8235e+06	1.2324e+06	5970.58		8.00401e+06		3.96447e+06	1.05895e+07		1.63395e+06	7.84807e+06	6.19467e+06		674767		1.29791e+07		1.03533e+06	3.92396e+06	1.40234e+06	4.80851e+06	751511	3.34246e+06		9.50992e+06	782390	1.5243e+07	6.96238e+06	3.46576e+06	2.06615e+06	3.86414e+06	7.63159e+06		3.58779e+06	637743	1.22204e+07		1.647e+06	1.83208e+07		1.98822e+06	3.11919e+06	1.24721e+07		1.22443e+07	416748	1.93581e+07	971248	2.21676e+07	1.8353e+07	4.3511e+06	1.0163e+07	5.59118e+06	1.33759e+07		2.20719e+07	1.61648e+06	1.91228e+07		1.09729e+07	1.04106e+07	1.25734e+06	1.05666e+07	5.39368e+06	4.44915e+06		4.98075e+06	1.20932e+06	7.14233e+06		2.76819e+06	1.90791e+07		1.79391e+06	1.32213e+07	9.92248e+06	2.79716e+06	4.1975e+06		2.13416e+07		2.70642e+07	3.23563e+07	2.22655e+06	3.93407e+06	4.63557e+06	4.07927e+06		431456	942695	5.87553e+06		1.15619e+07	1.35692e+07		1.05113e+06	8.35749e+06	8.16625e+06	2.20657e+06	292407		1.45398e+07		1.30671e+07	3.44378e+07		6.86994e+06
Q86TX2	Acyl-coenzyme A thioesterase 1 [OS=Homo sapiens]	FALSE		17	241	17	46.2	2.25989e+06	1.09652e+06	1.49339e+06	506041	928456	8.7001e+06	2.30188e+06	531481	306762	795978	695136	1.92957e+06	2.39614e+06	1.18999e+06	1.85769e+07	1.49562e+06	1.42306e+06	120256	442245	200626	2.64445e+06	846099	1.84477e+06	2.4132e+06	1.0752e+06	21120473	1.64281e+06	760741	416456	708482	1.05528e+06	3.78904e+06	335339	2.59888e+06	1.135e+07	3.0355e+06	4.52353e+07	785818	1.27243e+06	2.44753e+06	159619	1.45433e+06	1.35927e+06	597220	1.73895e+06	1.16034e+07	2.46258e+06	3.13864e+07	3.17739e+06	1.42686e+06	291760	530473	2.03381e+06		298851	2.06738e+06	4.79323e+06	1.14281e+06	1.64537e+07	1.83306e+06	861731	269522	299536	421047	1.63309e+06	401986	3.20761e+06	4.26393e+06	1.9437e+06	2.54949e+07	452379	3.12243e+06	1.44276e+06		237796	2.36118e+06	639968	1.34348e+06	95110.5	65847.7	2.05708e+07	110664	356999	835347	267422	1.5133e+06	1.05877e+06	3.3922e+06		70877.2	70116.7	2.71247e+07	112026	3.59776e+06	1.06861e+06	727753	1.05925e+06	2.8411e+06	1.89664e+06	3.91003e+06	6.02742e+06	8.52093e+06	4.08279e+07	1.04576e+07	3.85727e+06	2.29507e+06	2.78922e+06	4.97084e+06	5.83906e+06	1.17799e+07	7.24885e+06	5.42256e+07	7.78275e+06	1.14288e+07	1.93974e+06	1.57681e+06	3.43718e+06	3.59969e+06	2.84693e+06	3.74256e+06	1.33652e+07	8.35313e+06	4.87493e+07	4.53161e+06	5.25114e+06	1.88306e+06	2.2278e+06	6.4827e+06	3.78904e+06	528650	5.115e+06	3.55216e+07	1.05918e+07	7.65369e+07	3.8072e+06	1.81629e+07	1.00425e+07	547755	8.37472e+06	1.48672e+06	1.55484e+06	3.65937e+06	3.33349e+07	1.00383e+07	6.36826e+07	7.40191e+06	9.41163e+06	2.94356e+06	1.97583e+06	1.05604e+07		1.14754e+06	6.78763e+06	1.73812e+07	8.69265e+06	4.56204e+07	7.63217e+06	5.22363e+06	1.27104e+06	1.46264e+06	2.81113e+06	2.29954e+06	817947	7.6552e+06	1.76989e+07	1.04314e+07	5.58014e+07	1.55668e+06	1.29751e+07	6.57217e+06		1.55339e+06	3.05637e+06	1.86836e+06	3.0495e+06	3.53453e+06	2.89743e+06	4.57327e+07	5.20767e+06	1.40436e+06	3.19405e+06	805715	6.1194e+06	1.25503e+06	4.75686e+06		3.47119e+06	3.33067e+06	4.92737e+07	5.64096e+06	1.18584e+07	3.47519e+06	2.09381e+06	4.45361e+06
P48735	Isocitrate dehydrogenase [NADP], mitochondrial [OS=Homo sapiens]	FALSE		11	241	10	50.9	3.24052e+07	2.54291e+07	2.38366e+06	299384	556632	2.66777e+06	1.36114e+06	412118	726114	2.28385e+06	1.98073e+06	3.56768e+06	1.11566e+06	720468	9.53754e+06	2.23179e+06	1.06167e+06	307760	3.10914e+06	457575	2.62417e+07	5.5052e+06	3.38738e+06	983555	895854	5.74938e+06	3.99251e+06	520406		613557	2.86852e+06	3343595	7.36116e+06	7.06372e+06	3.34698e+06	2.9447e+06	1.20032e+07	2.38893e+06	526408	2.0314e+06	3.72355e+06	2.57742e+06	3.44263e+07	5.39396e+06	3.56932e+06	3.7432e+06	2.13628e+06	1.08377e+07	2.78168e+06	963431	704916	2.35439e+06	3.21545e+06	2.13757e+07	2.37393e+06	3.41225e+06	1.1263e+06	1.45538e+06	5.42516e+06	3.11348e+06	901523		636776	1.79664e+06	22587237	5.20754e+06	5.43027e+06	1.56236e+06	1.95836e+06	6357951	2.18017e+06	2.23249e+06	171594	1.10104e+06	1.92923e+06	2.72185e+07	3.62413e+06	2.62268e+06		39998	5295745	48379.9		73661.5	557800	3.33679e+06	6.70812e+06	4.19056e+06		28379.6	34247.6	2.24498e+06		2.24404e+06	627393	1.75572e+06	2.63925e+06	4.07394e+07	4.39845e+07	6.24098e+06	3.56594e+06	5.10851e+06	1.25194e+07	6.18373e+06	2.99098e+06	5.4325e+06	8.00293e+06	1.4164e+07	1.07962e+07	5.48484e+06	4.38875e+06	2.784e+07	1.16136e+07	8.52649e+06	4.96421e+06	1.10856e+07	7.83929e+06	3.57209e+07	1.85237e+07	6.87209e+06	5.44728e+06	6.95981e+06	1.32705e+07	1.10131e+07	3.59218e+06		1.92931e+06	1.76217e+07	3343595	1.16046e+07	1.39025e+07	1.04749e+07	1.0275e+07	2.0309e+07	1.15741e+07	7.51403e+06	8.33509e+06	1.27779e+07	1.4842e+07	3.76542e+07	1.4043e+07	7.51113e+06	1.07536e+07	8.70822e+06	2.19896e+07	6.48008e+06	6.35483e+06	7.11189e+06	8.76928e+06	1.6696e+07	3.82446e+07	9.11553e+06	1.12031e+07	4.08417e+06	1.10702e+07	1.50421e+07	1.29634e+07	5.46484e+06		3.1094e+06	1.19953e+07	3.18048e+07	1.05961e+07	1.29597e+07	6.48511e+06	1.05101e+07	1.39158e+07	7.50218e+06	9.27695e+06	781660	4.2622e+06	1.26026e+07	3.52323e+07	1.05805e+07	5.95308e+06		1.75999e+06	1.17734e+07	2.27668e+06		281654	1.68059e+06	1.34932e+07	7.95153e+06	5.87639e+06		1.38988e+06	1.62682e+06	4.07814e+06		7.39643e+06	2.04033e+06	5.05136e+06	1.10968e+07
O00241	Signal-regulatory protein beta-1 [OS=Homo sapiens]	FALSE		5	241	1	43.2				81673.9	84319.4					337799		394103						91211.5		90370		688178													244236	353761	3.13905e+06	214195		352792		242110				354891	375996		632386		128228		276085				396197	148441		362389		528316		257219	1.27471e+06		406430		500954						266399	1.2537e+06	479495						472900												819127						972812	773844					1.18369e+06		1.1926e+06						1.47125e+06		1.54824e+06		2.31556e+06													764375	1.23438e+06	5.31119e+06	1.03775e+06		1.44755e+06		1.39418e+06				1.01955e+06	1.53269e+06		1.47318e+06		1.29369e+06		1.43355e+06				1.43669e+06	1.1291e+06		1.50885e+06		2.49149e+06		1.71733e+06	1.7949e+06		969975		2.68852e+06						1.74024e+06	1.62282e+06	1.39987e+06						1.8603e+06												2.66386e+06
O00468	Agrin [OS=Homo sapiens]	FALSE		23	240	23	217.2	5.99576e+06	4.64806e+06	4.90555e+06	822606	1.13699e+06	597851	2.07088e+06	1.35576e+06	3.00047e+06	5.69948e+06	4.68587e+06	5.93273e+06	4.19946e+06	1.84055e+06	3.93891e+06	1.69331e+06	2.179e+06	413664	3.35234e+06	2.94049e+06	7.63253e+06	1.79564e+06	4.96308e+06	2.04913e+06	1.1772e+06	2.48915e+06	3.17143e+06	2.63041e+06	1.13732e+06	3185801	6.5853e+06	1.08238e+07	2.97527e+06	9.22324e+06	3.17782e+06	1.85515e+06	3.81805e+06	1.95159e+06	483573	7.27247e+06	4.63943e+06	6.08871e+06	6.54251e+06	1.88134e+06	1.78585e+07	2.44977e+06	2.04781e+06	4.62594e+06	3.03468e+06	907035	769142	4470595	1.23711e+07	5.56307e+06	2.16353e+06	2.89495e+06	6.4141e+06	1.66642e+06	2773981	2.8857e+06	1.42064e+06	2.32927e+06	2.13085e+06	7.3007e+06	9.37376e+06	3.35298e+06	4.31382e+06	4.17301e+06	2.29939e+06	2.95172e+06	2.50531e+06	6.00078e+06	2.66995e+06	2.17834e+06	8.20404e+06	22662583	5.76099e+06	1.03385e+07	148315	172395	5.67115e+06	114082	5426969	4.56963e+06	4.17532e+06	9.7035e+06	3.14308e+07	1.26857e+07	2.40446e+07	190083	210425	1.23726e+07	201635	5.43191e+06	8.83267e+06	4.01106e+06	1.28924e+07	7.53778e+06	8.03972e+06	1.28438e+07	9.798e+06	1.04347e+07	2.8056e+06	9.40814e+06	9.83955e+06	2.24483e+07	1.99718e+07	3.35082e+07	1.7953e+07	2.06455e+07	1.12118e+07	1.14976e+07	8.81146e+06	1.74999e+07	6.67245e+06	1.19527e+07	5.03772e+07	1.03896e+07	6.0419e+06	1.00688e+07	1.13488e+07	9.14552e+06	5.74535e+06	8.74819e+06	1.81568e+07	5.14257e+06	1.00176e+07	4.04543e+07	1.08238e+07	4.69041e+06	1.81528e+07	9.94549e+06	6.4732e+06	6.46003e+06	9.45525e+06	6.90259e+06	2.98399e+07	1.59209e+07	3.50616e+07	7.15597e+06	4.89801e+06	3.75807e+07	7.03781e+06	8.3476e+06	9.38599e+06	7.06945e+06	5.98283e+06	7.75987e+06	1.66514e+07	6.4236e+07	9.95323e+06	8.30765e+06	9.50474e+06	2.32587e+07	1.26754e+07	7.6913e+06	1.20149e+07	8.61161e+06	1.09846e+07	1.0405e+07	4.87432e+07	1.31991e+07	6.82253e+06	1.02953e+07	1.73216e+07	1.23404e+07	6.4605e+06	8.621e+06	2.49359e+07	1.21623e+07	8.43248e+06	5.35926e+07	2.9335e+07	1.6819e+07	2.34668e+07	5.51176e+06	7.58572e+06	1.2608e+07	5.36852e+06	2.13486e+07	1.74726e+07	1.25798e+07	3.92386e+07	3.72568e+07	1.77891e+07	4.30511e+07	9.30924e+06	9.99556e+06	2.24756e+07	1.01531e+07	1.79038e+07	2.87245e+07	1.15402e+07	5.4206e+07
Q9NVM1	Protein eva-1 homolog B [OS=Homo sapiens]	FALSE		5	240	5	18.4	4.09457e+06	3.4919e+06	618822	68380.4	60957.3	133409	121284	55028.6	68097	552355	145873	1.97026e+06	526866	742344	1.13236e+06	462697	110529	102613	917653	60275.6	4.30042e+06	1.38882e+06	2.40391e+06	270998	115298	3.19064e+06	664756	136506	210395	138260	184709	5.99665e+06	9.04768e+06	1.03771e+06	1.58213e+06	949135	3.464e+06	279351	476674	476935	848975	1.22716e+06	2.5919e+06	1.84683e+06	3.51762e+06	2.93662e+06	912315	2.29646e+06	1.09753e+06	236206	72236.8	303992	657852	3.67656e+06	322354	1.28874e+06	722686	167347	1.39499e+06	280880	126660	311386	91829.7	176838	5.14029e+06	2.89557e+06	4.92071e+06	1.18238e+06	517789	4776406	373318	1.0042e+06	1.2093e+06	461427	265989	2.95701e+06	712801	1.02767e+06		58978.9	2.56509e+06		302585	194801	155648	759917	5.05678e+06	3.35576e+06	2.51903e+06			4.96952e+06		402183	1.08068e+06	146601	521237	5.14763e+06	6.03991e+06	1.62022e+06	814474	559437	626065	551001	399374	509474	1.93553e+06	1.04312e+06	5.96221e+06	2.59019e+06	4.52201e+06	3.30535e+06	2.40774e+06	887678	1.65516e+06	3.27186e+06	1.03266e+06	5.85384e+06	4.67307e+06	4.8769e+06	1.50089e+06	895741	7.36448e+06	1.83369e+06	942254	951331	434754	1.13469e+06	5.99665e+06	1.42634e+07	2.04237e+06	4.95153e+06	3.31182e+06	5.861e+06	1.35343e+06	6.80412e+06	1.95693e+06	2.91338e+06	7.06657e+06	2.83493e+06	4.80816e+06	7.40234e+06	8.43645e+06	3.71892e+06	4.6595e+06	2.55675e+06	1.55803e+06	728797	1.13227e+06	3.41585e+06	6.57797e+06	1.23779e+06	4.2312e+06	2.62059e+06	1.27291e+06	3.86783e+06	1.16948e+06	767784	1.46847e+06	448407	1.18066e+06	7.23797e+06	5.8918e+06	1.17437e+07	4.9079e+06	2.77887e+06	1.04542e+07	1.28462e+06	4.17289e+06	5.50867e+06	1.78622e+06	1.73756e+06	3.82763e+06	2.081e+06	2.33266e+06		2.59519e+06	5.70267e+06		1.19031e+06	744847	468951	3.07292e+06	5.99411e+06	4.70576e+06	4.51025e+06			9.02744e+06		1.32561e+06	3.51445e+06	421783	2.19155e+06
Q99959	Plakophilin-2 [OS=Homo sapiens]	FALSE		15	239	15	97.4	1.69166e+06	913978	95297.9		34915.5	1.6683e+06	247941	21811.5	81564.6	279000	442566	364490	39741.7	62096.8	1.48203e+06	25332	82663.5	57800.1	389924	257580	3.31966e+06	1.64204e+06	432833	20416.6	54227.9	3.46448e+06	69404.9	91802	266783	56013.8	367266	6.58944e+06	3.35958e+06	1.63211e+06	1.28012e+06	1.24051e+06	4.68774e+06	43926.2	78956.5	521708	162513	1.13101e+06	276140	4.1472e+06	454547	1.7227e+06	544787	5.73205e+06	70728.6	146070	192740	192746	588599	2.4272e+06	1.36241e+06	982566	40358.8	15709.2	3.39418e+06	36958.5	126974	311724	63403	204307	5.01028e+06	3.00275e+06	1.21945e+06	39805.2	352542	2.8168e+06	132548	664337	3.22835e+06	129111	551047	139839	1.07247e+06	102365			835032		28197.7	236180		580517	6.36943e+06	1.51908e+06	123949			3.97514e+06		489398	630495	16952.4	876167	2.12673e+06	1.5809e+06	249512		320438	7.82904e+06	1.12641e+06	158299	610233	977656	3.16474e+06	1.10298e+06	195379	378264	4.32603e+06	131820	663885	932323	1.39026e+06	4.41292e+06	4.51881e+06	5.52508e+06	878105	113074	421292	7.99656e+06	191449	633678	1.2063e+06	176134	2.25616e+06	6.58944e+06	5.29626e+06	3.21224e+06	4.00633e+06	4.32852e+06	7.93154e+06	212818	1.12704e+06	2.14064e+06	557688	6.51288e+06	302032	1.07971e+07	956531	4.94907e+06	2.22074e+06	1.16303e+07	164766	963481	1.94455e+06	717911	3.05626e+06	4.34266e+06	5.23146e+06	3.22597e+06	146349	119490	9.4109e+06	153881	769688	1.47006e+06	309599	1.36406e+06	7.0549e+06	6.10988e+06	2.9103e+06	165225	1.89202e+06	6.16521e+06	456109	2.76061e+06	1.4706e+07	499798	3.59969e+06	181011	3.13104e+06	232353			1.85643e+06		110924	903063		2.34747e+06	7.55007e+06	2.13019e+06	221927			7.22108e+06		1.61308e+06	2.05041e+06	48773.5	3.68385e+06
P78344	Eukaryotic translation initiation factor 4 gamma 2 [OS=Homo sapiens]	FALSE		23	239	23	102.3	1.16183e+07	6.50626e+06	2.28339e+06	114324		1.06964e+06	223658	231359	535429		476566	1.2485e+06	797987	161663	4.07913e+06	213704	412545	84886.1	84432.9	110484	4.44181e+06	2.63662e+06	235060	264444	160082	3.15166e+06	186312	419721	268545		700837	18960078	8.34068e+06	8.62262e+06	2.73708e+06	2.54423e+06	5.93278e+06	1.21113e+06	784076	2.17287e+06	1.15938e+06	3.7598e+06	8.79849e+06	2.25375e+06	4.53269e+06	1.65166e+06	1.77071e+06	5.44858e+06	110947	650643	416669		973782	2.16408e+06	434456	554871	416938	467638	1.96504e+06		484212	660056	213315		4446474	2.9043e+06	1.91254e+06	415108	1.20787e+06	4.3772e+06	358716	1.46895e+06	849844	654269	352900	2.64784e+06	1.86206e+06	4.74111e+06	31598.8		2.11423e+06	8247.04	652334	1.29493e+06		1.60405e+06	6.28174e+06	3.88187e+06	1.70504e+07	44413.5		2.5032e+06		1.36376e+06	3.76399e+06		2.12035e+06	1.46064e+07	1.12538e+07	5.97844e+06	1.3617e+06		5.01962e+06	1.01609e+06	1.67911e+06	4.00586e+06		3.40787e+06	3.77807e+06	3.92308e+06	984772	1.19069e+07	1.11206e+06	3.31322e+06	1.36922e+06	301043	1.89284e+06	6.04631e+06	8.87162e+06	476874	1.46459e+06	1.24366e+06	7.27452e+06	513931	2.89719e+06	1.21426e+06		4.30533e+06	18960078	1.31488e+07	1.69707e+07	8.56612e+06	8.87759e+06	1.00381e+07	5.86778e+06	1.1192e+07	8.91559e+06	3.97859e+06	2.16507e+07	9.62347e+06	5.86757e+06	9.53841e+06	4.74497e+06	7.21802e+06	1.10551e+07	258456	4.29167e+06	4.20377e+06		5.05629e+06	3.87189e+06	1.66825e+06	1.82176e+06	1.5119e+06	3.55703e+06	5.44837e+06		2.93519e+06	3.11276e+06	1.04162e+06		6.26101e+06	5.90957e+06	4.56442e+06	1.72305e+06	6.48242e+06	9.58048e+06	1.23438e+06	6.10414e+06	3.87127e+06	2.53272e+06	2.30531e+06	3.42743e+06	5.43621e+06	1.07616e+07	1.17429e+06		4.70031e+06	388093	2.56615e+06	4.95132e+06		6.48638e+06	7.44612e+06	5.44351e+06	3.05282e+07	2.17514e+06		4.54722e+06		4.49501e+06	1.22408e+07		8.91503e+06
P61077	Ubiquitin-conjugating enzyme E2 D3 [OS=Homo sapiens]	FALSE		5	239	3	16.7	4.05676e+07	2.94134e+07	4.13039e+06	618790	583625	6.85277e+06	1.86627e+06	653986	1.53375e+06	2.84917e+06	2.12701e+06	5.37477e+06	2.54745e+06	1.17433e+06	1.21793e+07	2.43121e+06	1.625e+06	694117	3.68878e+06	707992	4.80126e+07	1.23049e+07	7.61469e+06	2.0707e+06	1.98255e+06	1.88819e+07	5.60629e+06	1.31446e+06	3.03913e+06	1.24029e+06	4.17475e+06	5.82487e+07	2.68132e+07	9628422	7.88094e+06	7.56272e+06	2.58793e+07	2.03626e+06	1.2178e+06	6.78409e+06	3.07006e+06	4.30009e+06	4.98251e+07	1.29897e+07	8.91015e+06	8.45614e+06	4.34989e+06	2.24597e+07	4.06169e+06	2.49476e+06	1.17863e+06	1.43664e+06	3.89953e+06	1.96994e+07	6.56892e+06	3.82509e+06	4.04073e+06	2.02353e+06	1.33614e+07	1.95482e+06	1.97883e+06	2.80027e+06	681649	1.79718e+06	2.84971e+07	1.3586e+07	7.70221e+06	3.45812e+06	4.08197e+06	1.9411e+07	2.82826e+06	5.79374e+06	5.69276e+06	1.60275e+06	3.17538e+06	2.7031e+07	7.6299e+06	6.70511e+06	105357	124857	1.47641e+07	45440.7	1.91536e+06	2.75602e+06	502421	4.48552e+06	4.2005e+07	1.86168e+07	9.42095e+06	83985.9	85439.5	1.55517e+07	34675.8	4.3204e+06	6.85712e+06	1.94572e+06	4.21733e+06	5.1001e+07	5.08762e+07	1.08143e+07	7.37036e+06	5.35624e+06	3.21588e+07	8.47857e+06	4.74636e+06	1.14749e+07	9.98388e+06	1.521e+07	1.62646e+07	1.25238e+07	7.15348e+06	3.55513e+07	1.26513e+07	1.30506e+07	1.11962e+07	1.31522e+07	1.21295e+07	6.53559e+07	4.14032e+07	1.54482e+07	1.14683e+07	1.54023e+07	4.35825e+07	1.54646e+07	9.07329e+06	1.37418e+07	3.90005e+06	2.5646e+07	5.82487e+07	4.227e+07	1.89502e+07	2.46647e+07	2.63886e+07	4.37872e+07	9.86545e+06	1.73831e+07	2.7836e+07	1.05353e+07	2.47619e+07	5.44969e+07	3.38184e+07	1.87502e+07	2.42932e+07	1.77317e+07	4.55705e+07	9.46193e+06	1.64556e+07	1.18912e+07	5.35097e+06	2.0248e+07	3.52455e+07	2.52237e+07	1.25586e+07	1.46524e+07	1.53918e+07	3.70466e+07	8.13912e+06	1.19952e+07	1.32058e+07	3.32851e+06	1.19989e+07	4.01263e+07	2.76442e+07	1.83819e+07	1.43541e+07	2.19071e+07	4.24854e+07	9.73231e+06	2.40755e+07	2.59321e+07	6.20435e+06	2.0743e+07	3.49896e+07	2.22752e+07	1.52196e+07	3.91532e+06	5.49398e+06	3.28233e+07	2.13837e+06	7.53465e+06	1.0538e+07	1.51374e+06	1.81384e+07	4.9791e+07	2.61062e+07	1.68679e+07	4.11318e+06	4.05853e+06	2.82507e+07	1.74606e+06	1.42402e+07	2.22998e+07	5.59802e+06	1.77318e+07
P83731	Large ribosomal subunit protein eL24 [OS=Homo sapiens]	FALSE		4	239	4	17.8	1.92431e+07	1.60715e+07	5.06816e+06	293212	788967	3.2596e+06	3.09306e+06	1.61218e+06	724672	1.30561e+06	2.07969e+06	5.22639e+06	1.23105e+06	876832	1.05335e+07	2.34908e+06	2.02041e+06	446570	1.25195e+06	1.31262e+06	6.73812e+06	5.87446e+06	6.40366e+06	1.47799e+06	1.38536e+06	1.00804e+07	4844227	1.79012e+06	2.70618e+06	397769	2.12097e+06	1.89047e+07	2.66328e+07	39416769	3.97864e+06	7.75428e+06	2.21535e+07	2.47059e+06	4.29786e+06	4.71302e+06	2555636	3.87461e+06	9.8085e+06	3.13129e+06	10559818	3.09737e+06	4.32821e+06	1.51025e+07	2.53528e+06	2.52438e+06	1.38537e+06	1.13738e+06	4.20574e+06	3189845	2.26459e+06	5.32977e+06	976424	1.38943e+06	5.27358e+06	2.69424e+06	1.03367e+06	2.95207e+06	291281	1.40894e+06	6.41068e+06	3.45316e+06	7.73555e+06	1.4331e+06	2.75779e+06	7.01641e+06	3.27917e+06	700885	2.08136e+06	630958	1.96921e+06	11210373	4.54366e+06	8.10237e+06	97916.6	151580	1.52483e+07	81235.4	3.48128e+06	4.35666e+06	778057	4.38956e+06	1.84364e+07	1.35741e+07	2.597e+07	163050	313350	3.26688e+07	76254.8	5.17456e+06	7.56034e+06	1.07257e+06	5.64214e+06	2.41922e+07	2.77988e+07	1.32696e+07	3.49243e+06	7.24077e+06	1.52967e+07	1.4052e+07	1.17005e+07	5.4217e+06	4.57503e+06	1.48716e+07	1.58156e+07	6.05211e+06	5.34125e+06	3.07471e+07	1.22239e+07	1.62263e+07	7.20322e+06	4.46377e+06	2.24881e+07	9.17211e+06	1.97662e+07	1.29913e+07	8.18565e+06	1.07628e+07	2.32672e+07	1.33625e+07	1.23566e+07	1.22364e+07	1.25077e+06	1.30294e+07	1.89047e+07	4.19857e+07	7.75784e+07	1.24518e+07	2.70571e+07	3.74831e+07	1.19697e+07	6.13483e+07	1.93381e+07	8.77003e+06	2.23118e+07	1.07282e+07	8.15222e+06	2.22216e+07	8.89826e+06	1.76433e+07	3.06429e+07	5.90608e+06	1.66509e+07	1.3977e+07	4.23635e+06	2.1838e+07	5.70715e+06	8.69572e+06	1.74988e+07	3.5407e+06	1.05685e+07	1.46218e+07	1.12178e+07	6.2659e+06	1.39217e+07	1.42233e+06	9.40678e+06	9.02678e+06	7.02636e+06	1.84615e+07	5.94859e+06	1.48005e+07	1.5357e+07	1.12839e+07	2.91248e+06	9.48114e+06	2.44248e+06	1.28638e+07	1.4511e+07	1.3265e+07	1.83911e+07	3.63882e+06	6.66983e+06	3.38998e+07	3.82281e+06	1.36947e+07	1.66582e+07	2.34421e+06	1.77503e+07	2.18537e+07	1.90348e+07	4.64984e+07	7.98533e+06	1.48847e+07	5.93449e+07	3.83973e+06	1.70555e+07	2.45868e+07	3.08587e+06	2.37224e+07
Q9NRX4	14 kDa phosphohistidine phosphatase [OS=Homo sapiens]	FALSE		9	239	9	13.8	4.44103e+07	2.57558e+07	1.41506e+06	362087	114514	2.67675e+06	658601	469927	575378		551683	2.24044e+06	926327	1.13053e+06	5.73203e+06		454320	162456	805196	277458	3.55064e+07	6.70943e+06	1.49408e+06	876209		1.01554e+07		638276	774882	97564.6	1.66181e+06	5.23696e+07	2.39996e+07	7.3939e+06	4.86855e+06	2.8323e+06	1.4729e+07	730663	586468	1.40058e+06	1.42618e+06	2.37588e+06	54018451	8.67268e+06	6.70221e+06	7.14989e+06	2.22123e+06	1.59231e+07		1.49337e+06	429710	186430	3.36545e+06	2.28374e+07	4.05705e+06	3.09329e+06	1.29956e+06	545103	6.74799e+06	1.01899e+06	931664	1.00611e+06	413854	695935	3.31421e+07	5.69427e+06	6.08271e+06	2.64364e+06	2.03217e+06	1.01329e+07	2.06453e+06	2.75773e+06	1.09613e+06	549548	477509	3.83814e+07	6.23382e+06	1.50665e+06	87261.8	92014.5	7.02333e+06	40852.7		569360		1.18443e+06	3.03253e+07	8.83353e+06	1.26318e+06	46115.9	112260	9.51027e+06	94907.7	1.33166e+06	1.99461e+06		704595	5.5832e+07	4.45497e+07	3.70494e+06	4.31279e+06	1.05096e+06	1.25615e+07	2.99207e+06	3.41054e+06	4.30475e+06		3.94503e+06	6.7798e+06	4.55403e+06	6.88668e+06	1.67317e+07		3.64873e+06	2.62043e+06	2.8709e+06	4.75347e+06	4.83323e+07	2.25757e+07	3.03109e+06	4.85276e+06		2.34401e+07		4.4058e+06	3.50374e+06	306788	1.02087e+07	5.23696e+07	3.78345e+07	1.45524e+07	1.52369e+07	9.88278e+06	2.49212e+07	3.53999e+06	8.37133e+06	5.74676e+06	4.89413e+06	1.36814e+07	5.90835e+07	2.25791e+07	1.41038e+07	2.05405e+07	9.05453e+06	3.23078e+07		9.85031e+06	4.33534e+06	694388	1.74749e+07	4.08598e+07	1.55785e+07	1.01559e+07	4.71244e+06	4.14626e+06	1.87098e+07	4.24269e+06	5.64754e+06	4.74473e+06	2.02086e+06	4.64643e+06	4.66669e+07	1.15865e+07	1.45168e+07	1.09734e+07	1.09063e+07	2.21782e+07	7.10425e+06	1.14596e+07	4.99316e+06	2.12734e+06	3.11931e+06	4.96819e+07	1.81994e+07	3.41987e+06	3.24286e+06	4.04882e+06	1.56142e+07	1.92247e+06		2.17702e+06		4.78955e+06	3.59463e+07	1.23872e+07	2.26168e+06	2.25851e+06	5.33256e+06	1.7276e+07	4.77897e+06	4.38922e+06	6.48662e+06		2.96248e+06
O15393	Transmembrane protease serine 2 [OS=Homo sapiens]	FALSE		11	239	11	53.8	7.01645e+06	1.2292e+07	627429	573688	458681	2.49307e+06	1.2629e+06	715970	950492	1.8076e+06	1.20203e+06	2.95559e+06	1.22949e+06	734634	2.2869e+06	1.81243e+06	743470	388820	1.53802e+06	489155	1.77204e+07	2.8495e+06	4.84778e+06	1.03172e+06	150896	5.9298e+06	6.9506e+06	564922	1.43357e+06	1.10999e+06	1.92263e+06	1.47501e+07	5.31385e+06	4.23558e+06	4.14814e+06	1.93372e+06	5.12841e+06	2.52868e+06	339751	2.18972e+06	367101	2.96984e+06	1.97237e+07	3.1891e+06	5.03353e+06	5.70161e+06	1.53616e+06	5.53896e+06	5.79494e+06	619985	693928	1.2019e+06	3.27785e+06	1.10363e+07	2.10094e+06	2.53003e+06	1.65993e+06	368757	3.35621e+06	3.69429e+06	586201	1.7019e+06	908692	1.21151e+06	1.33918e+07	4.33166e+06	5.02734e+06	2.05373e+06	1.35393e+06	3.84352e+06	4.29008e+06	1.39132e+06	2.40851e+06	653515	1.90399e+06	1.16785e+07	2.95681e+06	1.08544e+06	22223.2	14586	7.20363e+06	64320	1.45354e+06	1.27064e+06	646994	3.78736e+06	1.09282e+07	7.40876e+06	2.28692e+06	26189.9	88402	6.51502e+06	86434.2	1.1367e+06	2.58889e+06	1.51211e+06	4.1578e+06	8.82098e+06	2.12614e+07	1.64275e+06	6.83315e+06	4.20956e+06	1.16995e+07	5.73746e+06	5.19621e+06	7.11119e+06	6.3341e+06	8.59558e+06	8.94392e+06	6.04444e+06	4.47504e+06	6.67542e+06	9.43133e+06	5.97094e+06	6.27171e+06	5.48377e+06	8.38032e+06	2.41214e+07	9.58791e+06	9.83487e+06	5.71404e+06	1.1723e+06	1.36869e+07	1.91728e+07	3.89947e+06	6.4821e+06	3.49033e+06	1.1811e+07	1.47501e+07	8.3771e+06	8.33629e+06	1.29823e+07	6.74735e+06	8.67714e+06	1.22512e+07	4.84965e+06	8.98472e+06	1.25976e+06	1.71017e+07	2.15731e+07	8.30272e+06	1.05923e+07	1.63798e+07	6.26194e+06	1.12385e+07	1.34996e+07	4.08944e+06	7.00103e+06	4.47665e+06	1.702e+07	1.97458e+07	8.06733e+06	8.30661e+06	6.01923e+06	2.80491e+06	9.30563e+06	1.53816e+07	3.55342e+06	8.02599e+06	4.43717e+06	8.08868e+06	1.88568e+07	8.8139e+06	1.19981e+07	8.52474e+06	7.26629e+06	8.41242e+06	1.47626e+07	5.78154e+06	1.09714e+07	2.5298e+06	1.24377e+07	1.5117e+07	8.63229e+06	2.46379e+06	825866	641812	1.6015e+07	3.0268e+06	5.71794e+06	4.85844e+06	1.94933e+06	1.53152e+07	1.29539e+07	1.03892e+07	4.09467e+06	1.28264e+06	4.19926e+06	1.18349e+07	4.3523e+06	3.7466e+06	8.41927e+06	4.35047e+06	1.74815e+07
Q96FN4	Copine-2 [OS=Homo sapiens]	FALSE		12	238	11	61.2	3.56291e+06	2.33733e+06	349894	176341	50859.8	2.96139e+06	157727	45511.7	60652.8		1.2081e+06	464307	113980	52155.6	2.08152e+06	171918	210959	26974.5	114911	276105	2.91725e+06	1.31057e+06	594209	309668	260866	3.84644e+06	285858	66363.4	91992.2		887704	2362331	1.71488e+06	1.53548e+06	846452	1.86281e+06	5.26307e+06	178171	234689	842069	259909	1.9058e+06	4.19028e+06	2.03369e+06	1.1754e+06	839573	620159	6.25122e+06	822276	180325	104967		2.66522e+06	1.77448e+06	1.01315e+06	496962	182669	287909	3.244e+06	220296	111961	378850		599616	2.26712e+06	1.16312e+06	1.09092e+06	387687	1.31125e+06	4.97759e+06	267952	633427	431853		1.22506e+06	1.64741e+06	486017	523742	63761.1	76535.6	2.88267e+06	37118.4	136988	151777		1.09501e+06	1307502	2.67416e+06	503839	86008.1	58374.2	5.08759e+06	55034.7	480856	318368		1.84525e+06	4.47923e+06	4.04286e+06	916103	2.10039e+06	466767	1.38972e+07	716563	330305	453780		8.63898e+06	1.40504e+06	560349	317707	6.07593e+06	894609	1.69425e+06	435101	409712	4.7303e+06	3.97104e+06	4.40978e+06	1.20549e+06	1.71505e+06	2.02664e+06	8.87819e+06	788521	458084	415956		5.45328e+06	2362331	2.70344e+06	3.02206e+06	2.64911e+06	6.49992e+06	8.90498e+06	863217	3.34999e+06	3.45512e+06	891915	1.09745e+07	4.58318e+06	5.29464e+06	2.47347e+06	2.41196e+06	2.52799e+06	1.26837e+07	1.91554e+06	1.18943e+06	1.05901e+06		1.3839e+07	3.17482e+06	3.89037e+06	1.63163e+06	662394	2.18995e+06	8.99449e+06	917230	678682	1.78662e+06		4.00335e+06	3.1923e+06	2.36667e+06	2.60356e+06	1.60923e+06	7.0372e+06	1.08946e+07	922049	2.63217e+06	1.96721e+06		8.00264e+06	2.13245e+06	1.41891e+06	1.18881e+06	2.36952e+06	3.36772e+06	6.40871e+06	1.74673e+06	538884	580338		4.42797e+06	1.54986e+06	3.74995e+06	902108	4.21222e+06	2.77288e+06	9.24191e+06	2.77121e+06	1.58492e+06	1.03536e+06		7.75839e+06
P25789	Proteasome subunit alpha type-4 [OS=Homo sapiens]	FALSE		11	237	11	29.5	3.46571e+07	23102032	2.93859e+06	1.26153e+06	866443	4.49988e+06	3.27905e+06	2.89068e+06	2.26791e+06	256400	2.90019e+06	9.52838e+06	4.32984e+06	1.82141e+06	1.33803e+07	3.78517e+06	3.61473e+06	1.1825e+06	6.27455e+06	1.7116e+06	1.73223e+07	6.82565e+06	2.25483e+06	3.14683e+06	2.97641e+06	1.23518e+07	6.1787e+06	3.04425e+06	95087.6	308293	3.21804e+06	13076757	2.30241e+07	3.9246e+07	6.37916e+06	8.7261e+06	2.14909e+07	2.38832e+06	2.62683e+06	5.63025e+06	7.44501e+06	5.93638e+06	17373992	7.50631e+06	8.49874e+06	9.20309e+06	6.41643e+06	16682419	1.89946e+06	2.43267e+06	1.73146e+06	1.03549e+06	7.82903e+06	5.23321e+06	2.50876e+06	5.51088e+06	5.42773e+06	1.95708e+06	6.80025e+06	6.23869e+06	2.99094e+06	863062	839553	1.70968e+06	8.31971e+06	5.46573e+06	7.63273e+06	5.24243e+06	3.545e+06	1.07091e+07	6.49165e+06	4.94019e+06	2.01722e+06	1.29818e+06	2.06958e+06	1.01557e+07	7.04786e+06	2.18029e+06		109865	7.95864e+06	209200	533805	829902	348037	5.20845e+06	9.5066e+06	6.79892e+06	5.05046e+06	92357.8	73883.1	1.26007e+07	56128.8	5.80294e+06	2.50787e+06		5.06371e+06	4.35704e+07	3.99594e+07	7.6939e+06	1.5026e+07	7.95181e+06	2.11171e+07	1.48969e+07	2.09794e+07	1.69676e+07	898462	2.07389e+07	2.88338e+07	2.12864e+07	1.10952e+07	3.90568e+07	1.96969e+07	2.90306e+07	1.90738e+07	2.23717e+07	2.93235e+07	2.35795e+07	2.29667e+07	4.57446e+06	1.74283e+07	2.31235e+07	2.851e+07	1.70436e+07	2.10134e+07	429952	969416	1.97688e+07	13076757	3.62967e+07	7.72423e+07	1.99646e+07	3.04481e+07	3.63621e+07	1.15712e+07	3.74958e+07	2.31017e+07	2.55486e+07	3.41845e+07	1.90031e+07	1.95424e+07	1.78844e+07	2.64391e+07	2.61556e+07	3.38485e+07	4.42488e+06	1.6046e+07	1.74687e+07	3.85682e+06	4.06516e+07	9.36306e+06	9.63329e+06	1.80934e+07	1.9682e+07	1.48863e+07	1.88548e+07	2.59755e+07	1.81304e+07	4.07012e+06	4.09956e+06	1.14147e+07	1.17149e+07	1.11215e+07	1.82161e+07	2.17606e+07	1.90253e+07	2.34393e+07	2.23384e+07	2.05286e+07	9.18898e+06	5.02535e+06	1.35195e+07	1.31458e+07	2.0576e+07	4.94892e+06		4.8343e+06	1.76935e+07	9.84464e+06	2.09988e+06	3.17323e+06	1.0486e+06	2.10617e+07	1.12687e+07	9.53408e+06	9.04269e+06	4.52319e+06	3.50958e+06	2.28899e+07	2.8263e+06	1.91267e+07	8.15578e+06		2.12904e+07
P18433	Receptor-type tyrosine-protein phosphatase alpha [OS=Homo sapiens]	FALSE		13	237	12	90.7	5.56023e+06	5.87119e+06	839741	158052	352733	2.30714e+06	815970	168683	331934	647849	1.59469e+06	1.11086e+06	835500		3.41819e+06	502372	457212	543353	887668	1.03551e+06	6035362	2.98877e+06	1.15793e+06	837792	272945	3.13228e+06	1.98587e+06	177138	190764		1.8689e+06	2.03976e+06	5.48398e+06	1.85582e+06	3.31308e+06	1.54457e+06	4.41077e+06	1.19256e+06	337051	1.44435e+06	459752	1.65288e+06	6.85969e+06	3.55768e+06	2036614	4.00431e+06	1.29743e+06	8.42701e+06	539392	515112	252418	652450	1.76143e+06	2.49553e+06	1.30779e+06	1.67061e+06	491352	570896	3.61291e+06	1.04992e+06	313188	122889	124228	997203	6.21437e+06	3.89168e+06	3.76849e+06	1.38756e+06	1.38392e+06	3.87076e+06	1.01343e+06	1.16831e+06	1.15124e+06	250090	1.69889e+06	3.19551e+06	1.5962e+06	1.23429e+06			4.42769e+06			305200		1.09843e+06	2.21958e+06	4.93415e+06	3.08962e+06			4.94461e+06		555705	540983	234048	1.86621e+06	6.99023e+06	1.01554e+07	2.19863e+06	1.88255e+06	3.23721e+06	1.0827e+07	3.70701e+06	1.22423e+06	2.4834e+06	2.27015e+06	1.14034e+07	3.36157e+06	4.1075e+06		9.97766e+06	2.61419e+06	3.67195e+06	8.76435e+06	3.16495e+06	1.77406e+07	8.21549e+06	1.00565e+07	2.34913e+06	4.64e+06	2.12048e+06	7.22979e+06	5.4779e+06	1.22273e+06	862564		1.14809e+07	2.03976e+06	8.64531e+06	3.65255e+06	1.03688e+07	5.38946e+06	7.46291e+06	5.77783e+06	4.81113e+06	5.92637e+06	1.5777e+06	9.51808e+06	7.50288e+06	9.26232e+06	4.28577e+06	1.15038e+07	5.28878e+06	1.70983e+07	1.25654e+06	3.3977e+06	2.54665e+06	2.43015e+06	9.14609e+06	4.4649e+06	5.02172e+06	5.48496e+06	1.78174e+06	4.34246e+06	1.00174e+07	4.37147e+06	1.89848e+06	579532	606611	6.65784e+06	8.75036e+06	7.91864e+06	8.99378e+06	5.75957e+06	7.42721e+06	8.47203e+06	3.4873e+06	4.85485e+06	5.24423e+06	968116	1.1098e+07	4.13635e+06	4.66006e+06	2.80165e+06			9.84356e+06			1.16697e+06		4.4418e+06	2.631e+06	6.91912e+06	5.53188e+06			8.98218e+06		1.83163e+06	1.75932e+06	673378	7.84648e+06
P29597	Non-receptor tyrosine-protein kinase TYK2 [OS=Homo sapiens]	FALSE		16	236	15	133.6	9.41579e+06	7.38982e+06	87879.4	21495.6		2.22899e+06	37739.5	61518	208398	257336	497798	769295	198052	26199.6	3.76364e+06	110277	240715	118024	656879	337074	5.78264e+06	1.94163e+06	733918	177889	31785	4.54767e+06	335957	15221.6	230384		759740	4.29914e+06	4.23448e+06	3.9349e+06	2.67259e+06	2.71931e+06	9.65372e+06	316453	258933	2.22085e+06	1.08455e+06	1.63747e+06	1.02302e+07	3.67511e+06	1.25781e+06	2.45505e+06	935542	6.98756e+06	165462	662196	196283	150115	2.12875e+06	6.05044e+06	1.83715e+06	1.53438e+06	414430	339401	3.53339e+06	202540	79195.6	327120	52056.9	279183	4.46836e+06	3417071	3.49007e+06	426824	1200941	4.48379e+06	192084	1.23501e+06	684739	484429	509472	5.20137e+06	1.20432e+06	568688	3314.54	3101.55	4359734		55277.4	361541	62096.9	983852	4.0727e+06	3.60711e+06	2.69907e+06			6.34613e+06		1.334e+06	1.05793e+06	242770	1.57332e+06	1.18374e+07	1.27821e+07	230088	256032		1.04602e+07	171453	446472	1.55915e+06	901741	3.5597e+06	2.32796e+06	973668	159596	1.0986e+07	573846	1.93323e+06	1.90375e+06	2.34208e+06	5.77483e+06	7.87147e+06	6.53313e+06	1.48893e+06	985214	246935	1.04967e+07	926717	105069	1.04171e+06		4.66718e+06	4.29914e+06	6.67551e+06	7.74451e+06	8.36431e+06	9.48852e+06	1.63338e+07	1.53318e+06	3.69605e+06	9.11244e+06	3.72179e+06	9.4293e+06	1.11895e+07	9.56804e+06	2.64689e+06	7.05299e+06	3.8136e+06	1.41777e+07	385453	4.36787e+06	1.9803e+06	559127	1.10534e+07	1.08252e+07	7.0544e+06	5.0377e+06	1.5028e+06	2.58161e+06	9.79688e+06	843300	480066	1.54267e+06	254195	1.86397e+06	6.29184e+06	6.95293e+06	8.32932e+06	1.77168e+06	6.44521e+06	9.81378e+06	660978	5.13201e+06	3.11917e+06	1.87526e+06	3.32811e+06	6.73279e+06	3.51598e+06	1.29084e+06	123176	136475	9.69249e+06		217451	1.3824e+06	187092	3.97846e+06	4.82762e+06	5.05822e+06	4.8326e+06			1.15281e+07		4.3969e+06	3.44045e+06	698472	6.61504e+06
Q969H8	Myeloid-derived growth factor [OS=Homo sapiens]	FALSE		5	236	5	18.8	1.10674e+07	9.51892e+06	2.33335e+06	232382	413984	1.9904e+06	1.4075e+06	784475	297693	498782	1.4743e+06	3.29039e+06	1.25068e+06	778727	5.93378e+06	1.23577e+06	1379361	433113	883604	678291	3.11235e+06	4.00993e+06	2.54649e+06	1.01542e+06	854147	5.20472e+06	4.3502e+06	950168	378444	197305	1.61598e+06	7.05426e+06	1.9376e+07	2.28766e+07	4.16292e+06	5.51895e+06	1.081e+07	2.23276e+06	2.76987e+06	2.67418e+06	3.19344e+06	3.12388e+06	4.31169e+06	3.90913e+06	8.59955e+06	2.63672e+06	2.83528e+06	7.48761e+06	1.7429e+06	1.70932e+06	1.32812e+06	760923	3.00942e+06	2.65126e+06	926992	2205693	1.17449e+06	1.27029e+06	3.4427e+06	1.71215e+06	388995	780982	202449	1.32133e+06	2.79473e+06	2.35461e+06	4.73403e+06	959027	2.53448e+06	3.68097e+06	2.2589e+06	827181	985380	262873	655830	7.81291e+06	1.75537e+06	5.71821e+06	42450.2	107445	7.37494e+06	38986.7	1.45487e+06	1.39143e+06	176516	3.94707e+06	1.04422e+07	7.56189e+06	16728293	89027.2	124688	25567334		2.50718e+06	4.74995e+06	174332	7.31876e+06	1.39138e+07	1.64648e+07	6.10924e+06	2.76789e+06	3.79935e+06	9.34056e+06	6.39436e+06	5.6934e+06	2.22722e+06	1.7478e+06	1.05425e+07	9.95706e+06	6.14863e+06	4.74364e+06	1.73206e+07	6.43058e+06	1.10779e+07	6.98615e+06	3.15046e+06	1.16206e+07	4.23661e+06	1.34925e+07	5.16615e+06	5.62374e+06	6.63579e+06	1.20133e+07	1.19998e+07	6.55869e+06	1.71119e+06	620419	9.92714e+06	7.05426e+06	3.05456e+07	4.50247e+07	1.30285e+07	1.92573e+07	1.82902e+07	1.08175e+07	3.95375e+07	1.09725e+07	1.09588e+07	1.79888e+07	4.71597e+06	1.01773e+07	1.80965e+07	7.5749e+06	1.15576e+07	1.51923e+07	4.06018e+06	1.12747e+07	1.33994e+07	2.83417e+06	1.56262e+07	4.74352e+06	3.55952e+06	7.24175e+06	4.2589e+06	9.66235e+06	9.54542e+06	7.12875e+06	2.358e+06	3.68304e+06	988566	8.8219e+06	3.93521e+06	4.79107e+06	1.12981e+07	3.98078e+06	1.36021e+07	8.05662e+06	7.77309e+06	3.4373e+06	4.48867e+06	1.0176e+06	4.28419e+06	1.01132e+07	5.12475e+06	1.29795e+07	1.57755e+06	4.72778e+06	1.63958e+07	1.83465e+06	5.72316e+06	5.32031e+06	531824	1.5961e+07	1.23777e+07	1.0604e+07	2.99515e+07	4.36008e+06	5.92288e+06	4.64446e+07		8.26378e+06	1.54472e+07	501570	3.07718e+07
O95164	Ubiquitin-like protein 3 [OS=Homo sapiens]	FALSE		8	236	8	13.1	3.07816e+07	2.30732e+07	5.0741e+06	254558	76011.7	7.56653e+06	605180	739993	1.44717e+06	1.39285e+06	1.61049e+06	1.02722e+06	1.4412e+06	748831	1.10423e+07	662147	1.45325e+06	508086	2.17283e+06	522213	2.87024e+07	6.3416e+06	2.10482e+06	2.14164e+06	982640	1.75129e+07	4.11253e+06	651100	2.43192e+06	136368	2.847e+06	2.80013e+07	2.52385e+07	6.21348e+06	9.42317e+06	9.36507e+06	2.98494e+07	853016	961063	5.59444e+06	1.06469e+06	3.77108e+06	3.86051e+07	1.17447e+07	4.1441e+06	1.12034e+07	4.04094e+06	2.18909e+07	4.30347e+06	2.14429e+06	943843	765561	3.70027e+06	1.27023e+07	3.0029e+06	3.72563e+06	1.81339e+06	1.30242e+06	1.18502e+07	1.94859e+06	867785	1.67171e+06	107672	1.27405e+06	2.06292e+07	7.2471e+06	9.11508e+06	3.1423e+06	3.6449e+06	1.94346e+07	3.28729e+06	2.28991e+06	3.31031e+06	191638	1.93428e+06	2.10704e+07	4.10045e+06	1.99885e+06	44493.4		1.67297e+07	51329		1.21802e+06	1.22284e+06	3.41002e+06	1.51273e+07	1.36877e+07	4.1643e+06	24547.2		2.50131e+07	22455.3	2.9986e+06	4.30604e+06	369134	4.20276e+06	3.86981e+07	3.99096e+07	1.32851e+07	3.03202e+06	697600	3.55083e+07	2.74937e+06	5.37056e+06	1.08271e+07	4.88074e+06	1.15164e+07	3.10847e+06	7.08528e+06	4.56153e+06	3.22323e+07	3.44562e+06	1.16713e+07	8.19548e+06	7.74715e+06	8.94668e+06	3.90705e+07	2.1338e+07	4.27013e+06	1.18612e+07	7.63405e+06	4.04225e+07	1.13442e+07	4.49432e+06	1.09963e+07	428804	1.74895e+07	2.80013e+07	3.97876e+07	1.22291e+07	2.94913e+07	3.26776e+07	5.05043e+07	4.13277e+06	1.37184e+07	2.29548e+07	3.65362e+06	2.17157e+07	4.22248e+07	3.0577e+07	8.72068e+06	3.21858e+07	1.64723e+07	4.44163e+07	1.00252e+07	1.41438e+07	9.52243e+06	2.85145e+06	1.92134e+07	2.27264e+07	1.15307e+07	1.2232e+07	6.5757e+06	9.90673e+06	3.28566e+07	8.11317e+06	5.26032e+06	7.88365e+06	525767	8.50619e+06	2.90477e+07	1.47461e+07	2.17538e+07	1.30432e+07	1.95615e+07	4.25371e+07	1.13119e+07	9.51558e+06	1.50794e+07	741842	1.26356e+07	2.72741e+07	1.19711e+07	4.53709e+06	1.65348e+06		3.71933e+07	2.41546e+06		4.65723e+06	3.68428e+06	1.37893e+07	1.79312e+07	1.91942e+07	7.45606e+06	1.20219e+06		4.54379e+07	1.13071e+06	9.8835e+06	1.40035e+07	1.06203e+06	1.76705e+07
Q9NQY0	Bridging integrator 3 [OS=Homo sapiens]	FALSE		10	236	10	29.6	2.81441e+07	1.89899e+07	1.4863e+06	9404.46	76082.9	1.84605e+06	253426	294146	268805	663355	859598	1.98134e+06	280376	73812	1.80368e+06	245017	548995	151495	1.41166e+06	56241	2.14498e+07	3.25142e+06	3.47109e+06	77984.2	426839	1.51305e+06	1.21605e+06	135508	289078	66977	1.32734e+06	2.88721e+07	8.84518e+06	3.31842e+06	752697	1.94179e+06	5.52905e+06	344003	553477	504227	913099	1.77227e+06	26192385	2.95196e+06	1.36473e+06	562546	1.03578e+06	4.1701e+06	1.11927e+06	359946	247414	322366	1.70491e+06	1.61575e+07	1.62165e+06	1.81224e+06	710941	712124	2.84306e+06	382654	469385	552126	660108	491170	1.55569e+07	4.05877e+06	3.01575e+06	142900	947251	4.16923e+06	206813	1.97958e+06	626453	530196	954263	2.50273e+07	1.86859e+06	1.29879e+06			2.70797e+06		892931	940575	410127	1.51087e+06	2.49498e+07	4.65476e+06	2.31965e+06			4.49582e+06		1.31294e+06	1.36165e+06	63335.1	1.54572e+06	3.53823e+07	3.28467e+07	3.89147e+06	112016	698253	8.66318e+06	1.15133e+06	2.13479e+06	2.01109e+06	2.32449e+06	6.14689e+06	5.99574e+06	1.37839e+06	449628	5.26491e+06	1.275e+06	4.40908e+06	2.44363e+06	5.03323e+06	963534	2.91981e+07	1.09403e+07	7.04192e+06	431905	3.31608e+06	3.49237e+06	3.3544e+06	935368	1.30711e+06	210607	8.15402e+06	2.88721e+07	1.39441e+07	6.53118e+06	2.35568e+06	6.77552e+06	9.355e+06	1.66666e+06	7.90042e+06	2.06891e+06	3.13343e+06	1.02055e+07	2.86483e+07	7.68533e+06	2.87188e+06	1.61611e+06	4.22219e+06	8.4611e+06	2.6074e+06	2.37422e+06	2.49616e+06	1.2007e+06	8.8526e+06	2.89083e+07	6.22691e+06	5.94998e+06	2.57801e+06	5.4167e+06	7.88282e+06	1.59322e+06	2.84531e+06	2.60377e+06	3.22333e+06	3.2793e+06	2.19055e+07	8.25864e+06	7.19731e+06	593158	5.08371e+06	9.1253e+06	711662	8.22601e+06	2.85367e+06	2.05242e+06	6.23369e+06	3.23959e+07	5.45527e+06	2.94804e+06			6.02032e+06		3.51262e+06	3.5964e+06	1.23567e+06	6.10959e+06	2.95745e+07	6.52733e+06	4.15327e+06			8.16694e+06		4.3275e+06	4.42818e+06	182221	6.499e+06
Q8WUH6	Transmembrane protein 263 [OS=Homo sapiens]	FALSE		6	236	6	11.7	9.20981e+06	7.96585e+06		248532	111041	3.56241e+06	3.14003e+06	94779.7	238449	458301	963415		2.12248e+06	591898	3.22807e+06	4.24634e+06	203866		319002	194358	7.1403e+06	2.947e+06		1.43088e+06	402947	8.68162e+06	1.50498e+07	506026	375299		1.14715e+06	8.17508e+06	2.42484e+06	535816	2.03511e+06	706215	5.70962e+06	3.88509e+06	476966	278031	674192	2.82367e+06	9.00097e+06	1.9208e+06		3.66923e+06	705727	5.84757e+06	1.54941e+07	991742	98135.1	113632	2.52802e+06	4.72732e+06	796181	978765	2.38907e+06	725401	7.25466e+06	5.18255e+06	447461	738882	82817.4	473087	7.03592e+06	1.69635e+06	3.93809e+06	2.10415e+06	1.25577e+06	6.81093e+06	8.15092e+06	2.17705e+06	1.48018e+06	87838.1	1.00074e+06	2.1993e+07	6.14928e+06	992466	23857.3	37703.2	2.28599e+07	153464	352001	1.51923e+06		5.12095e+06	3.05301e+07	1.28016e+07	1.01282e+07	36412.4	26858.2	2.38183e+07	49865.1	3.34136e+06	5.86561e+06	838608	7189553	1.15784e+07	1.37785e+07		2.96025e+06	1.01908e+06	1.67177e+07	1.42654e+07	687871	1.78398e+06	1.60595e+06	6.88927e+06		1.04346e+07	3.60557e+06	9.42269e+06	2.20967e+07	1.63728e+06		1.13739e+06	3.32979e+06	9.71957e+06	9.91597e+06		7.92474e+06	3.13046e+06	2.00385e+07	4.1514e+07	3.49292e+06	1.69697e+06		7.0471e+06	8.17508e+06	3.82267e+06	1.05457e+06	6.36922e+06	2.4642e+06	9.66053e+06	1.88228e+07	6.80829e+06	1.1408e+06	2.31358e+06	1.626e+07	9.84494e+06	5.00075e+06		1.05411e+07	2.87679e+06	1.18646e+07	3.60944e+07	6.54157e+06	990084	423239	1.31266e+07	8.45793e+06	3.05722e+06	3.21349e+06	8.66321e+06	5.51769e+06	2.01147e+07	2.15782e+07	2.71241e+06	3.4845e+06	404400	3.15857e+06	9.90717e+06	3.45167e+06	9.39855e+06	8.734e+06	6.73948e+06	1.49072e+07	2.80481e+07	9.0466e+06	6.74264e+06	340027	6.53729e+06	2.84683e+07	1.79526e+07	2.25275e+06	886596	1.65901e+06	5.08218e+07	7.22176e+06	1.3847e+06	5.80897e+06		2.07079e+07	3.61892e+07	1.79515e+07	1.81343e+07	1.78329e+06	1.27581e+06	4.32674e+07	2.5109e+06	1.10133e+07	1.90754e+07	2.41275e+06	3.02285e+07
Q9R0H5	Keratin, type II cytoskeletal 71 OS=Mus musculus GN=Krt71 PE=1 SV=1	FALSE		7	236	1	57.3			444575	67960.1		118056		54117.8									249713						463331	180856	210458			110178	356325		67072.6	1.15038e+06	459139	590120	623281	189524	1.02569e+06	506995	84833.3	177968		222109		274013											117412										378277			606853	93761.5		273697	501919		214853	166318		584316	262963			1.07035e+06	12931.7								6063.24	10486.7									1.164e+06	809467		554016		392765									2.00549e+06						939976	1.00164e+06	1.63503e+06			760524	1.61117e+06		412036	1.15038e+06	723816	1.16145e+06	1.95066e+06	661309	1.73545e+06	2.45634e+06	1.21092e+06	730227		1.27901e+06		713384											450844										532646			2.51895e+06	503200		941817	2.08569e+06		831709	1.08647e+06		1.70589e+06	596885			2.37958e+06	608547								296945	498137
P01011	Alpha-1-antichymotrypsin [OS=Homo sapiens]	FALSE		15	236	15	47.6	1.1912e+07	7.42764e+06		202102	158863	3.97299e+06	421000		392174	285345	6.74688e+06	379807	9258.5	12402.9	4.03195e+06	507291	139275	188054	324914	2.66639e+06	1.37814e+07	1.73952e+06			104905	8.00197e+06	256759		142636	87072.1	6.00661e+06	6.98473e+06	1.28149e+06	666273	571685	338544	9.26919e+06	604048	118324	939981	327410	1.56973e+07	1.97626e+07	280681	1.59867e+06	97271.3	57926.2	8.18357e+06	1.48018e+06	169894	506817	1.22011e+06	1.57363e+07	1.83047e+07	690427	708840	416461	39031.6	1.52528e+07	1.0315e+06	140564	2.87364e+06	848940	1.92003e+07	2.08455e+07	1.6389e+06	1.24262e+06	184086	627636	1.1136e+07	3.97197e+06	693176	498665	170555	2.45749e+07	3.31595e+07	1.66348e+06	602697	129222	167009	1.70796e+07	121202	279443	408342	1.17322e+06	1.36804e+07	3.25952e+07	2.30194e+06	17615.2	16636		2.16928e+07	99923.4	359996	3.17586e+06	668635	2.50771e+07	1.49756e+07	1.28475e+07		2.40722e+06	1.45797e+06	1.86445e+07	1.91263e+06		2.93408e+06	999888	4.82462e+07	1.14933e+06	45516.8	75552.5	1.17692e+07	2.63979e+06	1.11855e+06	3.03334e+06	1.15847e+06	4.56813e+07	1.87596e+07	5.85308e+06			814996	1.84698e+07	708255		644947	273795	3.68994e+07	6.98473e+06	2.02023e+06	1.31133e+06	1.78918e+06	1.18129e+06	1.56832e+07	2.92655e+06	1.68898e+06	3.85687e+06	1.12356e+06	9.03923e+07	2.16156e+07	730744	3.36418e+06	279446	236128	1.66044e+07	3.44816e+06	1.12063e+06	5.11327e+06	4.54449e+06	8.17093e+07	3.275e+07	2.65114e+06	2.32727e+06	1.51017e+06	296889	4.22907e+07	4.29475e+06	852066	1.35518e+07	4.1454e+06	1.28191e+08	2.93523e+07	3.33478e+06	2.96562e+06	764115	3.3684e+06	2.43736e+07	1.36679e+07	2.88045e+06	2.27155e+06	660230	1.60534e+08	4.29225e+07	4.85648e+06	1.36803e+06	4.80221e+06	7.34872e+06	3.79711e+07	5.70357e+06	1.09928e+06	1.56134e+06	3.53478e+06	5.53204e+07	3.86371e+07	3.22799e+06	31539.4	814743		3.94063e+07	5.03153e+06	1.18656e+06	1.03281e+07	1.92372e+06	1.05437e+08
Q86UL3	Glycerol-3-phosphate acyltransferase 4 [OS=Homo sapiens]	FALSE		13	235	13	52	9.16535e+06	8.20783e+06	867302	111687	60021.8	1.61245e+06	717934	103333	460147	670848	230760	1.48107e+06	1.12738e+06	376631	4.4912e+06	1.02439e+06	377549	351742	687654	71748.6	3.21961e+06	2.53985e+06	3.10522e+06	522344	442003	5.77709e+06	1.10466e+06	162533	366136	278884	801336	6.49082e+06	6.9868e+06	9.19637e+06	2.09674e+06	2.40669e+06	8.33392e+06	1.19115e+06	748149	2.18418e+06	932750	1.71541e+06	7.50101e+06	2.7764e+06	4.40469e+06	1.91682e+06	1.04686e+06	5.82265e+06	862409	821692	435406	216286	1.22117e+06	3.85681e+06	1.74876e+06	2.19813e+06	747193	739125	4.61645e+06	819999	317177	728449	321211	420384	5.79448e+06	2.71435e+06	3.73704e+06	1.17693e+06	856132	5360484	1.25982e+06	735720	1.01413e+06	342418	796103	1.14693e+07	3.98414e+06	4.02926e+06	26204.7	8992.15	9.66812e+06	75863.6	444765	928797	55566.6	2.60033e+06	1.76457e+07	8.15469e+06	1.44419e+07	19503.4	37684.5	1.90069e+07	9072.76	2.29535e+06	2.39949e+06	797032	4.13774e+06	1.15225e+07	1.4197e+07	2.2708e+06	1.33029e+06	550852	7.56693e+06	3.26162e+06	749946	3.44263e+06	2.35075e+06	1.65014e+06	4.48187e+06	5.54245e+06	2.29426e+06	1.31098e+07	5.33064e+06	3.03217e+06	5.67364e+06	2.45181e+06	1.22921e+06	4.38262e+06	8.54602e+06	6.29967e+06	2.89293e+06	3.43389e+06	1.33344e+07	3.04714e+06	1.12191e+06	1.65554e+06	876942	4.92271e+06	6.49082e+06	1.10144e+07	1.80999e+07	6.56208e+06	8.39769e+06	1.41008e+07	5.77097e+06	1.06792e+07	8.96198e+06	3.20086e+06	9.87816e+06	8.20434e+06	7.22828e+06	9.26905e+06	5.50673e+06	4.26736e+06	1.18141e+07	2.00903e+06	5.41991e+06	4.39281e+06	805592	6.34082e+06	6.90045e+06	6.71499e+06	7.21692e+06	2.70946e+06	5.62207e+06	1.27998e+07	3.41416e+06	1.92266e+06	3.4353e+06	1.56848e+06	2.8067e+06	8.15912e+06	5.52306e+06	8.91873e+06	4.88527e+06	4.59469e+06	1.17326e+07	4.33516e+06	3.05724e+06	4.61963e+06	1.32552e+06	5.20052e+06	1.48462e+07	1.16316e+07	9.1458e+06	973831	395673	2.1494e+07	3.57003e+06	1.74962e+06	3.55137e+06	167416	1.05151e+07	2.09165e+07	1.14353e+07	2.58579e+07	955174	1.79008e+06	3.45272e+07	456849	7.56558e+06	7.80332e+06	2.29313e+06	1.73972e+07
O14795	Protein unc-13 homolog B [OS=Homo sapiens]	FALSE		20	235	20	180.6	1.80704e+07	1.16589e+07	1.94903e+06	228076	173646	2.44716e+06	426691	415300	540787	949737	628806	2.10587e+06	341044		6.02946e+06	806585	369678	97410.6	354336	197266	1.38449e+07	2.73761e+06	1.78224e+06	518401	373111	6.05724e+06	2.33129e+06	303985	611464	163054	554300	1.62845e+07	8.00348e+06	3.95091e+06	3.06061e+06	2.95065e+06	6.86238e+06	492094	201417	1310730	597117	762434	1.4131e+07	5.5282e+06	3.0227e+06	3.40014e+06	994533	7.52068e+06	433454	338804	157156	1.3561e+06	1.17087e+06	6.91316e+06	2.81931e+06	2.48194e+06	1.01656e+06	378590	3.28274e+06	419228	506367	923409	508141	362449	9.78514e+06	6.0835e+06	4.10836e+06	1.40722e+06	1.82257e+06	6.01999e+06	1213513	1.42481e+06	867038	132165	625072	1.41839e+07	2.74787e+06	1.77355e+06	11438.1	12908.4	4.8043e+06	75668.9	729883	499434	1.04273e+06	597273	1.66114e+07	6.23371e+06	1.39838e+07	10522.3	45083.3	6.69621e+06	71025.6	1.69332e+06	1.9809e+06	382798	1.33927e+06	2.27178e+07	2.01663e+07	5.10299e+06	2.7166e+06	1.59364e+06	1.1484e+07	1.93849e+06	3.01407e+06	4.04595e+06	3.32801e+06	4.49652e+06	6.37257e+06	1.67665e+06		1.75999e+07	4.19723e+06	2.96895e+06	1.57124e+06	1.26337e+06	3.37961e+06	1.8846e+07	9.21142e+06	3.61569e+06	2.87109e+06	2.89867e+06	1.39811e+07	6.43074e+06	2.0983e+06	2.76482e+06	512719	3.40513e+06	1.62845e+07	1.26172e+07	7.77602e+06	9.57866e+06	1.02957e+07	1.1611e+07	2.38414e+06	2.87505e+06	5.3781e+06	2.04909e+06	4.39045e+06	1.5456e+07	1.43925e+07	6.36085e+06	9.76808e+06	4.05407e+06	1.52594e+07	1.00975e+06	2.23476e+06	1.58555e+06	5.051e+06	6.07964e+06	1.23687e+07	1.08257e+07	8.14873e+06	3.68624e+06	2.8797e+06	9.10191e+06	1.74551e+06	3.06949e+06	4.35471e+06	2.48127e+06	2.41989e+06	1.37783e+07	1.23785e+07	9.80493e+06	5.84114e+06	9.78137e+06	1.31761e+07	4.17582e+06	5.92072e+06	3.94959e+06	511619	4.08326e+06	1.836e+07	8.0223e+06	4.02568e+06	425068	567995	1.06809e+07	3.56086e+06	2.87122e+06	1.90965e+06	3.14162e+06	2.41523e+06	1.96905e+07	8.74149e+06	2.50375e+07	515327	2.14154e+06	1.21641e+07	3.57642e+06	5.58124e+06	6.44204e+06	1.10135e+06	5.63097e+06
Q4KMP7	TBC1 domain family member 10B [OS=Homo sapiens]	FALSE		12	235	12	87.1	1.65441e+07	1.08218e+07	667620	48162.6	114771	3.56967e+06	249813	71894.2	293836	91918.5	420311	1.14517e+06	675062	127371	5.43333e+06	243345	287290	57605.9	615103	127521	1.78308e+07	4.66887e+06	852819	275322	194212	6.10847e+06	371339	184031	551709		219735	1.40606e+07	8.35243e+06	2.50986e+06	3.06372e+06	3.46377e+06	9.97075e+06	420079	200480	1.70702e+06	276954	714890	18052405	4.36468e+06	2.9399e+06	3.45609e+06	1.19363e+06	7.56172e+06	426519	434711	125083	132671	391192	7.16208e+06	1.46183e+06	1.60797e+06	231810	767701	4.44502e+06	234280		610247		121742	1.50123e+07	7.51868e+06	2.83258e+06	544010	1.49008e+06	7.31215e+06	244996	1.48859e+06	1.25014e+06	192312	349194	1.04371e+07	3.54215e+06	1.74332e+06	9247.58	42139.3	3.70596e+06	5755.49	137695	729704	689509	756100	8.97365e+06	9.0782e+06	2.13875e+06	5242.65		6.84302e+06	5433.07	1.22315e+06	1.71058e+06	249466	622433	2.0799e+07	1.87185e+07	1.74798e+06	573661	1.05331e+06	1.67518e+07	1.13492e+06	521778	2.19837e+06	322096	3.0056e+06	3.46541e+06	3.31875e+06	775884	1.58598e+07	1.26629e+06	2.30728e+06	929190	2.19313e+06	2.18472e+06	2.42718e+07	1.57097e+07	1.73014e+06	1.52483e+06	1.50881e+06	1.40993e+07	1.02432e+06	1.2703e+06	2.49463e+06		1.34986e+06	1.40606e+07	1.31673e+07	4.93979e+06	9.5884e+06	1.20862e+07	1.68702e+07	2.03524e+06	2.86168e+06	7.00411e+06	950409	4.11667e+06	1.97451e+07	1.13633e+07	6.1866e+06	9.92881e+06	4.86568e+06	1.53426e+07	993597	2.86737e+06	1.26196e+06	494155	2.03124e+06	1.28141e+07	5.61323e+06	5.27931e+06	840587	5.83943e+06	1.23245e+07	975455		2.87787e+06		812810	2.11386e+07	1.52987e+07	6.76018e+06	2.2581e+06	7.99697e+06	1.60043e+07	843054	6.18573e+06	5.69472e+06	744451	2.2811e+06	1.35101e+07	1.03412e+07	3.95708e+06	343663	1.85421e+06	8.23903e+06	270844	541665	2.79011e+06	2.07742e+06	3.05748e+06	1.0637e+07	1.27303e+07	3.82937e+06	256757		1.24308e+07	273576	4.03154e+06	5.56292e+06	717737	2.61703e+06
Q96D31	Calcium release-activated calcium channel protein 1 [OS=Homo sapiens]	FALSE		5	235	5	32.6	5.29799e+06	3.38386e+06	5.13125e+06	955979	911227	2.63988e+06	2.32273e+06	505922	493203	2.50471e+06	1.85671e+06	5.92172e+06	2.7118e+06	866357	4.6747e+06	2.86967e+06	1.23257e+06	362771	2.79653e+06	501057	5.26106e+06	2.43809e+06	4941912	3.01091e+06	1.27057e+06	7.40724e+06	8.58983e+06	1.22156e+06	871771	635453	2.51801e+06	4.92435e+06	5.4742e+06	8.6767e+06	7.12725e+06	6.13589e+06	1.01467e+07	2.40788e+06	934901	2.91821e+06	2.84723e+06	1.9072e+06	3.99125e+06	3.20676e+06	6.90563e+06	7.7594e+06	3.35287e+06	4.90964e+06	7.19502e+06	1.60695e+06	523172	1.80986e+06	2.01928e+06	3.36077e+06	1.41254e+06	6.53294e+06	4.16602e+06	3.04583e+06	6.68483e+06	3.84808e+06	1.1052e+06	1.22552e+06	901899	1.29329e+06	5.38549e+06	3.7365e+06	8.79806e+06	4.64772e+06	4.09873e+06	9.14653e+06	4.08907e+06	3.79759e+06	1.87517e+06	1.35352e+06	2.06253e+06	7.02986e+06	3.00545e+06	6.27917e+06	47148.2	118809	1.56919e+07	129257	1.51537e+06	1.26078e+06	1.46286e+06	3.35699e+06	3.09307e+06	6.39145e+06	7.25885e+06	123811	47246.4	1.42434e+07	44589.8	4.83465e+06	3.56297e+06	1.94382e+06	2.38137e+06	6.66056e+06	5.85304e+06	1.34348e+07	1.13866e+07	8.36282e+06	1.23885e+07	1.05523e+07	3.67177e+06	3.68995e+06	8.77686e+06	1.32771e+07	1.79197e+07	1.33318e+07	5.27743e+06	1.36454e+07	1.49329e+07	9.89902e+06	5.85154e+06	9.97095e+06	8.58423e+06	7.16149e+06	8.20362e+06	1.00258e+07	1.66755e+07	9.87094e+06	1.70971e+07	2.36945e+07	8.43199e+06	3.94183e+06	1.99816e+06	1.54684e+07	4.92435e+06	8.62989e+06	1.70771e+07	2.23059e+07	2.141e+07	1.7168e+07	1.16659e+07	1.33449e+07	1.19738e+07	9.77069e+06	1.09825e+07	4.36549e+06	8.3487e+06	1.45319e+07	2.22916e+07	1.36675e+07	9.96161e+06	1.67612e+07	1.05995e+07	5.27828e+06	6.7411e+06	1.0485e+07	6.01296e+06	5.42395e+06	2.1449e+07	1.51068e+07	2.31677e+07	1.85347e+07	1.60219e+07	6.69948e+06	5.77944e+06	4.404e+06	8.63464e+06	7.58323e+06	7.6029e+06	2.09973e+07	1.9292e+07	2.19971e+07	2.00193e+07	1.40709e+07	1.57806e+07	8.5419e+06	5.23956e+06	1.34734e+07	9.09962e+06	8.77431e+06	1.42527e+07	1.75214e+06	5.22782e+06	3.48859e+07	6.08262e+06	5.96116e+06	4.82076e+06	4.40746e+06	1.35749e+07	3.6664e+06	8.96268e+06	1.29968e+07	6.06359e+06	2.24429e+06	2.58741e+07	2.24527e+06	1.59352e+07	1.1587e+07	5.59256e+06	1.00125e+07
Q6UXG2	Endosome/lysosome-associated apoptosis and autophagy regulator 1 [OS=Homo sapiens]	FALSE		11	234	11	111.3	3.19941e+06	1.79076e+06		44215.7	227004	341659	751823	61449.6	536911	135912	1.99077e+06	933118	56163.1	84182.6	106152	925838	589284	929804	862202	942267	3.24468e+06	2.94026e+06	1.29089e+06	19768.8	329100	397489	861797	226256		130832	1.85577e+06	1414490	4.33057e+06	2.93246e+06	744272	1.03604e+06	2.26664e+06	910645	659353	1.53281e+06	775887	3.05808e+06	3.29035e+06	2.60482e+06	1.73648e+06		894264	1.39314e+06	1043145	426560	972567	238532	3.31002e+06	1.21402e+06	2.0328e+06	1.93671e+06		782115	434180	1.22893e+06	52866.6	236636	951411	1.52235e+06	638617	644381	656424	138373	972907	1.8896e+06	1.47857e+06	766401	293010	72714.5	2.1043e+06	7.05365e+06	2.46215e+06	1.5893e+06		20187.7	966678	28873.8	153009	72526.2	29565.2	2.99817e+06	3.09528e+06	5.11001e+06	3.34753e+06	29600.5	39321.3	2.28602e+06		42780.9	337006	48227.4	5.2583e+06	4.02225e+06	3.09747e+06		526650	2.08334e+06	1.60334e+06	3.41558e+06	445975	4.01695e+06	476256	1.42358e+07	2.82371e+06	276110	512800	309857	4.81779e+06	4.73264e+06	1.49979e+07	3.07415e+06	1.61431e+07	4.41674e+06	9.8933e+06	2.61887e+06	109487	2.55675e+06	917467	2.37721e+06	1.56177e+06		411396	1.14002e+07	1414490	6.827e+06	5.77155e+06	2.32932e+06	3.61508e+06	3.8351e+06	4.41198e+06	9.41171e+06	6.28932e+06	2.66257e+06	1.76099e+07	3.59886e+06	6.78157e+06	3.65417e+06		3.64534e+06	2.82666e+06	2.43006e+06	2.81361e+06	9.81222e+06	888450	1.7187e+07	2.17207e+06	7.80565e+06	6.35863e+06		5.94907e+06	1.20383e+06	5.11678e+06	320466	1.11595e+06	4.64577e+06	1.0164e+07	899227	1.31116e+06	1.56661e+06	574365	5.2214e+06	4.13582e+06	5.08791e+06	3.18473e+06	1.33474e+06	281483	1.37462e+07	9.13042e+06	7.18816e+06	3.60747e+06		888300	2.1491e+06	1.35876e+06	601909	277313	89076.9	1.21239e+07	3.66902e+06	7.16573e+06	5.99366e+06	1.44968e+06	1.86783e+06	4.15269e+06		141008	1.09597e+06	138755	2.21086e+07
Q96AG4	Leucine-rich repeat-containing protein 59 [OS=Homo sapiens]	FALSE		12	234	12	34.9	1.42429e+07	9.71157e+06	2.14674e+06	256713	31501.2	2.50283e+06	293104	481928	59453.8	122767	1.02682e+06	8.11083e+06	1.32088e+06	219160	1.07736e+07	778768	1.09583e+06	191608	1.06178e+06	1.00839e+06	626956	6.69189e+06	1.7109e+06	1.19901e+06	869149	8.41448e+06	2.44697e+06	630873	666841		1.08125e+06	2.7694e+06	2.44275e+07	6.31389e+07	4.97306e+06	6.59508e+06	2.42338e+07	1.48007e+06	7.15641e+06	2.92448e+06	4.97564e+06	5.18727e+06	4.03863e+06	3.9176e+06	1.36095e+07	2.2737e+06	4.69826e+06	1.30207e+07		1.09164e+06	744480		3.94153e+06	1.01495e+06	170826	1.86928e+06	491175	1.12533e+06	2.9573e+06	1.01584e+06	199182	572023		1.06787e+06	2116314	1.74722e+06	6.63464e+06	567373	1.54862e+06	4.84654e+06	639864	731430	1.74162e+06		879422	2.17364e+06	400452	1.16784e+07		30704.8	1.62324e+07		1.09327e+06	1.0455e+06		8.05569e+06	9.05176e+06	1.25403e+07	1.17121e+08	15508.2	45946.1	5.92401e+07		4.70583e+06	1.20966e+07		1.61192e+07	1.7906e+07	1.6798e+07	5.62065e+06	3.05769e+06	289103	1.17453e+07	1.33159e+06	3.49763e+06	444810	430194	7.34265e+06	2.45442e+07	6.49375e+06	1.33502e+06	3.14479e+07	4.05248e+06	8.80084e+06	3.09067e+06	3.78574e+06	1.7276e+07	853428	2.25167e+07	3.47097e+06	6.64058e+06	6.75234e+06	1.94219e+07	6.74981e+06	4.3547e+06	3.01521e+06		6.64223e+06	2.7694e+06	3.85091e+07	1.24267e+08	1.5564e+07	2.30123e+07	4.10029e+07	7.17078e+06	1.02152e+08	1.19995e+07	1.70746e+07	2.98707e+07	4.41731e+06	1.01994e+07	2.86392e+07	6.532e+06	1.91518e+07	2.64189e+07		7.20053e+06	7.51105e+06		2.04661e+07	1.81591e+06	655946	6.13723e+06	1.78109e+06	8.5597e+06	8.19957e+06	4.22958e+06	1.2074e+06	2.69761e+06		7.12968e+06	2.97995e+06	3.55517e+06	1.58341e+07	2.35508e+06	8.31112e+06	1.06077e+07	2.20183e+06	3.03941e+06	7.93357e+06		5.74479e+06	2.81361e+06	1.1691e+06	2.65081e+07		1.35107e+06	3.60877e+07		4.3007e+06	3.99761e+06		3.25753e+07	1.07296e+07	1.75852e+07	2.09701e+08	759508	2.18252e+06	1.07613e+08		1.55106e+07	3.93389e+07		6.77734e+07
Q6PCB6	Alpha/beta hydrolase domain-containing protein 17C [OS=Homo sapiens]	FALSE		7	234	7	35.8	1.43595e+07	6.53978e+06	4.19647e+06	109904	1.49486e+06	1.78071e+07	1.78885e+06	1.28158e+06	408229	2.86293e+06	1.06673e+06	6.93605e+06	1.54909e+06	3.87296e+06	2.23726e+06	1.60952e+06	906274	441962	2.86055e+06	469341	1.54927e+07	3.2405e+06	9491417	1.50931e+06	880326	3.51979e+06	4.38602e+06	948783	413133	1386232	1.45638e+06	2.06175e+07	9390318	2.99195e+06	3.00102e+06	2.30327e+06	8.67204e+06	2.04499e+06	251728	2.84054e+06	1.64915e+06	2.35249e+06	1.65022e+07	3.21453e+06	7.91579e+06	2.62841e+06	2.20105e+06	5.08659e+06	196598	1.44504e+06	363011	1.88168e+06	1.11437e+06	1.02442e+07	1.25527e+06	4.04447e+06	2.44479e+06	1.0468e+06	3.21359e+06	4.21823e+06	1.67432e+06	725135	947416	1.22729e+06	1.30331e+07	5.23976e+06	4.8945e+06	926697	1.57483e+06	7.41433e+06	4.38978e+06	2.53642e+06	1.60862e+06	1.84706e+06	1.45154e+06	1.7782e+07	2.99586e+06	8.92479e+06	327784	411949	6.57383e+06	56989.1	120441	1.08632e+06	1.82368e+06	1.59523e+06	1.63718e+07	4.75069e+06	4.46239e+06	41051.8	71946.8	7.2113e+06		2.70631e+06	1.18313e+06	1.89344e+06	2.68761e+06	1.80525e+07	1.13118e+07	1.09873e+07	1.30905e+06	1.37191e+07	8.35655e+07	8.12685e+06	9.30115e+06	3.05421e+06	1.00321e+07	7.62808e+06	2.09892e+07	7.61566e+06	2.35922e+07	6.53054e+06	8.37545e+06	7.27845e+06	7.1289e+06	1.01992e+07	8.04086e+06	2.1089e+07	1.09035e+07	1.92556e+07	8.35909e+06	6.83918e+06	8.12422e+06	1.20986e+07	6.54912e+06	1.86804e+06	4.35896e+06	8.9467e+06	2.06175e+07	1.48035e+07	5.88863e+06	9.39218e+06	8.0368e+06	1.46729e+07	9.90778e+06	3.59321e+06	1.16551e+07	5.6593e+06	1.35467e+07	1.80495e+07	8.36893e+06	1.66577e+07	7.55101e+06	8.97227e+06	1.03206e+07	457984	9.53155e+06	3.66241e+06	7.00859e+06	5.78627e+06	1.83286e+07	4.82007e+06	1.32788e+07	8.86529e+06	7.96234e+06	8.91019e+06	1.75631e+07	1.01494e+07	3.41967e+06	4.62626e+06	8.19405e+06	1.83517e+07	1.06617e+07	1.16811e+07	3.84658e+06	8.4518e+06	1.62279e+07	1.51057e+07	1.05399e+07	7.3277e+06	7.15007e+06	9.48213e+06	2.30175e+07	8.74631e+06	2.02579e+07	1.21812e+07	1.81266e+07	1.46148e+07	2.68182e+06	473792	4.15366e+06	5.49455e+06	6.45072e+06	1.94064e+07	6.66185e+06	7.98978e+06	2.0105e+06	3.4176e+06	1.30998e+07		8.9201e+06	3.84763e+06	5.44761e+06	1.13001e+07
Q96FA3	E3 ubiquitin-protein ligase pellino homolog 1 [OS=Homo sapiens]	FALSE		14	234	14	46.3	4.75424e+07	3.74684e+07	2.48412e+06	290940	268806	5.70097e+06	737781	526906	1.0262e+06	1.58744e+06	1.47453e+06	3.40611e+06	1.55001e+06	315606	8.94745e+06	968978	726822	417126	1.23412e+06	606277	5.41797e+07	1.03129e+07	5150145	871949	688090	1.47155e+07	2.29402e+06	587660	628758	2.52782e+06	1.47447e+06	3.17421e+07	2.42654e+07	9.13547e+06	3.26715e+06	4.28746e+06	2.13962e+07	1.04729e+06	669129	2.71324e+06	1.68893e+06	2.7166e+06	7.0639e+07	1.66576e+07	6.37639e+06	4.05066e+06	2.77617e+06	1.74615e+07	2.70718e+06	1.17411e+06	768152	1.23336e+06	2.44002e+06	31103444	7.06073e+06	3.56033e+06	2.11272e+06	1.53561e+06	1.00201e+07	1.53237e+06	1.20185e+06	742534	351316	1.28729e+06	4.14027e+07	1.94961e+07	8.88399e+06	1.19928e+06	2.54777e+06	1.64879e+07	1.60944e+06	2.95316e+06	1.53373e+06	619919	1.79441e+06	4.26414e+07	9.05823e+06	4297199	43005.3	44451.1	10430442	21211.2	258609		921810	2.03499e+06	5.28626e+07	2.3709e+07	5.40928e+06	82929.2	116741	1.98753e+07	127107	9.58147e+06	1.14877e+06	1.61591e+07	9.14955e+06	5.97696e+07	6.48088e+07	6.50399e+06	3.46536e+06	2.46698e+06	2.67536e+07	3.35179e+06	3.82407e+06	7.67758e+06	5.56263e+06	1.05442e+07	1.03072e+07	7.62021e+06	1.92252e+06	2.61175e+07	5.04227e+06	5.83724e+06	6.72828e+06	4.4002e+06	1.03869e+07	7.37508e+07	3.47004e+07	1.04483e+07	4.82917e+06	5.34571e+06	3.39657e+07	6.32792e+06	4.05642e+06	2.84302e+06	7.94866e+06	9.05788e+06	3.17421e+07	3.82536e+07	1.798e+07	1.02251e+07	1.49603e+07	3.62018e+07	5.07402e+06	9.55125e+06	1.11328e+07	5.79582e+06	1.56434e+07	7.72624e+07	4.33674e+07	1.34182e+07	1.16369e+07	1.13167e+07	3.54292e+07	6.30653e+06	7.74448e+06	7.74988e+06	4.59384e+06	1.26696e+07	5.56491e+07	2.71122e+07	1.16893e+07	7.6611e+06	1.16805e+07	2.77823e+07	6.38022e+06	7.28536e+06	3.50172e+06	1.71549e+06	8.59464e+06	5.82986e+07	3.96699e+07	2.12023e+07	4.97801e+06	1.36734e+07	3.60874e+07	5.53822e+06	1.22717e+07	6.98654e+06	2.39975e+06	1.17219e+07	5.51961e+07	2.64452e+07	9.75398e+06	1.59818e+06	1.95594e+06	2.31888e+07	998169	1.01732e+06		2.77732e+06	8.229e+06	6.26612e+07	3.3247e+07	9.68516e+06	4.06143e+06	5.54541e+06	3.61048e+07	6.40034e+06	3.15809e+07	3.73588e+06	4.64913e+07	3.84694e+07
O75477	Erlin-1 [OS=Homo sapiens]	FALSE		7	234	3	39.1	889491	331369	106802		11441.6		62124.1		33305.2	53653.6	64898.6	231550		19782.8	789841		68756.9	21687.4	90939.5	27668.8	442030	2.78093e+06	102326	14119.5		180143	76620.9	49648.3	138115	23198.2	99473.5	1.7617e+06	279774	672596			486460	75265.3	66526.2	104576	61050.2			253779	335587						58651.3				51557.9	168343		57427.3		72628.9	65931	179522	18350		847112	115016	208560	43297.3	52631.4		122763	114930	99394.1	29066.8		905985	104327	190914				2497.04	365842	161540	23569						4058.42	980778		235249	258126	64141.9	543094	1.11825e+06	573167	279632		105006		282234		249176	188010	464083	700695		120507	2.30553e+06		552199	349820	324242	474028	601702	9.35719e+06	207593	78198.8		415799	211354	342706	624506	72946	611078	1.7617e+06	441054	1.32378e+06			823076	364652	949606	429088	209502			660706	706196						591733				197975	552706		436814		302399	399659	846610	89603.8		1.19281e+06	234030	497745	179720	282462		422438	477583	452767	112519		1.17273e+06	304579	433346				117507	1.43915e+06	617666	71010.9						192782	1.78164e+06		775389	839444	184542	2.28344e+06
O14964	Hepatocyte growth factor-regulated tyrosine kinase substrate [OS=Homo sapiens]	FALSE		17	233	17	86.1	2.76363e+07	1.90973e+07	532830	122027		3.01416e+06	665138	159315	380370	402868	1.1987e+06	1.32771e+06	257711		7.93187e+06	175594	788790	361586	1.31833e+06	461200	1.97961e+07	2.98219e+06	1.28985e+06	295096		1.046e+07	389109	48823.5	789777	225470	1.79499e+06	2.22251e+07	1.52091e+07	5.94407e+06	5.11272e+06	5.30622e+06	1.6817e+07	346952	800910	4.09838e+06	2.76132e+06	3.37477e+06	2.43728e+07	3.81504e+06	2.01049e+06	5.1271e+06	1.27668e+06	1.32606e+07		917961	493287	17782.8	2.98342e+06	8.57859e+06	1.29363e+06	1121206	456586	315270	7.24902e+06	257261	257004	814814		903562	1.32774e+07	6.10086e+06	3.72313e+06	1.45984e+06	1.08065e+06	1.17168e+07	405039	1.74289e+06	2.08515e+06	910293	1.49249e+06	1.41829e+07	827496	958564	19056.9	47810.7	6.45964e+06	73723.5	396022	190202		1.20952e+06	1.10791e+07	3.79952e+06	900794	86309.8	79961.2	1.2331e+07	23361.9	1.4986e+06	1.97395e+06		2.57097e+06	3.4744e+07	3.30325e+07	1.39507e+06	1.45345e+06		1.41449e+07	3.02176e+06	1.15624e+06	2.84577e+06	1.41171e+06	8.57174e+06	4.01778e+06	1.26696e+06		2.3153e+07	913741	6.33492e+06	5.83243e+06	4.70047e+06	7.90138e+06	2.6947e+07	1.00344e+07	2.61676e+06	1.63435e+06		2.41433e+07	1.07333e+06	337012	3.57108e+06	708983	1.10268e+07	2.22251e+07	2.39766e+07	1.16989e+07	1.60011e+07	1.8515e+07	2.84539e+07	1.68094e+06	1.14323e+07	1.68162e+07	9.47586e+06	1.94335e+07	2.66581e+07	9.93235e+06	4.23078e+06	1.47294e+07	5.20418e+06	2.69055e+07		6.05491e+06	4.97677e+06	66234.9	1.54912e+07	1.53485e+07	4.96734e+06	3.68115e+06	1.65567e+06	2.39806e+06	2.0099e+07	1.07114e+06	1.5579e+06	3.84259e+06		6.03265e+06	1.86957e+07	1.24138e+07	8.88553e+06	6.05958e+06	5.79966e+06	2.56448e+07	1.39378e+06	7.24246e+06	9.4984e+06	3.5238e+06	9.74961e+06	1.83588e+07	2.41584e+06	2.17579e+06	708201	2.10377e+06	1.4361e+07	3.46932e+06	1.55787e+06	727262		4.89101e+06	1.31327e+07	5.32804e+06	1.61285e+06	4.227e+06	3.7983e+06	2.24001e+07	1.17636e+06	4.93946e+06	6.41944e+06		1.08097e+07
Q07866	Kinesin light chain 1 [OS=Homo sapiens]	FALSE		14	233	10	65.3	2.9373e+06	2.35054e+06		34791.5	45352.4	791683	54602.3	32843.8	87665.2	264747	99397.2	187036	28430.8	70972.7	1.45385e+06	83470.3	249447	28055.2	115437	130396	1.35154e+06	619102	222990	116891	89819.1	784491		185972	252795		210595	1.35327e+06	940300	1.55099e+06	1.00035e+06	924882	915046	272111	109848	479278	171768	254772	2.24962e+06	768928		1140942	772893	2.40887e+06		312606	129258	109167	247685	409638	209197	207876	288439	300170	653446		47169	111310		97871	617861	433469	860225	321721	455843	1.57906e+06	107839	300593	265144		65497	1.559e+06	219200	200982	20644.5	22823.4	558382	22631.5		282845		131084	895700	775625	1.39578e+06	37572.1	24386	1.42587e+06	22655.1		439513		146533	3.69273e+06	4.06571e+06		414399	416224	3.71522e+06	248062	238367	655876	927711	710779	565990	139772	432332	4.24377e+06	434355	2.00336e+06	452533	411585	2.23397e+06	1.83976e+06	2.08313e+06	452388	647385	697797	1.81073e+06		1.2837e+06	1.14305e+06		1.29371e+06	1.35327e+06	1.48235e+06	3.0526e+06	3.13075e+06	3.2272e+06	1.54823e+06	1.31835e+06	1.56799e+06	1.96654e+06	589446	1.4671e+06	2.46056e+06	2.00188e+06		3.27775e+06	3.15059e+06	4.88758e+06		2.06196e+06	1.30408e+06	406611	1.28609e+06	732908	803288	682499	1.04593e+06	2.28321e+06	1.81178e+06		285928	524929		653438	870001	882007	2.05299e+06	1.33541e+06	2.44642e+06	3.45614e+06	371086	1.2491e+06	1.20781e+06		427857	2.01801e+06	639945	456198	767201	1.00427e+06	1.24139e+06	1.065e+06		1.08149e+06		530074	1.06173e+06	1.08765e+06	2.4991e+06	1.84008e+06	1.15838e+06	2.59018e+06	1.14077e+06		1.42933e+06		616098
Q9ULC4	Malignant T-cell-amplified sequence 1 [OS=Homo sapiens]	FALSE		9	232	9	20.5	5.38483e+07	3.5527e+07	1.14845e+06	396335	82365.1	7.7743e+06	2.21175e+06	675171	1.37202e+06	2.17758e+06	2.10884e+06	4.56597e+06	2.3054e+06	387051	1.71854e+07	2.44214e+06	1.23907e+06	551142	2.90206e+06	1.0013e+06	4.15451e+07	1.15512e+07	6.55173e+06	2.07264e+06	1.10028e+06	2.19663e+07	5.04505e+06	645572	1.02036e+06	211150	2.58675e+06	2.06835e+07	3.94346e+07	1.66951e+07	1.13407e+07	8.76277e+06	5.2753e+07	2.68625e+06	2.08803e+06	9.3671e+06	5.57924e+06	5.59004e+06	5.42978e+07	2.04292e+07	9.99213e+06	1.44718e+07	5.33199e+06	2.87316e+07	5.91506e+06	3.07491e+06	1.36837e+06	1.68496e+06	4.66332e+06	2.6208e+07	7.11709e+06	4.62626e+06	4.1544e+06	2.28168e+06	1.39772e+07	3.52869e+06	1.21945e+06	1.27704e+06	488860	2.52169e+06	3.47077e+07	2.02527e+07	1.31686e+07	4.87418e+06	3.49974e+06	2.28984e+07	4.22968e+06	5.17845e+06	3.06926e+06	705639	3277201	3.64336e+07	8.54225e+06	6.64874e+06	29110.2	20122.7	2.35887e+07	21841.5	1.51821e+06	1.27353e+06	377963	4.06884e+06	23256231	2.78786e+07	6.65532e+06	107139	11711.4	2.57845e+07	17152.6	5.84854e+06	2.75926e+06	589676	5.80418e+06	6.76972e+07	6.14508e+07	3.00691e+06	4.72071e+06	755908	3.64833e+07	1.00481e+07	4.90011e+06	1.02649e+07	7.63054e+06	1.50801e+07	1.38171e+07	1.13339e+07	2.35773e+06	5.01641e+07	1.27082e+07	9.95119e+06	8.88998e+06	1.03472e+07	1.71545e+07	5.65523e+07	3.88672e+07	1.32917e+07	1.1479e+07	8.54796e+06	5.07017e+07	1.39165e+07	4.45616e+06	4.61371e+06	663954	1.58907e+07	2.06835e+07	6.21672e+07	3.28586e+07	3.54926e+07	3.0576e+07	8.92567e+07	1.30146e+07	2.98049e+07	3.84344e+07	1.9146e+07	3.21901e+07	5.9389e+07	5.31869e+07	2.1027e+07	4.15753e+07	2.17351e+07	5.82961e+07	1.37794e+07	2.02822e+07	1.38055e+07	6.2759e+06	2.4214e+07	4.68903e+07	2.73286e+07	1.5189e+07	1.50646e+07	1.73553e+07	3.8754e+07	1.46921e+07	7.39203e+06	6.02239e+06	2.38712e+06	1.68361e+07	4.88714e+07	4.12094e+07	3.14279e+07	2.0232e+07	1.87824e+07	5.01183e+07	1.45547e+07	2.15187e+07	1.39813e+07	2.73157e+06	2.14082e+07	4.71606e+07	2.49388e+07	1.50916e+07	1.08181e+06	885440	5.24419e+07	1.02783e+06	5.97233e+06	4.86951e+06	1.13876e+06	1.64534e+07	2.7567e+07	3.90939e+07	1.19162e+07	5.24708e+06	556311	4.68391e+07	863701	1.9277e+07	8.97331e+06	1.69655e+06	2.44037e+07
Q12974	Protein tyrosine phosphatase type IVA 2 [OS=Homo sapiens]	FALSE		4	232	1	19.1	2.67349e+06	2105938		127351		431559									809430						2.08429e+06	536639				1.75471e+06						5.0187e+06	2.03125e+06	595357	549337	433323	1.94227e+06			472004			2.68186e+06	945383	634406	502712	245468	2.00518e+06	666508				312760	1.46155e+06	236462		396928		918184						2.04971e+06	1.04877e+06		202146		1.53761e+06		418876				2.2094e+06	517233				1.12803e+06						4.0025e+06	2.493e+06	1.16753e+06			1.75666e+06			547075		479698	3.36107e+06	3.64263e+06		1.51687e+06		2.02523e+06									2.36271e+06						2.83719e+06	1.80566e+06				4.05014e+06						5.0187e+06	3.20219e+06	1.17176e+06	1.71924e+06	1.512e+06	3.28626e+06			1.9367e+06			2.93332e+06	2.46128e+06	1.33502e+06	1.44421e+06	1.00061e+06	4.06849e+06	1.55266e+06				1.62398e+06	2.61495e+06	907981		1.43933e+06		2.54581e+06						2.88616e+06	2.134e+06		839078		3.36541e+06		1.74061e+06				2.8599e+06	1.51004e+06				2.50783e+06						4.74441e+06	3.49591e+06	2.09043e+06			3.19108e+06			1.77913e+06		2.01689e+06
Q5T601	Adhesion G-protein coupled receptor F1 [OS=Homo sapiens]	FALSE		9	231	9	101.3	1.32268e+06	1.36666e+06		151995	21845.3	63630.4	161931	3.27886e+06	128001		1.81815e+06	1.23552e+06	243245	174598	206154	67995.2	1.35816e+06	89908.4	69777.5	218675	3.0836e+06	754830	1.52444e+06	311632	40986	256368	639851	474469	203018	16223.4	3.57256e+06	2.2109e+06	4.53685e+06	3.60284e+06	654585	2.25371e+06		500951	833168	1.4223e+06	1.13559e+06	4.52976e+06	3.97637e+06	1.85915e+06	4.03895e+06	1.07246e+06	602661	474037	600805	1.86981e+06	32730.1	44997.8	6.07426e+06	1.06027e+06	2.65078e+06	2.01507e+06	69127.5	440615	686579	252012	249185	285616	24226.6	3.1007e+06	2.00996e+06	5.40016e+06	4.49787e+06	54981.2	776807	464188	870138	5.33629e+06	639770		2.53939e+06	1.97306e+06	1.19465e+06	1.42696e+06	19490.9	99236.2	568851	48111.1	506863	279594	281357	5.02951e+06	3.39196e+06	7.16543e+06	2.51818e+06	17091.1	13672.8	310787	16911.1	4.4723e+06	596851		5.79307e+06	1.66286e+06	2.3639e+06		1.8104e+06	200486	298605	735663	2.37966e+07	957655		1.30014e+07	3.7388e+06	1.19585e+06	1.06357e+06	601761	353827	1.09077e+07	1.45023e+06	248789	3.74639e+06	4.19748e+06	2.53983e+06	3.09268e+06	1.72593e+06	318416	591738	1.76499e+06	3.2751e+06	917973	51014	2.19467e+07	2.2109e+06	7.15219e+06	7.09095e+06	2.04863e+06	7.8639e+06		2.42705e+06	1.18928e+07	5.83591e+06	3.89696e+06	2.60845e+07	4.34921e+06	4.84025e+06	8.4994e+06	3.08101e+06	2.45666e+06	961817	1.39961e+06	1.23334e+07	330214	167601	3.15402e+07	1.89699e+06	1.01786e+07	6.61588e+06	250669	3.35149e+06	1.90365e+06	1.04928e+06	1.5105e+06	1.34694e+06	118299	2.07018e+07	2.8302e+06	1.0988e+07	1.07345e+07	228219	4.16897e+06	1.01598e+06	2.99423e+06	2.21746e+07	2.91432e+06		1.65884e+07	2.55398e+06	3.48773e+06	3.23898e+06	724330	4.36659e+06	1.26466e+06	2.26404e+06	1.9939e+06	1.06906e+06	847699	2.03381e+07	4.02069e+06	1.0048e+07	4.50873e+06	837033	649482	564564	851537	1.47409e+07	1.941e+06		2.4357e+07
O43242	26S proteasome non-ATPase regulatory subunit 3 [OS=Homo sapiens]	FALSE		16	231	16	60.9	1.85518e+07	1.06183e+07	2.60618e+06	421803	276362	1.87254e+06	1.31276e+06	269496	516919	1.48594e+06	1.46051e+06	2.96176e+06	245537	870879	4.67542e+06	2.02673e+06	1.09078e+06	355380	902581	648651	2.38201e+06	2.9355e+06	2.08225e+06	1.00092e+06	1.02205e+06	5.18488e+06	1.87615e+06	582039	1.12007e+06	2.55061e+06	994860	5843287	1.33948e+07	2.12961e+07	2.42117e+06	3.21015e+06	1.4058e+07	1.08101e+06	1.93157e+06	1.66452e+06	1.43622e+06	2.59521e+06	5.75781e+06	2.75339e+06	5.6008e+06	2.45134e+06	1.23309e+06	9.50327e+06	5.39506e+06	1.78044e+06	671052	3.93091e+06	3.64352e+06	1.42869e+06	861267	1.83035e+06	3.07505e+06	900379	3.19945e+06	1.2411e+06	492907	414779	819932	766095	6.18498e+06	3.80052e+06	2.05912e+06	102244	896173	4.8493e+06	1.68509e+06	804575	1.35296e+06	505649	1.04406e+06	4379347	1.94395e+06	2.88201e+06	106079	24786.2	3.98239e+06	93921.4	453735	1.02881e+06	5.24365e+06	1.81438e+06	6.58115e+06	3.75991e+06	3.03374e+06	75244.4	44255.6	4.11764e+06	86629.5	3.19194e+06	1.10832e+06	3.93082e+06	3.76979e+06	2.33231e+07	1.83664e+07	6.82356e+06	5.02406e+06	2.53632e+06	8.78745e+06	5.96398e+06	1.95589e+06	3.86738e+06	5.20694e+06	1.0444e+07	8.96259e+06	1.20711e+06	5.30498e+06	1.36475e+07	1.05465e+07	8.76028e+06	5.73232e+06	3.21812e+06	1.11128e+07	3.24246e+06	9.87728e+06	4.22434e+06	5.54344e+06	7.94021e+06	1.19675e+07	5.17524e+06	4.01761e+06	5.06455e+06	8.02031e+06	6.11155e+06	5843287	2.11165e+07	4.19141e+07	7.57744e+06	1.12012e+07	2.37858e+07	5.23736e+06	2.75715e+07	6.82975e+06	4.92861e+06	1.49444e+07	6.29769e+06	7.16838e+06	1.17861e+07	7.04233e+06	5.02652e+06	1.9282e+07	1.25681e+07	1.17438e+07	6.77024e+06	1.46413e+07	1.89187e+07	2.55615e+06	3.30714e+06	6.00942e+06	1.11507e+07	6.84863e+06	8.87098e+06	5.16749e+06	2.98789e+06	1.95606e+06	4.00375e+06	5.11485e+06	8.70898e+06	7.73316e+06	4.91425e+06	424398	4.80958e+06	1.06138e+07	5.79856e+06	3.34336e+06	6.16308e+06	1.9574e+06	6.8203e+06	5.66874e+06	5.67528e+06	6.54172e+06	3.94215e+06	1.09064e+06	8.85358e+06	4.4198e+06	1.7849e+06	3.93377e+06	1.57986e+07	7.33693e+06	7.80103e+06	5.27249e+06	5.43182e+06	3.68507e+06	2.10222e+06	7.47995e+06	4.36213e+06	1.05208e+07	3.60434e+06	1.13093e+07	1.58501e+07
P17936	Insulin-like growth factor-binding protein 3 [OS=Homo sapiens]	FALSE		11	231	11	31.7	588637	212643	1.48596e+07	3.05045e+06	477346		449650	2.39094e+07	179931	8.34324e+06		1.46454e+07	8.99484e+06	719037		450216	1.64251e+07	39041.7	1.02565e+07			981354	2.21604e+07	5.47803e+06	310305		748814	2.14718e+07	1.58765e+07	6.48589e+06		2.15274e+08	783764	9.93297e+06	2.91565e+06	257410		547498	2.25565e+06	267862	5.30886e+06			2.12719e+06	2.04571e+07	5.43335e+06	481781		1589351	1.8742e+07	115588	1.01157e+07		1.36225e+06	4.84193e+06	6.86207e+06	1.13975e+07	280641		474318	2.23378e+07	2.03296e+07	4.9337e+06		1.98092e+06	5.86278e+06	7.39828e+06	5.47892e+06	218944		856590	1.73838e+07	3.30205e+07	7.91545e+06		325373	5.96486e+06	1.56203e+07	603868	26764.7		52233.7	3.30708e+07	1.6306e+06	6.75975e+06		1.30199e+08	1.15972e+07	5.38723e+07	460879	37058.3		30312	2.9688e+07	3.5359e+07	9.64794e+06		740025	367807	3.89059e+07	3.63336e+07	4.38086e+06		2.04279e+06	1.73525e+08	1.34617e+06	2.92359e+07		4.43185e+07	4.42206e+07	4.38003e+06		2.34279e+06	1.31913e+08	629748	3.65691e+07			3.30203e+06	4.49575e+07	3.03393e+07	2.41073e+06		2.06556e+06	1.48213e+08	7.17877e+07	2.03947e+07		2.15274e+08	1.23558e+06	1.95496e+07	9.125e+06	898184		2.65257e+06	3.21975e+07	1.09907e+06	1.82181e+07			5.53806e+06	4.3049e+07	1.56092e+07	1.96391e+06		3.70248e+06	1.23623e+08	1.16616e+06	3.76776e+07		2.43728e+06	1.85923e+07	2.25296e+07	4.13293e+07	2.13466e+06		1.97488e+06	1.35407e+08	9.58726e+07	2.40914e+07		2.7893e+06	1.19294e+07	1.76566e+07	2.27422e+07	1.17503e+06		2.94761e+06	7.22373e+07	1.50417e+08	3.06412e+07		421171	1.74142e+07	3.54556e+07	2.24412e+07	1.1777e+06		2.45804e+06	1.30094e+08	6.23478e+06	2.03664e+07		1.54333e+08	1.62627e+07	9.64568e+07	2.25714e+07	1.76033e+06		1.52633e+06	9.78529e+07	1.1499e+08	2.7758e+07
P62195	26S proteasome regulatory subunit 8 [OS=Homo sapiens]	FALSE		17	230	16	45.6	1.75534e+07	1.22752e+07	285024	93886.9	77988.9	1.51825e+06	141440	272428	237698	99111.2	1.03181e+06	422174	160978	384811	7.03147e+06	262569	553198	210530	354278	534925	5.86374e+06	3.28199e+06	235315	175241	338677	2.40858e+06	308689	216913	147449	38842.2	1.01675e+06	7.70443e+06	11992853	1.62263e+07	1.43049e+06	2.82506e+06	6.4323e+06	631288	2.65107e+06	1.21754e+06	1.39914e+06	2.24805e+06	6.2109e+06	2.45589e+06	1.35251e+06	2.04404e+06	1.61602e+06	4.7557e+06	167219	930860	372200	124367	2.00253e+06	2.30693e+06	171178	767977	381780	372628	1.34427e+06	134078	200791	736166	79913.5	450034	3.37065e+06	2.53705e+06	971745	198371	570989	2.64018e+06	564049	220828	1.12291e+06	165553	1.02018e+06	4.31851e+06	685406	323108	81196.7	28926	3.7059e+06	80170.7	132423	327802	1.78122e+06	1.19771e+06	4.89062e+06	1.65513e+06	1.09248e+06	4417.2	83394.4	4.33968e+06	38033.7	535116	922531	48663.1	2.19603e+06	2.20679e+07	2.12323e+07	746258	1.11828e+06	715746	7.12487e+06	642570	1.97717e+06	1.77836e+06	347300	7.37835e+06	1.27754e+06	791403	2.34409e+06	2.05248e+07	1.36633e+06	4.44283e+06	3.39587e+06	1.26317e+06	9.16447e+06	7.98187e+06	1.10431e+07	477392	970548	2.63115e+06	5.55938e+06	851499	1.49727e+06	666713	122138	6.24604e+06	7.70443e+06	1.89063e+07	3.19358e+07	4.47696e+06	9.85749e+06	1.08833e+07	3.05853e+06	3.78417e+07	4.99575e+06	4.80135e+06	1.29453e+07	6.79327e+06	6.39383e+06	2.84616e+06	5.8722e+06	6.58747e+06	9.64926e+06	389545	6.13999e+06	3.75512e+06	463223	1.0398e+07	4.12747e+06	657298	2.52143e+06	1.38441e+06	2.83436e+06	3.7272e+06	558249	1.21715e+06	3.47169e+06	390220	3.00466e+06	4.74616e+06	5.1623e+06	2.31915e+06	823408	3.06438e+06	5.77863e+06	1.94095e+06	917638	5.11514e+06	640865	6.66429e+06	5.58999e+06	2.00102e+06	733405	3.01747e+06	1.2728e+06	8.2389e+06	3.77271e+06	520928	1.25339e+06	5.36662e+06	4.84325e+06	5.79714e+06	2.32097e+06	1.95606e+06	216331	3.96138e+06	7.88329e+06	1.91514e+06	1.76376e+06	3.00014e+06	140008	9.23323e+06
Q8WTS1	1-acylglycerol-3-phosphate O-acyltransferase ABHD5 [OS=Homo sapiens]	FALSE		8	230	8	39.1	5.53237e+06	4.67923e+06	590032		268832	2.48249e+06	178207	66192.4	87549.2	188080	562423	597407	492978	98973.9	782420	470116	103377	100451	241937	303512	4.75475e+06	789887	806618	87428.5	136421	3.43672e+06	1.20967e+06	144557	173895	164927	1.16435e+06	4.7823e+06	571880	791418	269201	550786	3.96295e+06	704422	43294.4	274315	440351	2.26227e+06	3.83896e+06	823968	1.48914e+06	193853	386696	2.8848e+06	563811	535456	184121	277511	1.85578e+06	2.88673e+06	874804	1.0671e+06	257392	137449	2.98359e+06	245524	106437	662341	257307	989500	3.92568e+06	535961	646931	217687	412722	2919128	1.14599e+06	105159	775854	436900	953679	2.68968e+07	3.41063e+06	1.24027e+06			2.29619e+07		515706	801572	183832	5.08324e+06	2.79311e+07	8.28219e+06	3.49308e+06			2.108e+07	12804	1.03963e+06	2.64765e+06	1.20965e+06	6926385	6.95522e+06	8.09364e+06	1.54484e+06		2.46721e+06	1.16499e+07	809605	480397	655008	659059	4.02182e+06	1.80781e+06	2.42359e+06	602902	2.28387e+06	2.44635e+06	830237	1.62029e+06	862620	5.19983e+06	6.47229e+06	2.65779e+06	1.63641e+06	484211	1.05985e+06	7.93249e+06	3.33679e+06	997825	786290	518607	7.15274e+06	4.7823e+06	901549	1.55763e+06	842506	1.92186e+06	6.7052e+06	3.41285e+06	617991	1.12555e+06	1.51113e+06	1.30272e+07	4.19892e+06	2.14518e+06	3.13368e+06	556909	1.57631e+06	5.85324e+06	1.31343e+06	3.53189e+06	1.85759e+06	1.03363e+06	9.636e+06	5.16482e+06	3.35912e+06	3.50351e+06	933352	1.04549e+06	8.27247e+06	1.02227e+06	645196	3.12354e+06	1.25644e+06	6.60641e+06	5.52769e+06	1.09055e+06	1.54395e+06	903588	2.215e+06	6.38917e+06	3.94348e+06	436983	3.53422e+06	1.69127e+06	6.22987e+06	3.48158e+07	9.95721e+06	2.81522e+06			5.10486e+07		2.02869e+06	3.06491e+06	553865	2.05554e+07	3.31084e+07	1.16141e+07	6.25425e+06			3.82932e+07	644734	3.42667e+06	8.61036e+06	3.48029e+06	2.9122e+07
P55735	Protein SEC13 homolog [OS=Homo sapiens]	FALSE		5	229	5	35.5	9.50397e+06	1.04219e+07	1.04539e+06	136999	233607	2.75453e+06	752764	448254	657405	745381	1.25091e+06	2.84511e+06	1.07074e+06	183016	4.93121e+06	881807	820089	351810	939032	433202	5.4188e+06	2.47417e+06	1530265	775287	711904	5.95493e+06	2.2349e+06	329543	1.15411e+06	94139.9	1.0614e+06	1.38108e+07	1.00591e+07	1.34787e+07	2.59005e+06	3.58329e+06	9.7731e+06	1.4472e+06	1.19356e+06	3.59295e+06	1.49722e+06	2.16324e+06	8.43636e+06	3.08244e+06	4660794	1.35026e+06	1.98097e+06	7.98408e+06	1.61036e+06	1.55199e+06	608906	1.38929e+06	2.11827e+06	2.72905e+06	1.69568e+06	1.75927e+06	1.66193e+06	899648	4.22035e+06	892973	383042	1.61449e+06	256443	1.18241e+06	4.85152e+06	4.18103e+06	4.84005e+06	1.20816e+06	1.66642e+06	6293404	1.23471e+06	1.71611e+06	2.02616e+06	473748	1.1395e+06	7.90239e+06	1.76292e+06	4.03181e+06	54262.1	25678.2	5.1039e+06	22766	585428	1.61263e+06	514581	2.65568e+06	1.03941e+07	7.73632e+06	8220664	8734.89	42497.7	8.43315e+06	21157.7	2.87563e+06	3.45357e+06	1.11219e+06	3.01563e+06	1.19483e+07	1.80267e+07	2.73707e+06	1.63178e+06	2.14394e+06	1.29265e+07	3.41986e+06	3.25324e+06	4.91844e+06	2.61192e+06	8.94509e+06	8.60958e+06	5.26398e+06	1.11485e+06	1.43941e+07	4.58866e+06	6.58629e+06	5.67473e+06	3.34809e+06	7.42171e+06	7.3762e+06	8.325e+06	3.1045e+06	4.29382e+06	5.53072e+06	1.37449e+07	6.16483e+06	2.27472e+06	5.21849e+06	296020	6.52028e+06	1.38108e+07	1.58579e+07	2.65282e+07	8.10598e+06	1.25032e+07	1.65358e+07	7.01153e+06	1.70371e+07	1.47423e+07	5.13793e+06	1.2457e+07	9.22739e+06	8.02503e+06	9.80798e+06	3.87908e+06	8.07512e+06	1.61996e+07	3.75141e+06	1.0237e+07	6.14325e+06	5.17461e+06	1.09989e+07	4.88271e+06	6.51116e+06	5.77607e+06	6.02647e+06	6.84307e+06	1.17016e+07	3.718e+06	2.32191e+06	7.6138e+06	1.25222e+06	7.89436e+06	6.83135e+06	8.5074e+06	1.15511e+07	5.01489e+06	8.94337e+06	1.37745e+07	4.24875e+06	7.13117e+06	9.22969e+06	1.83391e+06	7.44377e+06	1.02291e+07	5.14677e+06	9.15158e+06	2.01651e+06	1.12989e+06	1.13469e+07	1.07133e+06	2.30296e+06	6.1661e+06	1.55038e+06	1.07389e+07	1.23208e+07	1.08486e+07	1.47189e+07	427788	2.01872e+06	1.53193e+07	1.06537e+06	9.4782e+06	1.12313e+07	3.19986e+06	1.26792e+07
P32456	Guanylate-binding protein 2 [OS=Homo sapiens]	FALSE		14	229	11	67.2	2.64575e+07	2.00724e+07	1.03958e+06	378536	290836	5.14211e+06	253447	686286	868187	1.71451e+06	1.55725e+06	4.4251e+06	1.16946e+06	968669	6.01671e+06	1.52495e+06	997257	677078	1.30004e+06	765283	1.5532e+07	6437665	4.32809e+06	1.33818e+06	316275	8.68118e+06	2.56318e+06	602396	518598	1.08255e+06	3.12054e+06	9.56495e+06	1.84537e+07	1.00108e+07	4.01402e+06	4.84316e+06	15095318	1.21166e+06	1.04197e+06	4.72015e+06	2.81317e+06	4.64557e+06	2.44426e+07	1.25151e+07	6.2939e+06	7.245e+06	3.84339e+06	1.32048e+07	1.51585e+06	1.70194e+06	736436	752093	3.50649e+06	1.35674e+07	4.54663e+06	3.53782e+06	1.04686e+06	1.97858e+06	6.88401e+06	1.97139e+06	1.00191e+06	867223	570834	1.22105e+06	1.94578e+07	1.26676e+07	8.368e+06	2.46681e+06	2.87134e+06	10604094	1.90608e+06	3713451	2.63432e+06	1.30049e+06	3.32652e+06	1.55151e+07	5.52006e+06	4.27453e+06	42188.5	46504.2	5.80344e+06	225564	298225	371168	920265	2.44455e+06	1.67341e+07	1.40678e+07	1.65478e+06	37978.6	136692	9.60544e+06	26784.1	1.42166e+06	2.09475e+06	947884	3514935	3.3262e+07	3.4719e+07	2.72186e+06	4.50871e+06	2.66916e+06	2.4131e+07	1.15143e+06	4.98078e+06	6.49542e+06	6.00788e+06	1.11357e+07	1.33908e+07	5.74934e+06	5.90067e+06	1.75627e+07	7.93538e+06	8.00915e+06	1.09213e+07	4.63525e+06	1.3111e+07	2.11426e+07	2.16612e+07	8.78055e+06	7.41131e+06	2.45711e+06	2.00375e+07	7.07039e+06	4.15814e+06	2.34491e+06	3.40403e+06	1.91699e+07	9.56495e+06	2.90917e+07	1.97028e+07	1.25625e+07	1.68993e+07	2.55409e+07	5.87036e+06	1.48732e+07	1.93674e+07	9.65379e+06	2.67514e+07	2.67345e+07	3.25826e+07	1.32446e+07	2.08138e+07	1.5667e+07	2.67925e+07	3.53125e+06	1.12261e+07	7.4299e+06	2.80128e+06	1.82072e+07	2.42742e+07	1.74584e+07	1.16154e+07	3.79612e+06	1.50498e+07	1.9087e+07	8.20813e+06	6.07335e+06	4.08974e+06	2.7874e+06	8.15237e+06	2.73983e+07	2.57755e+07	1.99709e+07	1.02394e+07	1.54099e+07	2.32094e+07	6.55901e+06	1.5431e+07	1.2e+07	5.03428e+06	2.17304e+07	2.00832e+07	1.61156e+07	9.70252e+06	1.56783e+06	2.04628e+06	1.29021e+07	1.06147e+07	1.17316e+06	1.41921e+06	2.77266e+06	9.88518e+06	1.98359e+07	1.97272e+07	2.96284e+06	1.85999e+06	6.49312e+06	1.74489e+07	1.34868e+06	4.68584e+06	6.81226e+06	2.72715e+06	1.47786e+07
Q8WW22	DnaJ homolog subfamily A member 4 [OS=Homo sapiens]	FALSE		13	228	13	44.8	2.76047e+06	2.68103e+06	811296	44267.5	479207	554663	513437	495914	1.13725e+06	3.03307e+06	1.34301e+06	865774	264177	563386	1.41874e+06	546468	539777	551544	1.81917e+06	428798	2.7882e+06	2.64829e+06	647489	551900	545634	1.82562e+06	604855	399155	283455	3.39615e+06	1.82547e+06	1.65833e+06	5.69908e+06	3.54207e+06	1.02879e+06	2.45256e+06	1.9027e+06	800252	504983	1.99991e+06	3.67017e+06	1.90885e+06	6.39421e+06	4.25736e+06	2.37661e+06	687974	1.50668e+06	3.34165e+06	1.63927e+06	970463	56356.5	4.66068e+06	1.71553e+06	1.83744e+06	1.17818e+06	1.11002e+06	470673	737288	1.38623e+06	286888	427374	1.95027e+06	871171	1.4326e+06	1.82947e+06	3.09785e+06	3.00118e+06	502884	1.26022e+06	2.97222e+06	1.25384e+06	702912	1.61976e+06	3.05282e+06	1.89125e+06	1086337	1.05682e+06	1.6076e+06		5952.2	3.17561e+06	2956.56	312799	352197	4.49438e+06	2.30022e+06	1.91695e+06	2.80572e+06	904984	6062.59	28467.7	3.04345e+06		3.00624e+06	566281	4.37715e+06	2.48313e+06	3.47042e+06	4.63736e+06	2.12416e+06	527267	4.39793e+06	2.60293e+06	2.33258e+06	3.59913e+06	8.50844e+06	1.06283e+07	9.60368e+06	2.61992e+06	1.29875e+06	3.43188e+06	4.14129e+06	2.84366e+06	4.33505e+06	8.89647e+06	6.48618e+06	7.34627e+06	3.79537e+06	8.91089e+06	1.31359e+06	3.05662e+06	4.23899e+06	4.21382e+06	1.66846e+06	2.75523e+06	1.28168e+06	1.06791e+07	1.12141e+07	1.65833e+06	8.98441e+06	6.97136e+06	3.21975e+06	8.55773e+06	3.21932e+06	3.87714e+06	7.2082e+06	8.20591e+06	1.25947e+07	1.09921e+07	6.99376e+06	1.10839e+07	5.00124e+06	1.97644e+06	6.14176e+06	6.78017e+06	3.81878e+06	6.40121e+06	568581	1.73594e+07	8.90775e+06	3.28748e+06	4.52402e+06	3.64443e+06	1.70675e+06	5.6081e+06	3.84354e+06	1.19449e+06	2.59065e+06	9.19727e+06	4.25396e+06	9.56479e+06	2.57605e+06	6.30338e+06	7.16255e+06	2.0874e+06	6.76336e+06	6.50537e+06	4.31458e+06	2.9209e+06	7.37847e+06	1.18177e+07	1.23545e+07	1.40618e+06	3.08535e+06	3.649e+06		261909	7.05996e+06	139131	1.23049e+06	1.34667e+06	1.35411e+07	9.30153e+06	2.27227e+06	3.93444e+06	1.62035e+06	296914	1.35227e+06	5.52862e+06		9.9087e+06	1.84158e+06	1.25935e+07	1.04404e+07
P01033	Metalloproteinase inhibitor 1 [OS=Homo sapiens]	FALSE		7	228	7	23.2	766950		4.36618e+06	430766	1.09905e+06	939884	2.1199e+06	2.26638e+06	1.29353e+06	5.55789e+06	3.66484e+06	3.21991e+06	1.73847e+06	2.32228e+06		2.26055e+06	1.00599e+06	575644	3.09043e+06	1.46959e+06	1340479		6.68684e+06	1.00538e+06	717425	688411	3.85268e+06	2.51806e+06	1.30639e+06	6.19202e+06	2.50805e+06		1.79076e+06	1.77805e+06	701677	733764	570972	2.8085e+06	179556	1.07784e+06	2.46878e+06	3.36931e+06	4.88021e+06	333515	2.21031e+06	2.24775e+06	1.91033e+06	1.42482e+06	4.53047e+06	1.04744e+06	1.0967e+06	5.60795e+06	4.06859e+06	1.02693e+06	488952	1465958	1.29221e+06	549351		2.26809e+06	2.06697e+06	158393	3.41993e+06	2894258	2.78552e+06	2.56029e+06	1.19918e+06	2.20119e+06	421072	1.4393e+06	3.66718e+06	1.15285e+06	804168	5.31555e+06	2.94976e+06	1.32872e+06	1.79895e+06	5.71482e+06	878706	379879	1.14678e+06	1.1141e+06	6.35776e+06	3.26872e+06	6.63152e+06	5.40783e+06	1.76904e+06	1.80359e+06	8.97619e+06	584268	281898	695767	1.65302e+06	4.21586e+06	1.85602e+06	6.8674e+06	5.17525e+06	964198		1.14317e+07	5.13082e+06	1.00866e+07	4.4107e+06	9.63087e+06	1.64484e+07	9.67769e+06	1.94756e+07	2.62068e+07	9.74377e+06	8.54668e+06	1.41463e+07		1.17632e+07	8.07931e+06	9.2852e+06	1.10188e+07	2.51773e+07	1.82469e+06		1.35658e+07	5.56813e+06	5.57361e+06	1.58896e+06	1.06274e+07	1.73813e+07	5.90703e+06	1.94706e+07	1.54072e+07		2.82307e+06	3.49949e+06	2.19601e+06	2.56033e+06	966069	1.36069e+07	2.56301e+06	4.42254e+06	8.47199e+06	1.94021e+07	5.3378e+06	868297	4.65128e+06	6.45744e+06	7.78717e+06	2.89094e+06	1.0554e+07	6.90895e+06	1.10646e+07	2.08876e+07	2.11259e+07	1.83734e+06	1.87751e+06	4.81305e+06	4.6858e+06	4.17858e+06		9.44348e+06	1.25295e+07	746965	1.66996e+07	1.93236e+07	3.92225e+06	5.20959e+06	2.86192e+06	9.13682e+06	2.25981e+06	3.15024e+06	1.26191e+07	4.79061e+06	3.6632e+06	2.05768e+07	1.92692e+07	1.71993e+06	5.25197e+06	1.29718e+07	3.26548e+07	1.67154e+07	2.5495e+06	5.24276e+07	2.50102e+07	1.24984e+07	1.99801e+07	2.1868e+07	2.09695e+06	2.52916e+06	1.60716e+07	2.86143e+07	1.33907e+07	1.2639e+06	8.32358e+07	1.38956e+07	6.03592e+06	1.97581e+07	2.17594e+07
Q9P1U1	Actin-related protein 3B [OS=Homo sapiens]	FALSE		9	228	6	47.6	4.31301e+06	1.86939e+06									117537		189982		845344		65784	83018.8	102346		1.58999e+06	940511		204748		836658			261242		49255.3	3.39309e+06	4.13502e+06	514851	1.12706e+06	1.47755e+06	1.25067e+06		36007.2		228432		5.25743e+06	1.56831e+06	1.20332e+06	1.518e+06	387912	2.09303e+06		101976			107706	2.07664e+06	198408	576772	397666	142044	297844			89313.2			3.45168e+06	2.61692e+06	785240	72545.9	312159	302079		156806	325416		95003.2	2.6215e+06	998122				3.7539e+06			313411			2.4929e+06	1.5578e+06	592194	10252.9	13564.5	3658354	14852.5		595534		298889	5.42225e+06	3.23347e+06									840491		933993		2.46755e+06		528323	1.3391e+06	364911		2.16434e+06	3.1646e+06		1.13397e+06		1.93114e+06			1.18124e+06		302581	3.39309e+06	6.51872e+06	1.01331e+06	3.52733e+06	5.15564e+06	2.1161e+06		513973		783896		5.75039e+06	4.08304e+06	2.53221e+06	4.36098e+06	1.58126e+06	4.24673e+06		672635			559255	3.71544e+06	761860	1.89366e+06	1.44201e+06	1.08044e+06	825818			421193			4.86026e+06	5.32481e+06	1.87404e+06	301127	1.6753e+06	661168		651597	1.48236e+06		620605	3.39333e+06	2.91398e+06				8.34561e+06			1.19836e+06			2.95498e+06	2.18449e+06	1.06031e+06	502134	644336	6.64562e+06	747884		1.93672e+06		1.25668e+06
P08174	Complement decay-accelerating factor [OS=Homo sapiens]	FALSE		11	228	11	41.4	1.06358e+07	12532152	4.72082e+06	986627	1.3163e+06	6.94984e+06	3.17425e+06	1.1461e+06	1.20848e+06	4.29502e+06	2.96279e+06	3.62864e+06	1.35586e+06	1.84764e+06	8.42404e+06	1.69159e+06	1.4513e+06	538213	4.03237e+06	957934	1.12104e+07	2.91763e+06	6.94621e+06	687698	1.38406e+06	1.45486e+07	4.90468e+06	1.42233e+06	1.33384e+06	1.9239e+06	3.5549e+06	1.10174e+07	5.18399e+06	6.37566e+06	3.03236e+06	2.34291e+06	1.73389e+07	2.44115e+06	651378	4.75318e+06	3.07156e+06	4.70528e+06	2.49554e+07	4.12389e+06	5.41784e+06	3.02072e+06	2.98414e+06	1.95731e+07	2.18321e+06	2.02435e+06	1.51963e+06	3.35612e+06	5.49206e+06	1.09569e+07	4.34674e+06	2.0914e+06	4.16132e+06	1.97881e+06	7.5405e+06	2.5221e+06	1.81162e+06	82957.2	1.31501e+06	3.19037e+06	1.49957e+07	5.48917e+06	7.7293e+06	1.72713e+06	2.20034e+06	1.65711e+07	3.70223e+06	2.75256e+06	3.39246e+06	2.91471e+06	2.90275e+06	1.09612e+07	3.26203e+06	3.64822e+06	50738.5	69674.9	1.04597e+07	65796.5	1.73844e+06	1.73381e+06	1.90496e+06	6.20688e+06	5.37189e+06	7.56425e+06	3.01714e+06	59096.3	57713.7	2.06968e+07	80452.9	4.0307e+06	3.10521e+06	3.30791e+06	4.94415e+06	1.33711e+07	2.16768e+07	1.23602e+07	1.17516e+07	1.20804e+07	3.26143e+07	1.44208e+07	8.31795e+06	9.04139e+06	1.50504e+07	2.11866e+07	1.09806e+07	6.66572e+06	1.1255e+07	2.45897e+07	8.80253e+06	1.16556e+07	8.68143e+06	1.43773e+07	1.64116e+07	1.52599e+07	9.81716e+06	1.4092e+07	3.80872e+06	1.07526e+07	3.35805e+07	1.35293e+07	9.81788e+06	6.03116e+06	6.04963e+06	2.18382e+07	1.10174e+07	8.17238e+06	1.25483e+07	9.49027e+06	8.17514e+06	2.9337e+07	1.18271e+07	9.29788e+06	1.95029e+07	1.05405e+07	2.70952e+07	2.72953e+07	1.07364e+07	1.14011e+07	8.67806e+06	1.21644e+07	3.97136e+07	5.08591e+06	1.33527e+07	1.53315e+07	1.25004e+07	2.85171e+07	1.96036e+07	1.66909e+07	6.8665e+06	1.50897e+07	1.50516e+07	2.09072e+07	1.05011e+07	1.09816e+07	391219	6.42123e+06	2.13006e+07	2.11152e+07	1.11692e+07	1.84466e+07	7.16906e+06	1.18088e+07	3.62696e+07	1.27397e+07	1.14381e+07	1.54536e+07	1.1283e+07	1.89621e+07	1.41885e+07	9.52337e+06	8.2809e+06	1.88556e+06	3.06584e+06	2.32538e+07	3.09628e+06	6.83868e+06	6.62942e+06	5.73944e+06	2.50991e+07	6.36761e+06	1.06073e+07	5.4021e+06	2.89422e+06	2.7415e+06	3.7597e+07	4.05112e+06	1.32854e+07	1.00984e+07	9.51715e+06	2.07877e+07
P51397	Death-associated protein 1 [OS=Homo sapiens]	FALSE		7	228	7	11.2	1.60859e+07	8.95746e+06	74638.5	308262	209579	2.93644e+06	578787	441632	166176	454031	148975	1.58744e+06	1.01815e+06	552157	8.12376e+06	1.02577e+06	913996	145146	320396	96630.6	7.87734e+06	2.45861e+06	1.26363e+06	848075	474633	7.55823e+06	1.09905e+06	322854	339463	117988	480033	1.41846e+06	8.16436e+06	1.13894e+07	4.94623e+06	4.79727e+06	7.35867e+06	1.38948e+06	898984	2.07854e+06	1.28874e+06	1.24599e+06	1.46467e+07	5.06889e+06	1.97302e+06	3.87809e+06	4.29894e+06	8.86955e+06	1.22362e+06	1.15737e+06	519922	551532	1.46152e+06	7.96558e+06	1.54673e+06	1.2944e+06	1.22238e+06	1.25675e+06	5.10131e+06	1.16667e+06	259706	764646	16144.4	429877	1.01257e+07	5.3805e+06	2.86401e+06	6.36785e+06	3.3301e+06	6.28721e+06	1.73791e+06	1.77315e+06	3.53261e+06	372853	613858	1.07989e+07	2.17383e+06	545383	5411.4	3891.55	5.10399e+06	3907.33	114646	684854	11086.2	225049	3.10648e+06	4.57553e+06	331999	9251.5	5197.22	6.41487e+06	6391.49	2.83597e+06	3.62687e+06	45529.8	1.44527e+06	2.02229e+07	1.54937e+07	195421	3.67169e+06	1.92342e+06	1.37802e+07	2.62947e+06	3.20518e+06	1.24327e+06	1.59099e+06	1.0653e+06	4.80377e+06	5.00547e+06	3.36348e+06	2.37131e+07	5.33781e+06	7.34047e+06	2.34122e+06	1.14236e+06	1.6555e+06	1.07228e+07	8.27265e+06	2.56358e+06	4.69695e+06	3.68738e+06	1.74456e+07	3.03166e+06	2.22855e+06	1.53493e+06	371010	2.9489e+06	1.41846e+06	1.28708e+07	2.24162e+07	1.548e+07	1.67391e+07	1.24507e+07	6.73191e+06	1.28322e+07	8.52854e+06	4.42249e+06	7.17501e+06	1.60201e+07	1.31967e+07	4.15195e+06	1.11411e+07	1.7524e+07	1.79962e+07	2.85049e+06	7.63407e+06	5.24549e+06	2.05426e+06	7.58884e+06	1.42517e+07	5.93924e+06	4.24977e+06	4.4326e+06	9.55931e+06	1.41442e+07	4.85759e+06	1.57428e+06	3.606e+06	78833.4	2.87008e+06	1.42578e+07	1.0948e+07	6.83517e+06	2.6432e+07	1.7872e+07	1.3761e+07	5.98033e+06	7.36822e+06	1.6092e+07	1.44334e+06	4.01001e+06	1.39784e+07	6.3464e+06	1.23794e+06	201101	171236	1.13471e+07	183873	450996	2.61862e+06	33401.4	910044	3.68229e+06	6.41624e+06	594434	453089	246877	1.1653e+07	321836	9.34748e+06	1.17948e+07	130993	6.07666e+06
Q9H082	Ras-related protein Rab-33B [OS=Homo sapiens]	FALSE		2	228	1	25.7
P61812	Transforming growth factor beta-2 proprotein [OS=Homo sapiens]	FALSE		7	227	7	47.7	1.092e+06		1.1063e+07	265747	1.17407e+06		1.6344e+06	1.28595e+06	1.37063e+06	2.3974e+06	1.00664e+06	5.29549e+06	427411	1.44562e+06		1.60553e+06	666798	343514	1.48194e+06	393457		598311	1.12924e+07	559215	1.2085e+06		3.44239e+06	1.32353e+06	802173	2.29129e+06	1.05265e+06			6.98398e+06			933247	1.04294e+06		1.06271e+06	1.66944e+06	578358			1.04226e+07	84381.6	1.08682e+06	95155.8	3.9368e+06	834099	798014	2.47256e+06	1.06664e+06	656573	1.79028e+06	5.2996e+06	971317	728155		1.77579e+06	1.39188e+06	889637	2.02286e+06	1.56293e+06		1.56141e+06	6.35816e+06	596856	543685		1.66217e+06	468822	1.04724e+06	1.9616e+06	1.16886e+06		2.2798e+06	13072813	34798.4	128569		114543	2.57902e+06	1.48171e+06	3.05899e+06	2.0167e+06	1.33168e+06	1.90281e+06	1.15888e+07	55564.4	99076.3	1003244	178018	1.98582e+06	1.15021e+06	3.66524e+06	1.71383e+06	1.37284e+06		2.89654e+07	3.16529e+06	1.07751e+07		7.42519e+06	9.33289e+06	1.02545e+07	8.40084e+06	7.19839e+06	1.60247e+07	2.10125e+06	8.80606e+06		8.35473e+06	5.35518e+06	5.54092e+06	5.2838e+06	6.74081e+06		2.01318e+06	2.29093e+07	3.09714e+06	9.38873e+06		9.49563e+06	9.13587e+06	3.62714e+06	7.2049e+06	6.46658e+06			1.37456e+07			1.57903e+06	5.05295e+06		4.36046e+06	5.72894e+06	3.33046e+06			2.19329e+07	242415	4.43028e+06	193070	9.17097e+06	5.50175e+06	8.05116e+06	9.20942e+06	5.53845e+06	1.17472e+06	6.87441e+06	1.73997e+07	3.52218e+06	5.53863e+06		7.39369e+06	8.43725e+06	4.19545e+06	9.8777e+06	1.0435e+07		3.1771e+06	1.51742e+07	2.47746e+06	2.91785e+06		5.71967e+06	1.94816e+06	4.77044e+06	7.59348e+06	7.63556e+06		6.65578e+06	2.96733e+07	1.29319e+06	5.65728e+06		5.39021e+06	1.01454e+07	5.66549e+06	9.21642e+06	8.15505e+06	1.57852e+06	2.6683e+06	2.07494e+07	2.72125e+06	4.7063e+06	1.82245e+06	8.96391e+06	6.54536e+06	3.74058e+06	1.05452e+07	7.20582e+06
Q8N3Y3	Xylosyl- and glucuronyltransferase LARGE2 [OS=Homo sapiens]	FALSE		9	227	9	81.7	1.58564e+07	1.09268e+07	4.8421e+06	459744	1.02292e+06	1.40542e+06	1.49306e+06	1.98708e+06	1.3283e+06	1.64673e+06	852611	3.56459e+06	1.50501e+06	1.51551e+06	1.52859e+06	1.28234e+06	1.4316e+06	338337	2.02523e+06	325199	1.31896e+07	1.97512e+06	6.33958e+06	1.34496e+06	1.33457e+06	3.50851e+06	2.80979e+06	1.90946e+06	2.10572e+06	1.81094e+06	671885	3.89168e+07	1.26853e+07	4591421	2.01315e+06	1.71101e+06	6.90496e+06	1.49551e+06	164410	1.89775e+06	1.39791e+06	103499	1.63036e+07	4.1826e+06	6.43635e+06	2.13574e+06	1.49758e+06	5591746	3.44247e+06	1.32269e+06	750235	1.76485e+06	132623	8.36424e+06	1.19549e+06	2.28095e+06	2.17171e+06	630683	2.25455e+06	1.33658e+06	1.54187e+06	1.65941e+06	1.07533e+06	665849	1.01352e+07	6.9007e+06	3.57721e+06	1.45045e+06	876969	3503411	2.27454e+06	1.08797e+06	1.69401e+06	1.53049e+06	260035	1.18877e+07	1.3781e+06	6.36488e+06	20847.8	81770.6	2.7762e+06	55399.4	3.02151e+06	1.97845e+06	1.63074e+06	1.47021e+06	1.62749e+06	1.25522e+07	6.33733e+06	51130.8	114474	5.39495e+06	67219.2	2.93291e+06	2.41928e+06	2.01147e+06	1.51386e+06	1.99344e+07	1.88999e+07	1.26777e+07	5.47597e+06	9.38785e+06	6.59538e+06	6.78306e+06	1.44214e+07	9.93777e+06	5.77037e+06	6.09692e+06	1.07868e+07	7.39896e+06	9.23179e+06	4.46193e+06	6.67293e+06	1.14975e+07	5.45741e+06	7.2209e+06	5.57139e+06	1.7954e+07	6.64582e+06	1.28613e+07	7.44889e+06	1.03681e+07	8.09819e+06	7.75064e+06	1.31803e+07	9.52131e+06	5.69443e+06	4.12747e+06	3.89168e+07	1.9998e+07	9.03664e+06	6.30049e+06	5.97024e+06	1.1683e+07	7.24559e+06	2.34682e+06	7.78674e+06	4.79713e+06	595998	1.78323e+07	1.08893e+07	1.35444e+07	6.13564e+06	6.10468e+06	1.13456e+07	8.01942e+06	8.72448e+06	7.56911e+06	6.57346e+06	688637	1.4965e+07	4.59051e+06	7.48882e+06	7.87503e+06	4.79722e+06	6.25109e+06	5.56502e+06	9.34647e+06	7.82562e+06	5.25086e+06	4.44555e+06	1.42712e+07	1.40413e+07	8.53728e+06	6.02061e+06	4.70652e+06	7.668e+06	7.82691e+06	4.521e+06	7.71666e+06	5.92464e+06	1.69867e+06	1.53877e+07	4.02331e+06	1.44473e+07	774755	3.59807e+06	6.17201e+06	2.60701e+06	1.1886e+07	7.56485e+06	4.91325e+06	5.94517e+06	1.92916e+06	1.76018e+07	1.13468e+07	2.50411e+06	5.43774e+06	9.80026e+06	3.38475e+06	9.66698e+06	7.86767e+06	5.78718e+06	6.36505e+06
P09104	Gamma-enolase [OS=Homo sapiens]	FALSE		4	227	1	47.2		432183		147065	175302		461959	69629.4			689502	375060		236507	1.25772e+06			408569	1.76081e+06	183960	8.20576e+06	1.31319e+06		569633	433950	2.05703e+06	1.37674e+06	267867			1.97779e+06	1826635	1.26926e+06		954258		4.50142e+06	1.1697e+06	353270	978933										560808	297702			1.22322e+06	837788				1.17256e+06				343274		406329		2.43909e+06			4.53261e+06	1.4426e+06	1.01792e+06		437807	586811		1.28216e+06				958734		453010			2.73136e+06	645162	978011								275856	2232378		747544		1.75168e+06	1.60884e+06		2.09871e+06	505341			4.93055e+06	1.13497e+06		1.44069e+06	3.67128e+06			6.59026e+06	6.2781e+06	3.15165e+06	1.11699e+07	4.41859e+06		3.15483e+06	3.37132e+06	4.74794e+06	3.79767e+06	1.84899e+06			1.21498e+07	1826635	2.00095e+06		2.9865e+06		7.61628e+06	5.66705e+06	5.04263e+06	4.01669e+06										3.69911e+06	3.00351e+06			2.18854e+06	3.21698e+06				3.2511e+06				1.67622e+06		572146		5.82107e+06			9.92063e+06	4.96411e+06	4.22991e+06		1.69478e+06	3.83332e+06		3.74323e+06				2.13144e+06		1.78205e+06			1.1045e+07	764749	1.37146e+06								793664	9.38605e+06
P49281	Natural resistance-associated macrophage protein 2 [OS=Homo sapiens]	FALSE		3	226	3	62.2	1.0667e+07	8.86643e+06	3.97154e+06	454409	103074	4.90192e+06	565672	1.11029e+06	2.50398e+06	3.29937e+06	2.46562e+06	8.56296e+06	3.72164e+06	1.23441e+06	1.71469e+07	781443	2.20701e+06	1.29294e+06	4.14599e+06	415210	3.00063e+07	2.01811e+07	8.37939e+06	3.28306e+06	933346	3.30268e+07	1.59813e+06	1.48104e+06	5.29872e+06	662052	3.14199e+06	5.14339e+07	4.73797e+07	1.70284e+07	1.48713e+07	1.02364e+07	3.95729e+07	1.30095e+06	1.17938e+06	1.36784e+07	5.37145e+06	4.67283e+06	5.04221e+07	2.8128e+07	1.64204e+07	1.82827e+07	6.9764e+06	1.12339e+07	2.35621e+06	3.75664e+06	2.33179e+06	1.88711e+06	4.12443e+06	22260494	1.47922e+07	6.56652e+06	7.06562e+06	2.07487e+06	2.10605e+07	1.39037e+06	2.40043e+06	5.8427e+06	801205	2.06005e+06	34221627	4.06934e+07	2.02888e+07	7.3053e+06	6.42967e+06	37653048	2.50513e+06	9.98684e+06	1.17716e+07	1.92787e+06	3.60185e+06	2.84985e+07	2.01576e+07	7.6131e+06	184294	134514	2.87354e+07		2.35434e+06	4.23757e+06	530581	4.8574e+06	3.01881e+07	5.60617e+07	1.48426e+07		29332.7	1.70703e+07		9.75992e+06	1.27545e+07		5.99532e+06	1.34104e+07	1.53362e+07	1.03984e+07	5.41243e+06	945967	2.30038e+07	2.56988e+06	8.05802e+06	1.87338e+07	1.15615e+07	1.76314e+07	2.59124e+07	1.82964e+07	7.51945e+06	5.00515e+07	4.0664e+06	1.77249e+07	2.08553e+07	1.47824e+07	7.11348e+06	4.08453e+07	6.79047e+07	1.69996e+07	1.81828e+07	7.25108e+06	7.62311e+07	4.40834e+06	1.02231e+07	2.39589e+07	2.0818e+06	1.93016e+07	5.14339e+07	7.46924e+07	3.35145e+07	4.65422e+07	3.57179e+07	6.69562e+07	6.30297e+06	1.68346e+07	5.61242e+07	1.84329e+07	2.69084e+07	5.51499e+07	7.32305e+07	3.45544e+07	5.25235e+07	2.84383e+07	2.27935e+07	5.48891e+06	2.47789e+07	2.35254e+07	7.02883e+06	2.14158e+07	3.98276e+07	5.68e+07	2.15593e+07	2.56213e+07	1.57822e+07	5.83936e+07	5.78897e+06	1.45509e+07	2.75536e+07	3.91231e+06	1.37539e+07	4.8187e+07	8.28014e+07	4.84209e+07	3.03232e+07	3.45068e+07	8.24122e+07	8.62041e+06	4.14997e+07	5.36227e+07	7.4629e+06	2.3529e+07	3.68891e+07	5.88495e+07	1.72806e+07	6.84882e+06	5.91889e+06	6.3884e+07		9.2615e+06	1.62029e+07	1.59859e+06	1.96422e+07	3.57837e+07	7.86149e+07	2.65752e+07		1.39336e+06	3.10092e+07		3.21691e+07	4.14784e+07		2.52074e+07
O15371	Eukaryotic translation initiation factor 3 subunit D [OS=Homo sapiens]	FALSE		14	225	14	63.9	1.09093e+07	8.51376e+06	968985		181191	1244060	590072	68546.9			478546	915851	593489	221541	7.36447e+06	453178	745961	239120		469718	3.86714e+06	933496	544810	908703	162645	1.82514e+06	966683	135647	2.1445e+06		261999	2.39079e+06	1.20409e+07	2.59629e+07	2.69221e+06	2.17472e+06	4.76587e+06	708668	1.19772e+06	1.39483e+06	1.6331e+06	2260583	4709077	1.69607e+06	2.08336e+06	3.55923e+06	1.72094e+06	3.69923e+06	656839	988187	349324		2.0817e+06	398292	403234	3.32479e+06	443849	133008	2.29524e+06	485638	252890	3.75423e+06	62150.1	204596	1850435	811160	4.05518e+06	750720	518328	2.54794e+06	992520	773268			552889	2.34213e+06	1.86219e+06	3.83103e+06		40385	4.09149e+06	13560.9	3.02511e+06	521017		1.13888e+06	11852455	3.205e+06	1.2932e+07	19820.4	99959.4	4.70626e+06	6512.39	2.15442e+06	2.5488e+06	184242	2.33043e+06	1.3715e+07	1.47262e+07	2.53702e+06		1.66288e+06	5.83814e+06	2.68074e+06	497485			3.42203e+06	2.77146e+06	2.91772e+06	1.34953e+06	2.14968e+07	2.3582e+06	5.99095e+06	3.85703e+06		8.04731e+06	5.26404e+06	3.141e+06	1.10527e+06	5.03272e+06	1.26357e+06	4.21271e+06	2.66654e+06	936322	9.69667e+06		1.60949e+06	2.39079e+06	1.89821e+07	5.1099e+07	8.42569e+06	7.58826e+06	8.06372e+06	3.43342e+06	1.70964e+07	5.72319e+06	5.60421e+06	1.30175e+07	5.15062e+06	4.41566e+06	4.38413e+06	1.02251e+07	7.01517e+06	7.50569e+06	1.53014e+06	6.51812e+06	3.52433e+06		1.08091e+07	712609	1.54836e+06	1.0916e+07	1.60948e+06	1.01171e+06	6.3639e+06	2.02201e+06	1.53297e+06	1.77046e+07	303481	1.36599e+06	2.60557e+06	1.65052e+06	9.67799e+06	3.11613e+06	2.78176e+06	5.57675e+06	3.41536e+06	3.21327e+06			3.61173e+06	3.03171e+06	5.43659e+06	8.69586e+06		1.77702e+06	9.09612e+06	638154	1.19002e+07	1.99217e+06		4.60536e+06	1.40494e+07	4.49435e+06	2.31544e+07	970696	4.74825e+06	8.54922e+06	327924	7.10104e+06	8.28887e+06	530080	9.79832e+06
P19634	Sodium/hydrogen exchanger 1 [OS=Homo sapiens]	FALSE		9	225	9	90.7	2.43137e+07	1.42509e+07	341279	119044	36718.3	2.04297e+06	305419	63193.8	600605	895910	1.53911e+06	1.34696e+06	961089	112494	3.60521e+06	1.31419e+06	376869	520612	370695	377908	1.43939e+07	3.51946e+06	243509	423248	436685	5.21437e+06	2.20308e+06	257070	3.52085e+06	136440	2.71325e+06	6.57916e+07	13857194	4.43779e+06	3.90063e+06	3.91868e+06	1.04269e+07	2.06916e+06	105116	3.17893e+06	559821	3.37307e+06	2.30024e+07	6.88495e+06	1.68333e+06	4.09332e+06	3.39046e+06	9.64626e+06	1.09238e+06	636934	925795	330284	3.5676e+06	9.57352e+06	2.15692e+06	2.33396e+06	604631	1.02894e+06	4.246e+06	1.36182e+06	393115	9.80039e+06	115653	2.11505e+06	1.75555e+07	7.97428e+06	4.40052e+06	1.49495e+06	2.24922e+06	5.1528e+06	1.47465e+06	1.5811e+06	1.29237e+07	619924	2.14287e+06	1.89787e+07	4.69156e+06	1.02132e+06		14398.4	6.16423e+06	72066.3	4.32166e+06	6.59133e+06	146165	3.38496e+06	7.47499e+07	1.02776e+07	29626424			6.52715e+06		641623	3.76234e+06	586186	3.09233e+06	3.05669e+07	2.46497e+07	893545	1.41792e+06	336983	9.58728e+06	1.38754e+06	458634	4.49349e+06	3.1394e+06	1.1006e+07	4.07603e+06	4.72492e+06	685257	1.05236e+07	6.83867e+06	3.02671e+06	8.39752e+06	1.3217e+06	6.47441e+06	1.95933e+07	1.18422e+07	494016	2.3441e+06	3.39257e+06	1.20356e+07	6.07707e+06	1.77447e+06	1.592e+07	429030	1.66678e+07	6.57916e+07	2.18454e+07	8.73427e+06	1.22076e+07	1.36735e+07	1.7642e+07	1.00249e+07	1.50044e+06	1.30436e+07	1.9211e+06	1.94237e+07	2.51592e+07	1.79248e+07	3.54234e+06	1.17595e+07	1.38207e+07	1.95722e+07	2.54475e+06	4.20124e+06	9.34035e+06	1.23019e+06	1.85245e+07	1.71286e+07	8.28227e+06	7.66288e+06	2.1925e+06	7.82654e+06	1.17727e+07	5.67009e+06	2.38297e+06	4.62177e+07	564740	1.41212e+07	2.47196e+07	1.62258e+07	1.05022e+07	6.20533e+06	1.20711e+07	1.12781e+07	5.07442e+06	6.57017e+06	5.88709e+07	2.39976e+06	1.39982e+07	2.45666e+07	1.36968e+07	2.31824e+06		633559	1.37042e+07	3.39133e+06	1.70006e+07	2.52028e+07	440381	1.3688e+07	8.86055e+07	1.44122e+07	5.30452e+07			1.1857e+07		2.11481e+06	1.22354e+07	1.68651e+06	1.30017e+07
Q6KB66	Keratin, type II cytoskeletal 80 [OS=Homo sapiens]	FALSE		6	225	4	50.5	616922			181305													35806.6			27982.7						193984				68486.3												62323.2	653826									86254.3	312971																			144077							36168.2	10119.4		59677.3									7786.21		50727.4			135073		775586			2.15951e+06													287569			479407						447745				215353												358886	715131									321267	1.62508e+06																			598702							1.3441e+06	445273		2.80832e+06									369859		2.55432e+06			388619
Q96SU4	Oxysterol-binding protein-related protein 9 [OS=Homo sapiens]	FALSE		10	223	10	83.1	9.04707e+06	7.11983e+06	88863.7	80045.6	194125	1.749e+06	216187	165625	510742	740143	927101	93307.9	583700	119219	2.97728e+06	688519	460388	84938	591344	317357	5.42855e+06	1.55634e+06	887052	570958	365832	3431872	605345	159067	408173	275955	670482	4.75337e+06	6.08265e+06	2.90946e+06	3.10511e+06	2.85057e+06	6.89909e+06	925671	667390	2.19688e+06	435309	1.30432e+06	8.91924e+06	1.92427e+06	157835	2.26306e+06	1.62782e+06	2.99558e+06	705446	793471	429217	219138	1.41137e+06	3.58058e+06	1.07354e+06	926209	725734	1.05573e+06	3.03414e+06	1.29625e+06	449346	552257	244234	454140	4.55606e+06	2.99901e+06	1.73719e+06	963860	1.29263e+06	2.69539e+06	930432	1.5944e+06	1.14831e+06	156806	574501	4.28188e+06	978731		60778.2	79732.7	2.01984e+06	32821.5		53025.8		1.13039e+06	2.89418e+06	2.33758e+06	397882	35611.2	19187.8	2.56392e+06	57728.6	142387	268118	147327	1.4705e+06	1.13738e+07	1.23151e+07	232665	953416	1.78159e+06	8.20771e+06	982153	1.20204e+06	3.82116e+06	2.59357e+06	6.6296e+06	282359	2.8696e+06	726225	8.69064e+06	3.58285e+06	3.69746e+06	1.37006e+06	2.10842e+06	5.43704e+06	7.38949e+06	5.23672e+06	1.79959e+06	3.16217e+06	2.84212e+06	7.92129e+06	1.66981e+06	1.09799e+06	1.84561e+06	867730	4.11885e+06	4.75337e+06	9.58908e+06	5.72627e+06	9.71795e+06	9.94651e+06	1.16731e+07	4.48478e+06	9.52643e+06	9.01409e+06	1.49383e+06	7.51087e+06	9.75554e+06	5.00977e+06	332142	6.50143e+06	6.63555e+06	6.07801e+06	1.64337e+06	5.23376e+06	4.33037e+06	816211	7.32841e+06	6.40623e+06	4.12224e+06	3.04094e+06	2.63165e+06	8.03031e+06	8.41263e+06	5.39709e+06	2.72384e+06	2.60439e+06	1.1926e+06	3.03207e+06	6.41532e+06	6.10227e+06	4.14593e+06	4.00084e+06	6.9373e+06	5.89948e+06	3.20171e+06	6.62545e+06	5.23086e+06	607004	3.75291e+06	5.54258e+06	2.85737e+06		2.25867e+06	3.5084e+06	4.49048e+06	1.54453e+06		202751		4.57103e+06	3.43065e+06	3.27797e+06	712397	1.74405e+06	911453	4.65751e+06	2.90686e+06	469314	871937	423874	6.18272e+06
O00264	Membrane-associated progesterone receptor component 1 [OS=Homo sapiens]	FALSE		7	223	7	21.7	2.61149e+07	2.60844e+07	7.31294e+06	3.0681e+06	3.76725e+06	3.26497e+06	1.29002e+07	7.56411e+06	4.63105e+06	6.47998e+06	1.46417e+06	2.05787e+07	1.09818e+07	5.52304e+06	1.5432e+07	9.89833e+06	4.41557e+06	1.32151e+06	1.00186e+07	1.40818e+06	8.01551e+06	1.04262e+07	1.44133e+07	7.99789e+06	4.27185e+06	1.12e+07	2.39874e+07	4.7152e+06	1.4651e+06	8.02383e+06	4.30533e+06	3.72907e+07	3.11223e+07	5.02276e+07	1.7368e+07	1.30982e+07	2.43676e+07	1.46799e+07	3.98778e+06	7.33433e+06	1.37467e+07	7.71366e+06	1.90727e+07	9.59145e+06	1.74734e+07	1.43708e+07	1.01935e+07	1.29657e+07	9.59386e+06	4.2151e+06	3.72615e+06	9.53846e+06	8.63367e+06	5.68792e+06	5.90035e+06	4.89294e+06	1.67421e+07	4.58202e+06	7.49827e+06	1.29076e+07	5.30511e+06	488921	3.75563e+06	4.19845e+06	11872761	1.35052e+07	2.25703e+07	3.7191e+06	6.43124e+06	1.42534e+07	5.90883e+06	4.82047e+06	3.06168e+06	4.1244e+06	3.26847e+06	8306697	6.87363e+06	1.51146e+07	165411	140769	1.76488e+07	162828	1.22832e+06	2.81375e+06		5.33619e+06	18766512	2.43809e+07	5.541e+07	112906	60585.9	4.46267e+07	76620.3	1.02156e+07	2.75501e+06	748500	2.26491e+07	3.28312e+07	4.5118e+07	1.9147e+07	3.65439e+07	3.45741e+07	1.53219e+07	5.86064e+07	5.48972e+07	3.46476e+07	2.27068e+07	1.04701e+07	6.22731e+07	5.39889e+07	3.36438e+07	4.50457e+07	5.1508e+07	3.54623e+07	2.13161e+07	3.57211e+07	2.41252e+07	1.09109e+07	3.50817e+07	2.92407e+07	4.42952e+07	3.31877e+07	2.58513e+07	6.61678e+07	3.25474e+07	6.62466e+06	2.52307e+07	2.64482e+07	3.72907e+07	4.90633e+07	9.88558e+07	5.43559e+07	4.57036e+07	4.12294e+07	7.11223e+07	5.69223e+07	3.00937e+07	4.71738e+07	4.44189e+07	2.08611e+07	2.49711e+07	3.67704e+07	4.1285e+07	4.15524e+07	2.63072e+07	2.23494e+07	2.7803e+07	3.75931e+07	3.55275e+07	4.48297e+07	1.01766e+07	2.26565e+07	1.60645e+07	6.07099e+07	3.48526e+07	2.07901e+07	5.37423e+07	3.21584e+07	2.3057e+06	1.83389e+07	2.8031e+07	1.67179e+07	2.74799e+07	5.38657e+07	1.54374e+07	3.45152e+07	3.11967e+07	2.03329e+07	2.00312e+07	1.39468e+07	1.59658e+07	2.13512e+07	1.07524e+07	2.00673e+07	3.43079e+07	6.14706e+06	6.19412e+06	3.92366e+07	7.66245e+06	4.83199e+06	1.07587e+07		2.15783e+07	2.22451e+07	3.41891e+07	9.921e+07	5.52955e+06	2.87794e+06	8.10671e+07	3.85813e+06	3.36709e+07	8.95949e+06	2.1535e+06	9.52285e+07
[truncated: 16,385,046 more chars]
